# Tissue-specific enhancer-gene maps from multimodal single-cell data identify causal disease alleles

**DOI:** 10.1101/2022.10.27.22281574

**Authors:** Saori Sakaue, Kathryn Weinand, Shakson Isaac, Kushal K. Dey, Karthik Jagadeesh, Masahiro Kanai, Gerald F. M. Watts, Zhu Zhu, Accelerating Medicines Partnership® RA/SLE Program and Network, Michael B. Brenner, Andrew McDavid, Laura T. Donlin, Kevin Wei, Alkes L. Price, Soumya Raychaudhuri

## Abstract

Translating genome-wide association study (GWAS) loci into causal variants and genes requires accurate cell-type-specific enhancer-gene maps from disease-relevant tissues. Building enhancer-gene maps is essential but challenging with current experimental methods in primary human tissues. We developed a new non-parametric statistical method, SCENT (Single-Cell ENhancer Target gene mapping) which models association between enhancer chromatin accessibility and gene expression in single-cell multimodal RNA-seq and ATAC-seq data. We applied SCENT to 9 multimodal datasets including > 120,000 single cells and created 23 cell-type-specific enhancer-gene maps. These maps were highly enriched for causal variants in eQTLs and GWAS for 1,143 diseases and traits. We identified likely causal genes for both common and rare diseases. In addition, we were able to link somatic mutation hotspots to target genes. We demonstrate that application of SCENT to multimodal data from disease-relevant human tissue enables the scalable construction of accurate cell-type-specific enhancer-gene maps, essential for defining non-coding variant function.

## Supplementary Tables for "Tissue-specific enhancer-gene maps from multimodal single-cell data identify causal disease alleles" (part 1 of 3)

### Sheet: ST1
Supplementary Table 1. The single-cell multiome datasets in this study
Dataset name	Tissue	Cell type	# cells per cell type	# Qced peak-gene pairs	# donors	Reference	GEO accession code
arthritis-tissue	Joint	B cell	2807	246362	12	In preparation	NA
arthritis-tissue	Joint	Endothelial	1967	281473	12	In preparation	NA
arthritis-tissue	Joint	Fibroblast	9905	420744	12	In preparation	NA
arthritis-tissue	Joint	Myeloid cell	7333	418450	12	In preparation	NA
arthritis-tissue	Joint	T/NK cell	8881	215762	12	In preparation	NA
Pubic PBMC	PBMC	Bcell	958	251370	1	NA	NA
Pubic PBMC	PBMC	Myeloid cell	3973	293572	1	NA	NA
Pubic PBMC	PBMC	T/NK cell	6459	188512	1	NA	NA
SHARE	LCL	B cell	18477	28171	1 (Cell line)	Ma et al. Cell 2020	GSE140203
Dogma	Unstimulated T cells	T/NK cell	6728	147210	1	Mimitou et al. Nat Biotechnol. 2021	GSE156478
Dogma	Stimulated T cells	T/NK cell	5130	181481	1	Mimitou et al. Nat Biotechnol. 2021	GSE156478
NEAT	CD4 T cells	T/NK cell	8472	62170	1	Chen et al. Nature Methods 2022	GSE178707
NeurIPS	Bone marrow mononuclear cells	B cell	4354	79751	10	Luecken et al. Proceedings of the Neural Information Processing Systems Track on Datasets and Benchmarks. 2021	NA
NeurIPS	Bone marrow mononuclear cells	Myeloid cell	11297	112560	10	Luecken et al. Proceedings of the Neural Information Processing Systems Track on Datasets and Benchmarks. 2021	NA
NeurIPS	Bone marrow mononuclear cells	T/NK cell	17400	85804	10	Luecken et al. Proceedings of the Neural Information Processing Systems Track on Datasets and Benchmarks. 2021	NA
Brain	Brain	Astrocytes	793	168578	2	Meijer et al. Neuron 2022	GSE193240
Brain	Brain	Excitatory neurons	607	375123	2	Meijer et al. Neuron 2022	GSE193240
Brain	Brain	Oligodendroglia	2872	126252	2	Meijer et al. Neuron 2022	GSE193240
Pituitary	Pituitary	Corticotropes	898	252738	1	Zhang et al. Cell Rep. 2022	GSE178453
Pituitary	Pituitary	Gonadotropes	4767	217109	1	Zhang et al. Cell Rep. 2022	GSE178453
Pituitary	Pituitary	Lactotropes	1222	190729	1	Zhang et al. Cell Rep. 2022	GSE178453
Pituitary	Pituitary	Somatotropes	2617	216197	1	Zhang et al. Cell Rep. 2022	GSE178453
Pituitary	Pituitary	Thyrotropes	988	193403	1	Zhang et al. Cell Rep. 2022	GSE178453

### Sheet: ST2
Supplementary Table 2. Replication of associations identified in arthritis-tissue dataset in other datasets
a. SCENT
Dataset	Cell type	# significant gene-peak pairs that were also assessed in AMP	# significant gene-peak pairs that were also significant in AMP	Directionally concordant gene-peak pairs	Directional concordance rate	Effect size correlation r
Pubic PBMC	B cell	1393	73	73	1	0.706656
Pubic PBMC	T/NK cell	4030	1354	1341	0.990399	0.702002
Pubic PBMC	Myeloid cell	5417	648	627	0.967593	0.534372
NeurIPS	B cell	1393	86	84	0.976744	0.874683
NeurIPS	T/NK cell	4030	642	639	0.995327	0.745455
NeurIPS	Myeloid cell	5417	382	375	0.981675	0.67799
SHARE	B cell	1393	14	14	1	0.105542
NEAT	T/NK cell	4030	463	461	0.99568	0.599356
b. ArchR
Dataset	Cell type	# significant gene-peak pairs that were also assessed in AMP	# significant gene-peak pairs that were also significant in AMP	Directionally concordant gene-peak pairs	Directional concordance rate	Effect size correlation r
Pubic PBMC	T/NK cell	289618	116151	78500	0.675844	0.470049
Pubic PBMC	Myeloid cell	482569	177735	99002	0.55702	0.146258
c. Signac
Dataset	Cell type	# significant gene-peak pairs that were also assessed in AMP	# significant gene-peak pairs that were also significant in AMP	Directionally concordant gene-peak pairs	Directional concordance rate	Effect size correlation r
Pubic PBMC	T/NK cell	11457	2810	2772	0.986477	0.354458
Pubic PBMC	Myeloid cell	5935	1228	1203	0.979642	0.122007

### Sheet: ST3
Supplementary Table 3. Validation of SCENT peak-gene links by CRISPR-Flow FISH data.
a. arthritis-dataset
	CRISPR-positive	CRISPR-negative
SCENT peaks	30	89
Non-SCENT peaks	165	2229
b. Public PBMC dataset
	CRISPR-positive	CRISPR-negative
SCENT peaks	19	84
Non-SCENT peaks	68	1946

### Sheet: ST4
Supplementary Table 4. Prioritized variants and genes from GWAS by using cell-type-specific SCENT
Sc-multiome dataset	GWAS_cohort	GWAS_trait	Chrom	BP_hg38	Prioritized_variant_ID	PIP	Prioritized_gene	SCENT_peak	SCENT_cell_type
arthritis-tissue	FinnGen	I9_CABG	chr1	37996149	chr1_37996149_C_T_hg38	0.210271	FHL3	chr1-37996114-37996314	Fibroblast
arthritis-tissue	FinnGen	K11_FISTULA	chr1	39817036	chr1_39817036_C_T_hg38	0.140597	ZMPSTE24	chr1-39816869-39817069	Fibroblast
arthritis-tissue	FinnGen	K11_FISSANAL	chr1	39817036	chr1_39817036_C_T_hg38	0.151762	ZMPSTE24	chr1-39816869-39817069	Fibroblast
arthritis-tissue	FinnGen	MIGRAINE_TRIPTAN	chr1	115135325	chr1_115135325_C_A_hg38	0.476829	DENND2C	chr1-115135129-115135329	Fibroblast
arthritis-tissue	FinnGen	MIGRAINE_TRIPTAN	chr1	115135325	chr1_115135325_C_A_hg38	0.476829	NGF	chr1-115135129-115135329	Fibroblast
arthritis-tissue	FinnGen	ILD_ENDPOINTS	chr1	206766559	chr1_206766559_G_A_hg38	0.212933	RASSF5	chr1-206766484-206766684	Myeloid
arthritis-tissue	FinnGen	K11_ENERCOLNONINF	chr1	206766559	chr1_206766559_G_A_hg38	0.230925	RASSF5	chr1-206766484-206766684	Myeloid
arthritis-tissue	FinnGen	ULCERNAS	chr1	206766559	chr1_206766559_G_A_hg38	0.275112	RASSF5	chr1-206766484-206766684	Myeloid
arthritis-tissue	FinnGen	K11_IBD	chr1	206766559	chr1_206766559_G_A_hg38	0.278538	RASSF5	chr1-206766484-206766684	Myeloid
arthritis-tissue	FinnGen	MUCOPROCT	chr1	206766559	chr1_206766559_G_A_hg38	0.284889	RASSF5	chr1-206766484-206766684	Myeloid
arthritis-tissue	FinnGen	K11_ULCER	chr1	206766559	chr1_206766559_G_A_hg38	0.294268	RASSF5	chr1-206766484-206766684	Myeloid
arthritis-tissue	FinnGen	K11_IBD_STRICT	chr1	206766559	chr1_206766559_G_A_hg38	0.301329	RASSF5	chr1-206766484-206766684	Myeloid
arthritis-tissue	FinnGen	K11_KELAUC	chr1	206766559	chr1_206766559_G_A_hg38	0.306402	RASSF5	chr1-206766484-206766684	Myeloid
arthritis-tissue	FinnGen	K11_UC_STRICT	chr1	206766559	chr1_206766559_G_A_hg38	0.309205	RASSF5	chr1-206766484-206766684	Myeloid
arthritis-tissue	FinnGen	K11_UC_STRICT2	chr1	206766559	chr1_206766559_G_A_hg38	0.324211	RASSF5	chr1-206766484-206766684	Myeloid
arthritis-tissue	FinnGen	K11_KELAIBD	chr1	206766559	chr1_206766559_G_A_hg38	0.324321	RASSF5	chr1-206766484-206766684	Myeloid
arthritis-tissue	FinnGen	K11_UC_NOCD	chr1	206766559	chr1_206766559_G_A_hg38	0.371296	RASSF5	chr1-206766484-206766684	Myeloid
arthritis-tissue	FinnGen	K11_ENERCOLNONINF	chr1	206770623	chr1_206770623_C_A_hg38	0.185486	RASSF5	chr1-206770605-206770805	Myeloid
arthritis-tissue	FinnGen	ULCERNAS	chr1	206770623	chr1_206770623_C_A_hg38	0.198725	RASSF5	chr1-206770605-206770805	Myeloid
arthritis-tissue	FinnGen	K11_UC_NOCD	chr1	206770623	chr1_206770623_C_A_hg38	0.265689	RASSF5	chr1-206770605-206770805	Myeloid
arthritis-tissue	FinnGen	MUCOPROCT	chr1	206770623	chr1_206770623_C_A_hg38	0.274902	RASSF5	chr1-206770605-206770805	Myeloid
arthritis-tissue	FinnGen	K11_UC_STRICT2	chr1	206770623	chr1_206770623_C_A_hg38	0.301519	RASSF5	chr1-206770605-206770805	Myeloid
arthritis-tissue	FinnGen	K11_UC_STRICT	chr1	206770623	chr1_206770623_C_A_hg38	0.312467	RASSF5	chr1-206770605-206770805	Myeloid
arthritis-tissue	FinnGen	K11_KELAIBD	chr1	206770623	chr1_206770623_C_A_hg38	0.318453	RASSF5	chr1-206770605-206770805	Myeloid
arthritis-tissue	FinnGen	K11_KELAUC	chr1	206770623	chr1_206770623_C_A_hg38	0.32306	RASSF5	chr1-206770605-206770805	Myeloid
arthritis-tissue	FinnGen	K11_IBD_STRICT	chr1	206770623	chr1_206770623_C_A_hg38	0.364245	RASSF5	chr1-206770605-206770805	Myeloid
arthritis-tissue	FinnGen	K11_IBD	chr1	206770623	chr1_206770623_C_A_hg38	0.382903	RASSF5	chr1-206770605-206770805	Myeloid
arthritis-tissue	FinnGen	ILD_ENDPOINTS	chr1	206770623	chr1_206770623_C_A_hg38	0.397113	RASSF5	chr1-206770605-206770805	Myeloid
arthritis-tissue	FinnGen	K11_ULCER	chr1	206770623	chr1_206770623_C_A_hg38	0.424467	RASSF5	chr1-206770605-206770805	Myeloid
arthritis-tissue	FinnGen	I9_VARICVE	chr10	62049201	chr10_62049201_T_C_hg38	0.247779	ARID5B	chr10-62049177-62049377	Tnk|Myeloid|Fibroblast
arthritis-tissue	FinnGen	E4_DM2NASCOMP	chr10	112951996	chr10_112951996_C_T_hg38	0.105778	TCF7L2	chr10-112951940-112952140	Myeloid
arthritis-tissue	FinnGen	ANTIDEPRESSANTS	chr11	16925573	chr11_16925573_G_A_hg38	0.170584	NUCB2	chr11-16925547-16925747	Fibroblast
arthritis-tissue	FinnGen	ANTIDEPRESSANTS	chr11	16925573	chr11_16925573_G_A_hg38	0.170584	PLEKHA7	chr11-16925547-16925747	Bcell|Fibroblast
arthritis-tissue	FinnGen	APPENDICITIS_BROAD	chr12	6384185	chr12_6384185_A_G_hg38	0.732161	CD9	chr12-6383998-6384198	Fibroblast
arthritis-tissue	FinnGen	APPENDICITIS_BROAD	chr12	6384185	chr12_6384185_A_G_hg38	0.732161	LPAR5	chr12-6383998-6384198	Myeloid
arthritis-tissue	FinnGen	APPENDICITIS_BROAD	chr12	6384185	chr12_6384185_A_G_hg38	0.732161	LRRC23	chr12-6383998-6384198	Fibroblast
arthritis-tissue	FinnGen	APPENDICITIS_BROAD	chr12	6384185	chr12_6384185_A_G_hg38	0.732161	SPSB2	chr12-6383998-6384198	Fibroblast
arthritis-tissue	FinnGen	K11_APPENDIX	chr12	6384185	chr12_6384185_A_G_hg38	0.771624	CD9	chr12-6383998-6384198	Fibroblast
arthritis-tissue	FinnGen	K11_APPENDIX	chr12	6384185	chr12_6384185_A_G_hg38	0.771624	LPAR5	chr12-6383998-6384198	Myeloid
arthritis-tissue	FinnGen	K11_APPENDIX	chr12	6384185	chr12_6384185_A_G_hg38	0.771624	LRRC23	chr12-6383998-6384198	Fibroblast
arthritis-tissue	FinnGen	K11_APPENDIX	chr12	6384185	chr12_6384185_A_G_hg38	0.771624	SPSB2	chr12-6383998-6384198	Fibroblast
arthritis-tissue	FinnGen	K11_APPENDACUT	chr12	6384185	chr12_6384185_A_G_hg38	0.822735	CD9	chr12-6383998-6384198	Fibroblast
arthritis-tissue	FinnGen	K11_APPENDACUT	chr12	6384185	chr12_6384185_A_G_hg38	0.822735	LPAR5	chr12-6383998-6384198	Myeloid
arthritis-tissue	FinnGen	K11_APPENDACUT	chr12	6384185	chr12_6384185_A_G_hg38	0.822735	LRRC23	chr12-6383998-6384198	Fibroblast
arthritis-tissue	FinnGen	K11_APPENDACUT	chr12	6384185	chr12_6384185_A_G_hg38	0.822735	SPSB2	chr12-6383998-6384198	Fibroblast
arthritis-tissue	FinnGen	J10_UPPERDIS	chr12	6384185	chr12_6384185_A_G_hg38	0.992808	CD9	chr12-6383998-6384198	Fibroblast
arthritis-tissue	FinnGen	J10_UPPERDIS	chr12	6384185	chr12_6384185_A_G_hg38	0.992808	LPAR5	chr12-6383998-6384198	Myeloid
arthritis-tissue	FinnGen	J10_UPPERDIS	chr12	6384185	chr12_6384185_A_G_hg38	0.992808	LRRC23	chr12-6383998-6384198	Fibroblast
arthritis-tissue	FinnGen	J10_UPPERDIS	chr12	6384185	chr12_6384185_A_G_hg38	0.992808	SPSB2	chr12-6383998-6384198	Fibroblast
arthritis-tissue	FinnGen	J10_CHRONTONSADEN	chr12	6384185	chr12_6384185_A_G_hg38	0.999594	CD9	chr12-6383998-6384198	Fibroblast
arthritis-tissue	FinnGen	J10_CHRONTONSADEN	chr12	6384185	chr12_6384185_A_G_hg38	0.999594	LPAR5	chr12-6383998-6384198	Myeloid
arthritis-tissue	FinnGen	J10_CHRONTONSADEN	chr12	6384185	chr12_6384185_A_G_hg38	0.999594	LRRC23	chr12-6383998-6384198	Fibroblast
arthritis-tissue	FinnGen	J10_CHRONTONSADEN	chr12	6384185	chr12_6384185_A_G_hg38	0.999594	SPSB2	chr12-6383998-6384198	Fibroblast
arthritis-tissue	FinnGen	L12_PILONIDALCYST	chr14	75230213	chr14_75230213_A_G_hg38	0.126356	BATF	chr14-75230192-75230392	Tnk
arthritis-tissue	FinnGen	L12_PILONIDALCYST	chr14	75230213	chr14_75230213_A_G_hg38	0.126356	FOS	chr14-75230192-75230392	Tnk
arthritis-tissue	FinnGen	L12_PILONIDALCYST	chr14	75230213	chr14_75230213_A_G_hg38	0.126356	YLPM1	chr14-75230192-75230392	Bcell
arthritis-tissue	FinnGen	L12_PILONIDALCYST	chr14	75230219	chr14_75230219_A_G_hg38	0.102392	BATF	chr14-75230192-75230392	Tnk
arthritis-tissue	FinnGen	L12_PILONIDALCYST	chr14	75230219	chr14_75230219_A_G_hg38	0.102392	FOS	chr14-75230192-75230392	Tnk
arthritis-tissue	FinnGen	L12_PILONIDALCYST	chr14	75230219	chr14_75230219_A_G_hg38	0.102392	YLPM1	chr14-75230192-75230392	Bcell
arthritis-tissue	FinnGen	L12_PILONIDALCYST	chr14	75230359	chr14_75230359_A_G_hg38	0.106465	BATF	chr14-75230192-75230392	Tnk
arthritis-tissue	FinnGen	L12_PILONIDALCYST	chr14	75230359	chr14_75230359_A_G_hg38	0.106465	FOS	chr14-75230192-75230392	Tnk
arthritis-tissue	FinnGen	L12_PILONIDALCYST	chr14	75230359	chr14_75230359_A_G_hg38	0.106465	YLPM1	chr14-75230192-75230392	Bcell
arthritis-tissue	FinnGen	J10_VASOALLERRHIN	chr15	67150258	chr15_67150258_C_T_hg38	0.132969	SMAD3	chr15-67150206-67150406	Myeloid
arthritis-tissue	FinnGen	J10_ASTHMACOPDKELA	chr15	67150258	chr15_67150258_C_T_hg38	0.15309	SMAD3	chr15-67150206-67150406	Myeloid
arthritis-tissue	FinnGen	ASTHMA_CHILD_EXMORE	chr15	67150258	chr15_67150258_C_T_hg38	0.161905	SMAD3	chr15-67150206-67150406	Myeloid
arthritis-tissue	FinnGen	ASTHMA_CHILD	chr15	67150258	chr15_67150258_C_T_hg38	0.168287	SMAD3	chr15-67150206-67150406	Myeloid
arthritis-tissue	FinnGen	J10_LOWCHRON	chr15	67150258	chr15_67150258_C_T_hg38	0.17543	SMAD3	chr15-67150206-67150406	Myeloid
arthritis-tissue	FinnGen	J10_UPPERDIS	chr15	67150258	chr15_67150258_C_T_hg38	0.189106	SMAD3	chr15-67150206-67150406	Myeloid
arthritis-tissue	FinnGen	J10_RESPIRATORY	chr15	67150258	chr15_67150258_C_T_hg38	0.194861	SMAD3	chr15-67150206-67150406	Myeloid
arthritis-tissue	FinnGen	J10_ASTHMA_INCLAVO	chr15	67150258	chr15_67150258_C_T_hg38	0.205158	SMAD3	chr15-67150206-67150406	Myeloid
arthritis-tissue	FinnGen	J10_VOCALLARYNX	chr15	67150258	chr15_67150258_C_T_hg38	0.209925	SMAD3	chr15-67150206-67150406	Myeloid
arthritis-tissue	FinnGen	I9_REVASC	chr15	67150258	chr15_67150258_C_T_hg38	0.21235	SMAD3	chr15-67150206-67150406	Myeloid
arthritis-tissue	FinnGen	ASTHMA_HOSPITAL_MAIN	chr15	67150258	chr15_67150258_C_T_hg38	0.305482	SMAD3	chr15-67150206-67150406	Myeloid
arthritis-tissue	FinnGen	ASTHMA_MODE	chr15	67150258	chr15_67150258_C_T_hg38	0.318092	SMAD3	chr15-67150206-67150406	Myeloid
arthritis-tissue	FinnGen	J10_ASTHMA_MAIN_EXMORE	chr15	67150258	chr15_67150258_C_T_hg38	0.3195	SMAD3	chr15-67150206-67150406	Myeloid
arthritis-tissue	FinnGen	J10_ASTHMA_MAIN	chr15	67150258	chr15_67150258_C_T_hg38	0.324856	SMAD3	chr15-67150206-67150406	Myeloid
arthritis-tissue	FinnGen	J10_ASTHMA_EXMORE	chr15	67150258	chr15_67150258_C_T_hg38	0.33455	SMAD3	chr15-67150206-67150406	Myeloid
arthritis-tissue	FinnGen	J10_ASTHMA	chr15	67150258	chr15_67150258_C_T_hg38	0.343003	SMAD3	chr15-67150206-67150406	Myeloid
arthritis-tissue	FinnGen	RX_ANTIHYP	chr15	90884382	chr15_90884382_G_A_hg38	0.109802	SV2B	chr15-90884351-90884551	Fibroblast
arthritis-tissue	FinnGen	I9_HYPTENSESS	chr15	90884382	chr15_90884382_G_A_hg38	0.127032	SV2B	chr15-90884351-90884551	Fibroblast
arthritis-tissue	FinnGen	L12_PSORIASIS	chr16	11255821	chr16_11255821_C_T_hg38	0.209035	SOCS1	chr16-11255758-11255958	Bcell|Fibroblast
arthritis-tissue	FinnGen	ILD_ENDPOINTS	chr16	11255821	chr16_11255821_C_T_hg38	0.250362	SOCS1	chr16-11255758-11255958	Bcell|Fibroblast
arthritis-tissue	FinnGen	L12_PSORI_VULG	chr16	11255821	chr16_11255821_C_T_hg38	0.28323	SOCS1	chr16-11255758-11255958	Bcell|Fibroblast
arthritis-tissue	FinnGen	E4_HYTHY_AI_STRICT_PURCH	chr16	28494339	chr16_28494339_G_C_hg38	0.310587	NUPR1	chr16-28494163-28494363	Myeloid
arthritis-tissue	FinnGen	E4_HYTHYNAS	chr16	28494339	chr16_28494339_G_C_hg38	0.311847	NUPR1	chr16-28494163-28494363	Myeloid
arthritis-tissue	FinnGen	E4_HYTHY_AI_STRICT	chr16	28494339	chr16_28494339_G_C_hg38	0.333501	NUPR1	chr16-28494163-28494363	Myeloid
arthritis-tissue	FinnGen	AUTOIMMUNE	chr16	28494339	chr16_28494339_G_C_hg38	0.356024	NUPR1	chr16-28494163-28494363	Myeloid
arthritis-tissue	FinnGen	AUTOIMMUNE	chr17	7337072	chr17_7337072_C_T_hg38	0.147164	ACAP1	chr17-7336964-7337164	Bcell
arthritis-tissue	FinnGen	E4_HYTHYNAS	chr17	7337072	chr17_7337072_C_T_hg38	0.869287	ACAP1	chr17-7336964-7337164	Bcell
arthritis-tissue	FinnGen	E4_HYTHY_AI_STRICT	chr17	7337072	chr17_7337072_C_T_hg38	0.890002	ACAP1	chr17-7336964-7337164	Bcell
arthritis-tissue	FinnGen	E4_THYROID	chr17	7337072	chr17_7337072_C_T_hg38	0.938703	ACAP1	chr17-7336964-7337164	Bcell
arthritis-tissue	FinnGen	MUCOPROCT	chr17	39756124	chr17_39756124_C_T_hg38	0.108935	IKZF3	chr17-39756071-39756271	Tnk
arthritis-tissue	FinnGen	RX_ANTIHYP	chr17	81294762	chr17_81294762_A_G_hg38	0.219029	ACTG1	chr17-81294625-81294825	Myeloid
arthritis-tissue	FinnGen	RX_ANTIHYP	chr17	81294762	chr17_81294762_A_G_hg38	0.219029	ARL16	chr17-81294625-81294825	Myeloid
arthritis-tissue	FinnGen	I9_VARICVE	chr19	1251782	chr19_1251782_A_G_hg38	0.321673	DAZAP1	chr19-1251759-1251959	Bcell
arthritis-tissue	FinnGen	J10_UPPERDIS	chr19	4058448	chr19_4058448_T_TC_hg38	0.108984	MATK	chr19-4058371-4058571	Tnk
arthritis-tissue	FinnGen	D3_COAGOTHER	chr19	8342914	chr19_8342914_T_TC_hg38	0.982853	ELAVL1	chr19-8342731-8342931	Endothelial
arthritis-tissue	FinnGen	I9_HYPERTENSION	chr19	8612032	chr19_8612032_G_A_hg38	0.10069	ANGPTL4	chr19-8611890-8612090	Fibroblast
arthritis-tissue	FinnGen	I9_HYPERTENSION	chr19	8612032	chr19_8612032_G_A_hg38	0.10069	MYO1F	chr19-8611890-8612090	Fibroblast
arthritis-tissue	FinnGen	I9_HYPERTENSION	chr19	8612032	chr19_8612032_G_A_hg38	0.10069	RPS28	chr19-8611890-8612090	Fibroblast
arthritis-tissue	FinnGen	RX_ANTIHYP	chr19	8612032	chr19_8612032_G_A_hg38	0.997513	ANGPTL4	chr19-8611890-8612090	Fibroblast
arthritis-tissue	FinnGen	RX_ANTIHYP	chr19	8612032	chr19_8612032_G_A_hg38	0.997513	MYO1F	chr19-8611890-8612090	Fibroblast
arthritis-tissue	FinnGen	RX_ANTIHYP	chr19	8612032	chr19_8612032_G_A_hg38	0.997513	RPS28	chr19-8611890-8612090	Fibroblast
arthritis-tissue	FinnGen	I9_VARICVE	chr19	16328579	chr19_16328579_G_A_hg38	0.108127	KLF2	chr19-16328452-16328652	Myeloid|Fibroblast
arthritis-tissue	FinnGen	I9_REVASC	chr19	18479133	chr19_18479133_C_T_hg38	0.552326	CRLF1	chr19-18478974-18479174	Fibroblast
arthritis-tissue	FinnGen	I9_REVASC	chr19	18479133	chr19_18479133_C_T_hg38	0.552326	ELL	chr19-18478974-18479174	Fibroblast
arthritis-tissue	FinnGen	I9_REVASC	chr19	18479133	chr19_18479133_C_T_hg38	0.552326	IQCN	chr19-18478974-18479174	Fibroblast
arthritis-tissue	FinnGen	I9_REVASC	chr19	18479133	chr19_18479133_C_T_hg38	0.552326	JUND	chr19-18478974-18479174	Fibroblast
arthritis-tissue	FinnGen	I9_REVASC	chr19	18479133	chr19_18479133_C_T_hg38	0.552326	PDE4C	chr19-18478974-18479174	Tnk|Fibroblast
arthritis-tissue	FinnGen	E4_NUTRIDEF	chr19	45677156	chr19_45677156_G_T_hg38	0.276776	FOSB	chr19-45676967-45677167	Bcell
arthritis-tissue	FinnGen	E4_NUTRIDEF	chr19	45677156	chr19_45677156_G_T_hg38	0.276776	VASP	chr19-45676967-45677167	Bcell
arthritis-tissue	FinnGen	E4_OBESITY_HYPER	chr19	45677156	chr19_45677156_G_T_hg38	0.289769	FOSB	chr19-45676967-45677167	Bcell
arthritis-tissue	FinnGen	E4_OBESITY_HYPER	chr19	45677156	chr19_45677156_G_T_hg38	0.289769	VASP	chr19-45676967-45677167	Bcell
arthritis-tissue	FinnGen	E4_OBESITY	chr19	45677156	chr19_45677156_G_T_hg38	0.289893	FOSB	chr19-45676967-45677167	Bcell
arthritis-tissue	FinnGen	E4_OBESITY	chr19	45677156	chr19_45677156_G_T_hg38	0.289893	VASP	chr19-45676967-45677167	Bcell
arthritis-tissue	FinnGen	E4_OBESITYCAL	chr19	45677156	chr19_45677156_G_T_hg38	0.322063	FOSB	chr19-45676967-45677167	Bcell
arthritis-tissue	FinnGen	E4_OBESITYCAL	chr19	45677156	chr19_45677156_G_T_hg38	0.322063	VASP	chr19-45676967-45677167	Bcell
arthritis-tissue	FinnGen	H7_LENS	chr2	41931157	chr2_41931157_C_G_hg38	0.205382	PKDCC	chr2-41931007-41931207	Fibroblast
arthritis-tissue	FinnGen	H7_CATARACTSENILE	chr2	41931157	chr2_41931157_C_G_hg38	0.223053	PKDCC	chr2-41931007-41931207	Fibroblast
arthritis-tissue	FinnGen	E4_DIABETES	chr2	43226582	chr2_43226582_G_A_hg38	0.272068	ZFP36L2	chr2-43226412-43226612	Tnk|Myeloid|Fibroblast
arthritis-tissue	FinnGen	DM_OTHER_WIDE	chr2	43226582	chr2_43226582_G_A_hg38	0.31991	ZFP36L2	chr2-43226412-43226612	Tnk|Myeloid|Fibroblast
arthritis-tissue	FinnGen	DIABETES_FG	chr2	43226582	chr2_43226582_G_A_hg38	0.374785	ZFP36L2	chr2-43226412-43226612	Tnk|Myeloid|Fibroblast
arthritis-tissue	FinnGen	APPENDICITIS_BROAD	chr2	43426724	chr2_43426724_T_G_hg38	0.101928	THADA	chr2-43426568-43426768	Tnk
arthritis-tissue	FinnGen	APPENDICITIS_BROAD	chr2	43426724	chr2_43426724_T_G_hg38	0.101928	ZFP36L2	chr2-43426568-43426768	Tnk
arthritis-tissue	FinnGen	RX_STATIN	chr2	43426724	chr2_43426724_T_G_hg38	0.311114	THADA	chr2-43426568-43426768	Tnk
arthritis-tissue	FinnGen	RX_STATIN	chr2	43426724	chr2_43426724_T_G_hg38	0.311114	ZFP36L2	chr2-43426568-43426768	Tnk
arthritis-tissue	FinnGen	K11_HERING	chr2	55869757	chr2_55869757_A_G_hg38	0.311372	CCDC85A	chr2-55869725-55869925	Fibroblast
arthritis-tissue	FinnGen	K11_HERING	chr2	55869757	chr2_55869757_A_G_hg38	0.311372	CCDC88A	chr2-55869725-55869925	Fibroblast
arthritis-tissue	FinnGen	K11_HERNIA	chr2	55869757	chr2_55869757_A_G_hg38	0.382398	CCDC85A	chr2-55869725-55869925	Fibroblast
arthritis-tissue	FinnGen	K11_HERNIA	chr2	55869757	chr2_55869757_A_G_hg38	0.382398	CCDC88A	chr2-55869725-55869925	Fibroblast
arthritis-tissue	FinnGen	I9_HYPOTE	chr2	240560251	chr2_240560251_G_C_hg38	0.168729	SNED1	chr2-240560213-240560413	Tnk
arthritis-tissue	FinnGen	M13_KNEEDERANGEMENTS	chr20	35438203	chr20_35438203_G_A_hg38	0.16737	MMP24	chr20-35438174-35438374	Fibroblast
arthritis-tissue	FinnGen	M13_KNEEDERANGEMENTS	chr20	35438203	chr20_35438203_G_A_hg38	0.16737	PROCR	chr20-35438174-35438374	Fibroblast
arthritis-tissue	FinnGen	O15_GESTAT_HYPERT	chr20	48791877	chr20_48791877_A_G_hg38	0.991264	CSE1L	chr20-48791698-48791898	Fibroblast
arthritis-tissue	FinnGen	FG_DISVEINLYMPH	chr20	51541298	chr20_51541298_A_G_hg38	0.492983	NFATC2	chr20-51541271-51541471	Bcell|Tnk|Myeloid
arthritis-tissue	FinnGen	I9_VARICVE	chr20	51541298	chr20_51541298_A_G_hg38	0.510284	NFATC2	chr20-51541271-51541471	Bcell|Tnk|Myeloid
arthritis-tissue	FinnGen	I9_DISVEINLYMPH	chr20	51541298	chr20_51541298_A_G_hg38	0.515191	NFATC2	chr20-51541271-51541471	Bcell|Tnk|Myeloid
arthritis-tissue	FinnGen	ATOPIC_STRICT_REIMB	chr22	35972018	chr22_35972018_A_C_hg38	0.18006	RBFOX2	chr22-35971917-35972117	Fibroblast
arthritis-tissue	FinnGen	L12_ATOPIC	chr22	35972018	chr22_35972018_A_C_hg38	0.329448	RBFOX2	chr22-35971917-35972117	Fibroblast
arthritis-tissue	FinnGen	KELA_DIAB_INSUL	chr3	122577859	chr3_122577859_G_C_hg38	0.112824	CD86	chr3-122577707-122577907	Bcell
arthritis-tissue	FinnGen	KELA_DIAB_INSUL	chr3	122577859	chr3_122577859_G_C_hg38	0.112824	PARP14	chr3-122577707-122577907	Bcell
arthritis-tissue	FinnGen	KELA_DIAB_INSUL	chr3	122577859	chr3_122577859_G_C_hg38	0.112824	SLC49A4	chr3-122577707-122577907	Bcell
arthritis-tissue	FinnGen	CD2_BENIGN	chr3	169769649	chr3_169769649_G_A_hg38	0.109195	MYNN	chr3-169769464-169769664	Bcell
arthritis-tissue	FinnGen	CD2_BENIGN_EXALLC	chr3	169769649	chr3_169769649_G_A_hg38	0.153156	MYNN	chr3-169769464-169769664	Bcell
arthritis-tissue	FinnGen	C3_MALE_GENITAL_EXALLC	chr3	170356729	chr3_170356729_G_C_hg38	0.851552	SKIL	chr3-170356690-170356890	Tnk
arthritis-tissue	FinnGen	C3_MALE_GENITAL	chr3	170356729	chr3_170356729_G_C_hg38	0.851989	SKIL	chr3-170356690-170356890	Tnk
arthritis-tissue	FinnGen	C3_PROSTATE	chr3	170356729	chr3_170356729_G_C_hg38	0.858824	SKIL	chr3-170356690-170356890	Tnk
arthritis-tissue	FinnGen	C3_PROSTATE_EXALLC	chr3	170356729	chr3_170356729_G_C_hg38	0.859206	SKIL	chr3-170356690-170356890	Tnk
arthritis-tissue	FinnGen	DM_OTHER_WIDE	chr4	101279705	chr4_101279705_CA_C_hg38	0.102421	BANK1	chr4-101279593-101279793	Myeloid
arthritis-tissue	FinnGen	E4_DM2	chr4	101279705	chr4_101279705_CA_C_hg38	0.108041	BANK1	chr4-101279593-101279793	Myeloid
arthritis-tissue	FinnGen	E4_DM2_STRICT	chr4	101279705	chr4_101279705_CA_C_hg38	0.24317	BANK1	chr4-101279593-101279793	Myeloid
arthritis-tissue	FinnGen	L12_ATOPIC	chr5	40487168	chr5_40487168_C_T_hg38	0.188498	PTGER4	chr5-40486975-40487175	Myeloid
arthritis-tissue	FinnGen	L12_ATOPIC	chr5	40487168	chr5_40487168_C_T_hg38	0.188498	TTC33	chr5-40486975-40487175	Myeloid
arthritis-tissue	FinnGen	L12_ATOPIC	chr5	40490507	chr5_40490507_C_T_hg38	0.164963	PTGER4	chr5-40490460-40490660	Myeloid
arthritis-tissue	FinnGen	L12_ATOPIC	chr5	40490507	chr5_40490507_C_T_hg38	0.164963	TTC33	chr5-40490460-40490660	Myeloid
arthritis-tissue	FinnGen	ST19_SUPERF_INJURY_LOWER_LEG	chr5	40570530	chr5_40570530_G_T_hg38	0.281366	PTGER4	chr5-40570491-40570691	Myeloid
arthritis-tissue	FinnGen	ST19_SUPERF_INJURY_LOWER_LEG	chr5	40570530	chr5_40570530_G_T_hg38	0.281366	TTC33	chr5-40570491-40570691	Myeloid
arthritis-tissue	FinnGen	ST19_SUPERF_INJURY_LOWER_LEG	chr5	40798407	chr5_40798407_G_C_hg38	0.166115	C7	chr5-40798238-40798438	Fibroblast
arthritis-tissue	FinnGen	ST19_SUPERF_INJURY_LOWER_LEG	chr5	40798407	chr5_40798407_G_C_hg38	0.166115	PTGER4	chr5-40798238-40798438	Fibroblast
arthritis-tissue	FinnGen	E4_HYTHY_AI_STRICT	chr5	134087125	chr5_134087125_A_G_hg38	0.15683	TCF7	chr5-134087009-134087209	Tnk
arthritis-tissue	FinnGen	HYPOTHY_LEVOTHY	chr5	134087125	chr5_134087125_A_G_hg38	0.170163	TCF7	chr5-134087009-134087209	Tnk
arthritis-tissue	FinnGen	HYPOTHY_PURCHASE	chr5	134087125	chr5_134087125_A_G_hg38	0.170163	TCF7	chr5-134087009-134087209	Tnk
arthritis-tissue	FinnGen	HYPOTHYROIDISM	chr5	134087125	chr5_134087125_A_G_hg38	0.172775	TCF7	chr5-134087009-134087209	Tnk
arthritis-tissue	FinnGen	E4_HYTHY_AI_STRICT_PURCH	chr5	134087125	chr5_134087125_A_G_hg38	0.184012	TCF7	chr5-134087009-134087209	Tnk
arthritis-tissue	FinnGen	HYPOTHY_REIMB	chr5	134087125	chr5_134087125_A_G_hg38	0.193967	TCF7	chr5-134087009-134087209	Tnk
arthritis-tissue	FinnGen	E4_HYTHYNAS	chr5	134087125	chr5_134087125_A_G_hg38	0.194667	TCF7	chr5-134087009-134087209	Tnk
arthritis-tissue	FinnGen	E4_THYROID	chr5	134087125	chr5_134087125_A_G_hg38	0.198963	TCF7	chr5-134087009-134087209	Tnk
arthritis-tissue	FinnGen	K11_HERNIA	chr6	6751826	chr6_6751826_C_T_hg38	0.149739	F13A1	chr6-6751771-6751971	Myeloid
arthritis-tissue	FinnGen	K11_HERING	chr6	6751826	chr6_6751826_C_T_hg38	0.559264	F13A1	chr6-6751771-6751971	Myeloid
arthritis-tissue	FinnGen	K11_IBD	chr6	25006723	chr6_25006723_G_A_hg38	0.683262	ACOT13	chr6-25006705-25006905	Bcell
arthritis-tissue	FinnGen	K11_IBD	chr6	25006723	chr6_25006723_G_A_hg38	0.683262	RIPOR2	chr6-25006705-25006905	Myeloid
arthritis-tissue	FinnGen	K11_IBD	chr6	25006723	chr6_25006723_G_A_hg38	0.683262	TDP2	chr6-25006705-25006905	Bcell
arthritis-tissue	FinnGen	M13_ANKYLOSPON	chr6	26286567	chr6_26286567_G_A_hg38	0.122347	ABT1	chr6-26286380-26286580	Fibroblast
arthritis-tissue	FinnGen	M13_ANKYLOSPON	chr6	26322745	chr6_26322745_A_G_hg38	0.122347	HCG11	chr6-26322683-26322883	Fibroblast
arthritis-tissue	FinnGen	E4_THYTOXGOITDIF	chr6	32622724	chr6_32622724_A_C_hg38	0.13552	HLA-DMA	chr6-32622666-32622866	Myeloid
arthritis-tissue	FinnGen	E4_THYTOXGOITDIF	chr6	32622724	chr6_32622724_A_C_hg38	0.13552	HLA-DMB	chr6-32622666-32622866	Myeloid
arthritis-tissue	FinnGen	E4_THYTOXGOITDIF	chr6	32622724	chr6_32622724_A_C_hg38	0.13552	HLA-DPA1	chr6-32622666-32622866	Myeloid
arthritis-tissue	FinnGen	E4_THYTOXGOITDIF	chr6	32622724	chr6_32622724_A_C_hg38	0.13552	HLA-DPB1	chr6-32622666-32622866	Tnk|Myeloid
arthritis-tissue	FinnGen	E4_THYTOXGOITDIF	chr6	32622724	chr6_32622724_A_C_hg38	0.13552	HLA-DQA1	chr6-32622666-32622866	Tnk|Myeloid
arthritis-tissue	FinnGen	E4_THYTOXGOITDIF	chr6	32622724	chr6_32622724_A_C_hg38	0.13552	HLA-DQA2	chr6-32622666-32622866	Myeloid
arthritis-tissue	FinnGen	E4_THYTOXGOITDIF	chr6	32622724	chr6_32622724_A_C_hg38	0.13552	HLA-DQB1	chr6-32622666-32622866	Bcell|Myeloid
arthritis-tissue	FinnGen	E4_THYTOXGOITDIF	chr6	32622724	chr6_32622724_A_C_hg38	0.13552	HLA-DQB2	chr6-32622666-32622866	Myeloid
arthritis-tissue	FinnGen	E4_THYTOXGOITDIF	chr6	32622724	chr6_32622724_A_C_hg38	0.13552	HLA-DRA	chr6-32622666-32622866	Bcell|Myeloid
arthritis-tissue	FinnGen	E4_THYTOXGOITDIF	chr6	32622724	chr6_32622724_A_C_hg38	0.13552	HLA-DRB1	chr6-32622666-32622866	Myeloid
arthritis-tissue	FinnGen	E4_THYTOXGOITDIF	chr6	32622724	chr6_32622724_A_C_hg38	0.13552	HLA-DRB5	chr6-32622666-32622866	Myeloid
arthritis-tissue	FinnGen	E4_THYTOXNAS	chr6	32622724	chr6_32622724_A_C_hg38	0.146266	HLA-DMA	chr6-32622666-32622866	Myeloid
arthritis-tissue	FinnGen	E4_THYTOXNAS	chr6	32622724	chr6_32622724_A_C_hg38	0.146266	HLA-DMB	chr6-32622666-32622866	Myeloid
arthritis-tissue	FinnGen	E4_THYTOXNAS	chr6	32622724	chr6_32622724_A_C_hg38	0.146266	HLA-DPA1	chr6-32622666-32622866	Myeloid
arthritis-tissue	FinnGen	E4_THYTOXNAS	chr6	32622724	chr6_32622724_A_C_hg38	0.146266	HLA-DPB1	chr6-32622666-32622866	Tnk|Myeloid
arthritis-tissue	FinnGen	E4_THYTOXNAS	chr6	32622724	chr6_32622724_A_C_hg38	0.146266	HLA-DQA1	chr6-32622666-32622866	Tnk|Myeloid
arthritis-tissue	FinnGen	E4_THYTOXNAS	chr6	32622724	chr6_32622724_A_C_hg38	0.146266	HLA-DQA2	chr6-32622666-32622866	Myeloid
arthritis-tissue	FinnGen	E4_THYTOXNAS	chr6	32622724	chr6_32622724_A_C_hg38	0.146266	HLA-DQB1	chr6-32622666-32622866	Bcell|Myeloid
arthritis-tissue	FinnGen	E4_THYTOXNAS	chr6	32622724	chr6_32622724_A_C_hg38	0.146266	HLA-DQB2	chr6-32622666-32622866	Myeloid
arthritis-tissue	FinnGen	E4_THYTOXNAS	chr6	32622724	chr6_32622724_A_C_hg38	0.146266	HLA-DRA	chr6-32622666-32622866	Bcell|Myeloid
arthritis-tissue	FinnGen	E4_THYTOXNAS	chr6	32622724	chr6_32622724_A_C_hg38	0.146266	HLA-DRB1	chr6-32622666-32622866	Myeloid
arthritis-tissue	FinnGen	E4_THYTOXNAS	chr6	32622724	chr6_32622724_A_C_hg38	0.146266	HLA-DRB5	chr6-32622666-32622866	Myeloid
arthritis-tissue	FinnGen	THYROTOXICOSIS	chr6	32622724	chr6_32622724_A_C_hg38	0.152086	HLA-DMA	chr6-32622666-32622866	Myeloid
arthritis-tissue	FinnGen	THYROTOXICOSIS	chr6	32622724	chr6_32622724_A_C_hg38	0.152086	HLA-DMB	chr6-32622666-32622866	Myeloid
arthritis-tissue	FinnGen	THYROTOXICOSIS	chr6	32622724	chr6_32622724_A_C_hg38	0.152086	HLA-DPA1	chr6-32622666-32622866	Myeloid
arthritis-tissue	FinnGen	THYROTOXICOSIS	chr6	32622724	chr6_32622724_A_C_hg38	0.152086	HLA-DPB1	chr6-32622666-32622866	Tnk|Myeloid
arthritis-tissue	FinnGen	THYROTOXICOSIS	chr6	32622724	chr6_32622724_A_C_hg38	0.152086	HLA-DQA1	chr6-32622666-32622866	Tnk|Myeloid
arthritis-tissue	FinnGen	THYROTOXICOSIS	chr6	32622724	chr6_32622724_A_C_hg38	0.152086	HLA-DQA2	chr6-32622666-32622866	Myeloid
arthritis-tissue	FinnGen	THYROTOXICOSIS	chr6	32622724	chr6_32622724_A_C_hg38	0.152086	HLA-DQB1	chr6-32622666-32622866	Bcell|Myeloid
arthritis-tissue	FinnGen	THYROTOXICOSIS	chr6	32622724	chr6_32622724_A_C_hg38	0.152086	HLA-DQB2	chr6-32622666-32622866	Myeloid
arthritis-tissue	FinnGen	THYROTOXICOSIS	chr6	32622724	chr6_32622724_A_C_hg38	0.152086	HLA-DRA	chr6-32622666-32622866	Bcell|Myeloid
arthritis-tissue	FinnGen	THYROTOXICOSIS	chr6	32622724	chr6_32622724_A_C_hg38	0.152086	HLA-DRB1	chr6-32622666-32622866	Myeloid
arthritis-tissue	FinnGen	THYROTOXICOSIS	chr6	32622724	chr6_32622724_A_C_hg38	0.152086	HLA-DRB5	chr6-32622666-32622866	Myeloid
arthritis-tissue	FinnGen	OTHER_SYSTCON_FG	chr6	32623811	chr6_32623811_A_G_hg38	0.106627	HLA-DPA1	chr6-32623744-32623944	Myeloid
arthritis-tissue	FinnGen	OTHER_SYSTCON_FG	chr6	32623811	chr6_32623811_A_G_hg38	0.106627	HLA-DPB1	chr6-32623744-32623944	Myeloid
arthritis-tissue	FinnGen	OTHER_SYSTCON_FG	chr6	32623811	chr6_32623811_A_G_hg38	0.106627	HLA-DQA1	chr6-32623744-32623944	Myeloid
arthritis-tissue	FinnGen	OTHER_SYSTCON_FG	chr6	32623811	chr6_32623811_A_G_hg38	0.106627	HLA-DQB1	chr6-32623744-32623944	Myeloid
arthritis-tissue	FinnGen	OTHER_SYSTCON_FG	chr6	32623811	chr6_32623811_A_G_hg38	0.106627	HLA-DRA	chr6-32623744-32623944	Myeloid
arthritis-tissue	FinnGen	OTHER_SYSTCON_FG	chr6	32623811	chr6_32623811_A_G_hg38	0.106627	HLA-DRB1	chr6-32623744-32623944	Myeloid
arthritis-tissue	FinnGen	OTHER_SYSTCON_FG	chr6	32623811	chr6_32623811_A_G_hg38	0.106627	PSMB9	chr6-32623744-32623944	Myeloid
arthritis-tissue	FinnGen	M13_OTHCONN	chr6	32623811	chr6_32623811_A_G_hg38	0.108527	HLA-DPA1	chr6-32623744-32623944	Myeloid
arthritis-tissue	FinnGen	M13_OTHCONN	chr6	32623811	chr6_32623811_A_G_hg38	0.108527	HLA-DPB1	chr6-32623744-32623944	Myeloid
arthritis-tissue	FinnGen	M13_OTHCONN	chr6	32623811	chr6_32623811_A_G_hg38	0.108527	HLA-DQA1	chr6-32623744-32623944	Myeloid
arthritis-tissue	FinnGen	M13_OTHCONN	chr6	32623811	chr6_32623811_A_G_hg38	0.108527	HLA-DQB1	chr6-32623744-32623944	Myeloid
arthritis-tissue	FinnGen	M13_OTHCONN	chr6	32623811	chr6_32623811_A_G_hg38	0.108527	HLA-DRA	chr6-32623744-32623944	Myeloid
arthritis-tissue	FinnGen	M13_OTHCONN	chr6	32623811	chr6_32623811_A_G_hg38	0.108527	HLA-DRB1	chr6-32623744-32623944	Myeloid
arthritis-tissue	FinnGen	M13_OTHCONN	chr6	32623811	chr6_32623811_A_G_hg38	0.108527	PSMB9	chr6-32623744-32623944	Myeloid
arthritis-tissue	FinnGen	N14_GLOMEINOTH	chr6	32794684	chr6_32794684_G_A_hg38	0.107063	HLA-DQA2	chr6-32794614-32794814	Myeloid
arthritis-tissue	FinnGen	N14_GLOMEINOTH	chr6	32794684	chr6_32794684_G_A_hg38	0.107063	HLA-DRA	chr6-32794614-32794814	Myeloid
arthritis-tissue	FinnGen	RHEUMA_SEROPOS_OTH	chr6	32794684	chr6_32794684_G_A_hg38	0.321154	HLA-DQA2	chr6-32794614-32794814	Myeloid
arthritis-tissue	FinnGen	RHEUMA_SEROPOS_OTH	chr6	32794684	chr6_32794684_G_A_hg38	0.321154	HLA-DRA	chr6-32794614-32794814	Myeloid
arthritis-tissue	FinnGen	RHEUMA_SEROPOS_STRICT	chr6	32794684	chr6_32794684_G_A_hg38	0.33227	HLA-DQA2	chr6-32794614-32794814	Myeloid
arthritis-tissue	FinnGen	RHEUMA_SEROPOS_STRICT	chr6	32794684	chr6_32794684_G_A_hg38	0.33227	HLA-DRA	chr6-32794614-32794814	Myeloid
arthritis-tissue	FinnGen	DM_RETINA_PROLIF	chr6	32794684	chr6_32794684_G_A_hg38	0.333302	HLA-DQA2	chr6-32794614-32794814	Myeloid
arthritis-tissue	FinnGen	DM_RETINA_PROLIF	chr6	32794684	chr6_32794684_G_A_hg38	0.333302	HLA-DRA	chr6-32794614-32794814	Myeloid
arthritis-tissue	FinnGen	DM_RETINOPATHY_EXMORE	chr6	32794684	chr6_32794684_G_A_hg38	0.333347	HLA-DQA2	chr6-32794614-32794814	Myeloid
arthritis-tissue	FinnGen	DM_RETINOPATHY_EXMORE	chr6	32794684	chr6_32794684_G_A_hg38	0.333347	HLA-DRA	chr6-32794614-32794814	Myeloid
arthritis-tissue	FinnGen	DM_RETINOPATHY	chr6	32794684	chr6_32794684_G_A_hg38	0.333355	HLA-DQA2	chr6-32794614-32794814	Myeloid
arthritis-tissue	FinnGen	DM_RETINOPATHY	chr6	32794684	chr6_32794684_G_A_hg38	0.333355	HLA-DRA	chr6-32794614-32794814	Myeloid
arthritis-tissue	FinnGen	E4_HYTHYNAS	chr6	32815309	chr6_32815309_A_G_hg38	1	BRD2	chr6-32815255-32815455	Fibroblast
arthritis-tissue	FinnGen	E4_HYTHYNAS	chr6	32815309	chr6_32815309_A_G_hg38	1	HLA-DPA1	chr6-32815255-32815455	Fibroblast
arthritis-tissue	FinnGen	E4_HYTHYNAS	chr6	32815309	chr6_32815309_A_G_hg38	1	RPS18	chr6-32815255-32815455	Fibroblast
arthritis-tissue	FinnGen	E4_HYTHY_AI_STRICT_PURCH	chr6	32815309	chr6_32815309_A_G_hg38	1	BRD2	chr6-32815255-32815455	Fibroblast
arthritis-tissue	FinnGen	E4_HYTHY_AI_STRICT_PURCH	chr6	32815309	chr6_32815309_A_G_hg38	1	HLA-DPA1	chr6-32815255-32815455	Fibroblast
arthritis-tissue	FinnGen	E4_HYTHY_AI_STRICT_PURCH	chr6	32815309	chr6_32815309_A_G_hg38	1	RPS18	chr6-32815255-32815455	Fibroblast
arthritis-tissue	FinnGen	E4_DM1NASCOMP	chr6	32817006	chr6_32817006_C_T_hg38	0.999855	HLA-DMA	chr6-32816995-32817195	Myeloid
arthritis-tissue	FinnGen	E4_DM1NASCOMP	chr6	32817006	chr6_32817006_C_T_hg38	0.999855	HLA-DPA1	chr6-32816995-32817195	Myeloid
arthritis-tissue	FinnGen	E4_DM1NASCOMP	chr6	32817006	chr6_32817006_C_T_hg38	0.999855	HLA-DPB1	chr6-32816995-32817195	Myeloid
arthritis-tissue	FinnGen	E4_DM1NASCOMP	chr6	32817006	chr6_32817006_C_T_hg38	0.999855	HLA-DQA1	chr6-32816995-32817195	Myeloid
arthritis-tissue	FinnGen	E4_DM1NASCOMP	chr6	32817006	chr6_32817006_C_T_hg38	0.999855	HLA-DQA2	chr6-32816995-32817195	Myeloid
arthritis-tissue	FinnGen	E4_DM1NASCOMP	chr6	32817006	chr6_32817006_C_T_hg38	0.999855	HLA-DQB1	chr6-32816995-32817195	Myeloid
arthritis-tissue	FinnGen	E4_DM1NASCOMP	chr6	32817006	chr6_32817006_C_T_hg38	0.999855	HLA-DRA	chr6-32816995-32817195	Myeloid
arthritis-tissue	FinnGen	E4_DM1NASCOMP	chr6	32817006	chr6_32817006_C_T_hg38	0.999855	HLA-DRB1	chr6-32816995-32817195	Myeloid
arthritis-tissue	FinnGen	E4_DM1NASCOMP	chr6	32817006	chr6_32817006_C_T_hg38	0.999855	HLA-DRB5	chr6-32816995-32817195	Myeloid
arthritis-tissue	FinnGen	PSOR_ENTE_ARTHR	chr6	32844751	chr6_32844751_C_T_hg38	0.997952	BRD2	chr6-32844617-32844817	Fibroblast
arthritis-tissue	FinnGen	PSOR_ENTE_ARTHR	chr6	32844751	chr6_32844751_C_T_hg38	0.997952	HLA-DPA1	chr6-32844617-32844817	Fibroblast
arthritis-tissue	FinnGen	PSOR_ENTE_ARTHR	chr6	32844751	chr6_32844751_C_T_hg38	0.997952	RPS18	chr6-32844617-32844817	Fibroblast
arthritis-tissue	FinnGen	H7_RETINOPATHYDIAB_NAS	chr6	32852879	chr6_32852879_G_T_hg38	0.998673	BRD2	chr6-32852713-32852913	Fibroblast
arthritis-tissue	FinnGen	H7_RETINOPATHYDIAB_NAS	chr6	32852879	chr6_32852879_G_T_hg38	0.998673	RPS18	chr6-32852713-32852913	Fibroblast
arthritis-tissue	FinnGen	AUTOIMMUNE	chr6	32945469	chr6_32945469_C_T_hg38	0.322625	HLA-DRB1	chr6-32945276-32945476	Bcell
arthritis-tissue	FinnGen	E4_DM1COMA	chr6	32972044	chr6_32972044_G_A_hg38	0.181385	PSMB8	chr6-32971893-32972093	Tnk
arthritis-tissue	FinnGen	DM_KETOACIDOSIS	chr6	32972044	chr6_32972044_G_A_hg38	0.811262	PSMB8	chr6-32971893-32972093	Tnk
arthritis-tissue	FinnGen	I9_HEARTFAIL	chr6	36679072	chr6_36679072_T_C_hg38	0.597085	CDKN1A	chr6-36679016-36679216	Myeloid|Fibroblast
arthritis-tissue	FinnGen	I9_HEARTFAIL	chr6	36679072	chr6_36679072_T_C_hg38	0.597085	PI16	chr6-36679016-36679216	Fibroblast
arthritis-tissue	FinnGen	I9_HEARTFAIL	chr6	36679072	chr6_36679072_T_C_hg38	0.597085	RAB44	chr6-36679016-36679216	Myeloid
arthritis-tissue	FinnGen	I9_AF_REIMB	chr6	36679072	chr6_36679072_T_C_hg38	0.722623	CDKN1A	chr6-36679016-36679216	Myeloid|Fibroblast
arthritis-tissue	FinnGen	I9_AF_REIMB	chr6	36679072	chr6_36679072_T_C_hg38	0.722623	PI16	chr6-36679016-36679216	Fibroblast
arthritis-tissue	FinnGen	I9_AF_REIMB	chr6	36679072	chr6_36679072_T_C_hg38	0.722623	RAB44	chr6-36679016-36679216	Myeloid
arthritis-tissue	FinnGen	I9_AF	chr6	36679072	chr6_36679072_T_C_hg38	0.827179	CDKN1A	chr6-36679016-36679216	Myeloid|Fibroblast
arthritis-tissue	FinnGen	I9_AF	chr6	36679072	chr6_36679072_T_C_hg38	0.827179	PI16	chr6-36679016-36679216	Fibroblast
arthritis-tissue	FinnGen	I9_AF	chr6	36679072	chr6_36679072_T_C_hg38	0.827179	RAB44	chr6-36679016-36679216	Myeloid
arthritis-tissue	FinnGen	CARDIAC_ARRHYTM	chr6	36679072	chr6_36679072_T_C_hg38	0.89905	CDKN1A	chr6-36679016-36679216	Myeloid|Fibroblast
arthritis-tissue	FinnGen	CARDIAC_ARRHYTM	chr6	36679072	chr6_36679072_T_C_hg38	0.89905	PI16	chr6-36679016-36679216	Fibroblast
arthritis-tissue	FinnGen	CARDIAC_ARRHYTM	chr6	36679072	chr6_36679072_T_C_hg38	0.89905	RAB44	chr6-36679016-36679216	Myeloid
arthritis-tissue	FinnGen	RX_STATIN	chr6	43790159	chr6_43790159_C_A_hg38	0.481104	HSP90AB1	chr6-43790068-43790268	Myeloid
arthritis-tissue	FinnGen	RX_STATIN	chr6	43790159	chr6_43790159_C_A_hg38	0.481104	VEGFA	chr6-43790068-43790268	Myeloid
arthritis-tissue	FinnGen	E4_HYTHY_AI_STRICT	chr6	43838872	chr6_43838872_G_A_hg38	0.102244	VEGFA	chr6-43838763-43838963	Myeloid
arthritis-tissue	FinnGen	HYPOTHY_PURCHASE	chr6	43838872	chr6_43838872_G_A_hg38	0.11738	VEGFA	chr6-43838763-43838963	Myeloid
arthritis-tissue	FinnGen	HYPOTHY_LEVOTHY	chr6	43838872	chr6_43838872_G_A_hg38	0.11738	VEGFA	chr6-43838763-43838963	Myeloid
arthritis-tissue	FinnGen	HYPOTHYROIDISM	chr6	43838872	chr6_43838872_G_A_hg38	0.12773	VEGFA	chr6-43838763-43838963	Myeloid
arthritis-tissue	FinnGen	K11_ENERCOLNONINF	chr6	137681038	chr6_137681038_C_G_hg38	0.107236	IFNGR1	chr6-137680950-137681150	Myeloid
arthritis-tissue	FinnGen	K11_ENERCOLNONINF	chr6	137681038	chr6_137681038_C_G_hg38	0.107236	TNFAIP3	chr6-137680950-137681150	Myeloid
arthritis-tissue	FinnGen	AUTOIMMUNE	chr6	137681038	chr6_137681038_C_G_hg38	0.115725	IFNGR1	chr6-137680950-137681150	Myeloid
arthritis-tissue	FinnGen	AUTOIMMUNE	chr6	137681038	chr6_137681038_C_G_hg38	0.115725	TNFAIP3	chr6-137680950-137681150	Myeloid
arthritis-tissue	FinnGen	I9_IHD	chr6	160520609	chr6_160520609_G_A_hg38	0.151285	SLC22A3	chr6-160520477-160520677	Fibroblast
arthritis-tissue	FinnGen	DIABETES_FG	chr7	150845623	chr7_150845623_G_A_hg38	0.111404	GIMAP1	chr7-150845454-150845654	Myeloid
arthritis-tissue	FinnGen	DIABETES_FG	chr7	150845623	chr7_150845623_G_A_hg38	0.111404	GIMAP7	chr7-150845454-150845654	Myeloid
arthritis-tissue	FinnGen	DIABETES_FG	chr7	150845623	chr7_150845623_G_A_hg38	0.111404	TMEM176B	chr7-150845454-150845654	Myeloid
arthritis-tissue	FinnGen	E4_DIABETES	chr7	150845623	chr7_150845623_G_A_hg38	0.126863	GIMAP1	chr7-150845454-150845654	Myeloid
arthritis-tissue	FinnGen	E4_DIABETES	chr7	150845623	chr7_150845623_G_A_hg38	0.126863	GIMAP7	chr7-150845454-150845654	Myeloid
arthritis-tissue	FinnGen	E4_DIABETES	chr7	150845623	chr7_150845623_G_A_hg38	0.126863	TMEM176B	chr7-150845454-150845654	Myeloid
arthritis-tissue	FinnGen	L12_DERM_NUMMULAR	chr8	60929420	chr8_60929420_G_A_hg38	0.995191	CHD7	chr8-60929278-60929478	Tnk
arthritis-tissue	FinnGen	L12_DERM_NUMMULAR	chr8	60929420	chr8_60929420_G_A_hg38	0.995191	RAB2A	chr8-60929278-60929478	Tnk
arthritis-tissue	FinnGen	L12_DERMATITISNAS	chr8	60929420	chr8_60929420_G_A_hg38	0.999662	CHD7	chr8-60929278-60929478	Tnk
arthritis-tissue	FinnGen	L12_DERMATITISNAS	chr8	60929420	chr8_60929420_G_A_hg38	0.999662	RAB2A	chr8-60929278-60929478	Tnk
arthritis-tissue	FinnGen	CD2_BENIGN_BREAST	chr8	130491832	chr8_130491832_TCAGCTATGTGCTGTGGCATTTCCA_T_hg38	0.124869	ASAP1	chr8-130491634-130491834	Myeloid
arthritis-tissue	FinnGen	HYPOTHYROIDISM	chr9	4208041	chr9_4208041_G_C_hg38	0.37556	GLIS3	chr9-4207985-4208185	Fibroblast
arthritis-tissue	FinnGen	HYPOTHYROIDISM	chr9	4208041	chr9_4208041_G_C_hg38	0.37556	SLC1A1	chr9-4207985-4208185	Fibroblast
arthritis-tissue	FinnGen	HYPOTHY_PURCHASE	chr9	4208041	chr9_4208041_G_C_hg38	0.386039	GLIS3	chr9-4207985-4208185	Fibroblast
arthritis-tissue	FinnGen	HYPOTHY_PURCHASE	chr9	4208041	chr9_4208041_G_C_hg38	0.386039	SLC1A1	chr9-4207985-4208185	Fibroblast
arthritis-tissue	FinnGen	HYPOTHY_LEVOTHY	chr9	4208041	chr9_4208041_G_C_hg38	0.386039	GLIS3	chr9-4207985-4208185	Fibroblast
arthritis-tissue	FinnGen	HYPOTHY_LEVOTHY	chr9	4208041	chr9_4208041_G_C_hg38	0.386039	SLC1A1	chr9-4207985-4208185	Fibroblast
arthritis-tissue	FinnGen	E4_HYTHY_AI_STRICT	chr9	4208041	chr9_4208041_G_C_hg38	0.400435	GLIS3	chr9-4207985-4208185	Fibroblast
arthritis-tissue	FinnGen	E4_HYTHY_AI_STRICT	chr9	4208041	chr9_4208041_G_C_hg38	0.400435	SLC1A1	chr9-4207985-4208185	Fibroblast
arthritis-tissue	FinnGen	E4_HYTHYNAS	chr9	4208041	chr9_4208041_G_C_hg38	0.428758	GLIS3	chr9-4207985-4208185	Fibroblast
arthritis-tissue	FinnGen	E4_HYTHYNAS	chr9	4208041	chr9_4208041_G_C_hg38	0.428758	SLC1A1	chr9-4207985-4208185	Fibroblast
arthritis-tissue	FinnGen	L12_RADIATIONRELATEDSKIN	chr9	16885019	chr9_16885019_G_A_hg38	0.273394	BNC2	chr9-16885000-16885200	Myeloid
arthritis-tissue	FinnGen	L12_NONIONRADISKIN	chr9	16885019	chr9_16885019_G_A_hg38	0.412317	BNC2	chr9-16885000-16885200	Myeloid
arthritis-tissue	FinnGen	E4_HYTHY_AI_STRICT	chr9	21559962	chr9_21559962_G_A_hg38	0.133134	MIR31HG	chr9-21559809-21560009	Fibroblast
arthritis-tissue	FinnGen	E4_HYTHY_AI_STRICT_PURCH	chr9	21559962	chr9_21559962_G_A_hg38	0.237615	MIR31HG	chr9-21559809-21560009	Fibroblast
arthritis-tissue	FinnGen	E4_THYROID	chr9	21559962	chr9_21559962_G_A_hg38	0.239375	MIR31HG	chr9-21559809-21560009	Fibroblast
arthritis-tissue	FinnGen	E4_HYTHYNAS	chr9	21559962	chr9_21559962_G_A_hg38	0.311002	MIR31HG	chr9-21559809-21560009	Fibroblast
arthritis-tissue	FinnGen	H7_CHOROIDRETINA	chr9	72305384	chr9_72305384_T_TCACACTA_hg38	0.141593	CEMIP2	chr9-72305232-72305432	Bcell
arthritis-tissue	FinnGen	H7_CHOROIDRETINA	chr9	72305384	chr9_72305384_T_TCACACTA_hg38	0.141593	ZFAND5	chr9-72305232-72305432	Bcell
arthritis-tissue	FinnGen	K11_DULC	chr9	133341861	chr9_133341861_G_T_hg38	0.143763	SURF4	chr9-133341845-133342045	Myeloid
arthritis-tissue	UK_Biobank	ALP	chr1	2232129	chr1_2163568_C_T_hg19	0.161425	SKI	chr1-2231973-2232173	Myeloid|Fibroblast
arthritis-tissue	UK_Biobank	WHRadjBMI	chr1	9275686	chr1_9335745_C_T_hg19	0.142409	ENO1	chr1-9275674-9275874	Myeloid
arthritis-tissue	UK_Biobank	WHRadjBMI	chr1	9275686	chr1_9335745_C_T_hg19	0.142409	MIR34AHG	chr1-9275674-9275874	Myeloid
arthritis-tissue	UK_Biobank	WHRadjBMI	chr1	9275686	chr1_9335745_C_T_hg19	0.142409	RERE	chr1-9275674-9275874	Myeloid
arthritis-tissue	UK_Biobank	WHRadjBMI	chr1	9275686	chr1_9335745_C_T_hg19	0.142409	SPSB1	chr1-9275674-9275874	Myeloid
arthritis-tissue	UK_Biobank	Plt	chr1	10211630	chr1_10271688_C_G_hg19	0.999401	LZIC	chr1-10211480-10211680	Fibroblast
arthritis-tissue	UK_Biobank	Lym	chr1	20589745	chr1_20916238_G_A_hg19	0.732654	PINK1	chr1-20589726-20589926	Fibroblast
arthritis-tissue	UK_Biobank	Height	chr1	20732162	chr1_21058655_G_A_hg19	0.864622	EIF4G3	chr1-20732146-20732346	Myeloid
arthritis-tissue	UK_Biobank	AG	chr1	24965206	chr1_25291697_C_T_hg19	1	MACO1	chr1-24965080-24965280	Tnk
arthritis-tissue	UK_Biobank	AG	chr1	24965206	chr1_25291697_C_T_hg19	1	RSRP1	chr1-24965080-24965280	Tnk
arthritis-tissue	UK_Biobank	AG	chr1	24965206	chr1_25291697_C_T_hg19	1	RUNX3	chr1-24965080-24965280	Bcell|Tnk|Myeloid
arthritis-tissue	UK_Biobank	Alb	chr1	24965206	chr1_25291697_C_T_hg19	0.986862	MACO1	chr1-24965080-24965280	Tnk
arthritis-tissue	UK_Biobank	Alb	chr1	24965206	chr1_25291697_C_T_hg19	0.986862	RSRP1	chr1-24965080-24965280	Tnk
arthritis-tissue	UK_Biobank	Alb	chr1	24965206	chr1_25291697_C_T_hg19	0.986862	RUNX3	chr1-24965080-24965280	Bcell|Tnk|Myeloid
arthritis-tissue	UK_Biobank	Balding_Type4	chr1	24965206	chr1_25291697_C_T_hg19	1	MACO1	chr1-24965080-24965280	Tnk
arthritis-tissue	UK_Biobank	Balding_Type4	chr1	24965206	chr1_25291697_C_T_hg19	1	RSRP1	chr1-24965080-24965280	Tnk
arthritis-tissue	UK_Biobank	Balding_Type4	chr1	24965206	chr1_25291697_C_T_hg19	1	RUNX3	chr1-24965080-24965280	Bcell|Tnk|Myeloid
arthritis-tissue	UK_Biobank	Hb	chr1	25820023	chr1_26146514_G_C_hg19	0.10293	RSRP1	chr1-25819837-25820037	Tnk
arthritis-tissue	UK_Biobank	Hb	chr1	25820023	chr1_26146514_G_C_hg19	0.10293	SH3BGRL3	chr1-25819837-25820037	Fibroblast
arthritis-tissue	UK_Biobank	Ht	chr1	25820023	chr1_26146514_G_C_hg19	0.156599	RSRP1	chr1-25819837-25820037	Tnk
arthritis-tissue	UK_Biobank	Ht	chr1	25820023	chr1_26146514_G_C_hg19	0.156599	SH3BGRL3	chr1-25819837-25820037	Fibroblast
arthritis-tissue	UK_Biobank	Eosino	chr1	26472153	chr1_26798644_G_T_hg19	0.195419	SH3BGRL3	chr1-26472081-26472281	Fibroblast
arthritis-tissue	UK_Biobank	eBMD	chr1	37996149	chr1_38461821_C_T_hg19	0.302119	FHL3	chr1-37996114-37996314	Fibroblast
arthritis-tissue	UK_Biobank	Plt	chr1	40382150	chr1_40847822_T_C_hg19	0.180115	RLF	chr1-40382138-40382338	Tnk
arthritis-tissue	UK_Biobank	Plt	chr1	40382150	chr1_40847822_T_C_hg19	0.180115	SMAP2	chr1-40382138-40382338	Tnk
arthritis-tissue	UK_Biobank	HbA1c	chr1	41898295	chr1_42363966_G_A_hg19	0.123521	FOXJ3	chr1-41898265-41898465	Tnk
arthritis-tissue	UK_Biobank	Mono	chr1	41898295	chr1_42363966_G_A_hg19	0.115353	FOXJ3	chr1-41898265-41898465	Tnk
arthritis-tissue	UK_Biobank	UA	chr1	53739192	chr1_54204856_AGCCGCCGCC_A_hg19	0.422206	TMEM59	chr1-53739190-53739390	Fibroblast
arthritis-tissue	UK_Biobank	eGFRcys	chr1	53739192	chr1_54204856_AGCCGCCGCC_A_hg19	0.951695	TMEM59	chr1-53739190-53739390	Fibroblast
arthritis-tissue	UK_Biobank	Mono	chr1	54220701	chr1_54686374_T_C_hg19	0.139113	SSBP3	chr1-54220582-54220782	Fibroblast
arthritis-tissue	UK_Biobank	WBC	chr1	56291619	chr1_56757291_C_T_hg19	0.127979	PLPP3	chr1-56291584-56291784	Fibroblast
arthritis-tissue	UK_Biobank	WBC	chr1	56291652	chr1_56757324_T_C_hg19	0.165907	PLPP3	chr1-56291584-56291784	Fibroblast
arthritis-tissue	UK_Biobank	WBC	chr1	56291778	chr1_56757450_C_A_hg19	0.166673	PLPP3	chr1-56291584-56291784	Fibroblast
arthritis-tissue	UK_Biobank	AG	chr1	64745107	chr1_65210790_C_T_hg19	0.559958	CACHD1	chr1-64744908-64745108	Fibroblast
arthritis-tissue	UK_Biobank	AG	chr1	64745107	chr1_65210790_C_T_hg19	0.559958	JAK1	chr1-64744908-64745108	Fibroblast
arthritis-tissue	UK_Biobank	Alb	chr1	64745107	chr1_65210790_C_T_hg19	0.87943	CACHD1	chr1-64744908-64745108	Fibroblast
arthritis-tissue	UK_Biobank	Alb	chr1	64745107	chr1_65210790_C_T_hg19	0.87943	JAK1	chr1-64744908-64745108	Fibroblast
arthritis-tissue	UK_Biobank	CRP	chr1	64745107	chr1_65210790_C_T_hg19	0.336835	CACHD1	chr1-64744908-64745108	Fibroblast
arthritis-tissue	UK_Biobank	CRP	chr1	64745107	chr1_65210790_C_T_hg19	0.336835	JAK1	chr1-64744908-64745108	Fibroblast
arthritis-tissue	UK_Biobank	eBMD	chr1	72282884	chr1_72748567_G_GTCCT_hg19	0.288564	NEGR1	chr1-72282766-72282966	Myeloid|Fibroblast
arthritis-tissue	UK_Biobank	ALP	chr1	109112918	chr1_109655540_G_GC_hg19	0.207281	GNAI3	chr1-109112734-109112934	Bcell
arthritis-tissue	UK_Biobank	FEV1FVC	chr1	111191102	chr1_111733724_G_C_hg19	0.440256	CEPT1	chr1-111190997-111191197	Fibroblast
arthritis-tissue	UK_Biobank	FEV1FVC	chr1	111191102	chr1_111733724_G_C_hg19	0.440256	CHI3L2	chr1-111190997-111191197	Fibroblast
arthritis-tissue	UK_Biobank	Migraine_Self	chr1	115135325	chr1_115677946_C_A_hg19	0.416032	DENND2C	chr1-115135129-115135329	Fibroblast
arthritis-tissue	UK_Biobank	Migraine_Self	chr1	115135325	chr1_115677946_C_A_hg19	0.416032	NGF	chr1-115135129-115135329	Fibroblast
arthritis-tissue	UK_Biobank	Neutro	chr1	117001709	chr1_117544331_A_C_hg19	0.999747	CD58	chr1-117001632-117001832	Myeloid
arthritis-tissue	UK_Biobank	WBC	chr1	117001709	chr1_117544331_A_C_hg19	0.996919	CD58	chr1-117001632-117001832	Myeloid
arthritis-tissue	UK_Biobank	ALT	chr1	155135811	chr1_155108287_G_A_hg19	0.134712	ADAM15	chr1-155135707-155135907	Fibroblast
arthritis-tissue	UK_Biobank	Height	chr1	165631030	chr1_165600267_T_A_hg19	0.102409	MGST3	chr1-165631028-165631228	Fibroblast
arthritis-tissue	UK_Biobank	BMI	chr1	203520555	chr1_203489683_C_T_hg19	0.101298	BTG2	chr1-203520413-203520613	Fibroblast
arthritis-tissue	UK_Biobank	eBMD	chr1	210293280	chr1_210466625_G_A_hg19	0.131625	HHAT	chr1-210293169-210293369	Fibroblast
arthritis-tissue	UK_Biobank	eBMD	chr1	210293280	chr1_210466625_G_A_hg19	0.131625	KCNH1	chr1-210293169-210293369	Fibroblast
arthritis-tissue	UK_Biobank	eBMD	chr1	210293280	chr1_210466625_G_A_hg19	0.131625	SERTAD4	chr1-210293169-210293369	Fibroblast
arthritis-tissue	UK_Biobank	eBMD	chr1	210293280	chr1_210466625_G_A_hg19	0.131625	SERTAD4-AS1	chr1-210293169-210293369	Fibroblast
arthritis-tissue	UK_Biobank	ApoA	chr1	234721929	chr1_234857676_T_C_hg19	0.108693	IRF2BP2	chr1-234721731-234721931	Fibroblast
arthritis-tissue	UK_Biobank	ApoA	chr1	234721929	chr1_234857676_T_C_hg19	0.108693	TOMM20	chr1-234721731-234721931	Fibroblast
arthritis-tissue	UK_Biobank	IGF1	chr1	234721929	chr1_234857676_T_C_hg19	0.1248	IRF2BP2	chr1-234721731-234721931	Fibroblast
arthritis-tissue	UK_Biobank	IGF1	chr1	234721929	chr1_234857676_T_C_hg19	0.1248	TOMM20	chr1-234721731-234721931	Fibroblast
arthritis-tissue	UK_Biobank	DVT	chr2	8302118	chr2_8442248_G_A_hg19	0.271959	ID2	chr2-8302084-8302284	Tnk
arthritis-tissue	UK_Biobank	DVT	chr2	8303673	chr2_8443803_G_A_hg19	0.291058	ID2	chr2-8303611-8303811	Bcell|Tnk
arthritis-tissue	UK_Biobank	AG	chr2	8303729	chr2_8443859_C_G_hg19	0.998792	ID2	chr2-8303611-8303811	Bcell|Tnk
arthritis-tissue	UK_Biobank	AG	chr2	42101435	chr2_42328575_A_G_hg19	0.301726	MTA3	chr2-42101309-42101509	Fibroblast
arthritis-tissue	UK_Biobank	TP	chr2	42101435	chr2_42328575_A_G_hg19	0.412698	MTA3	chr2-42101309-42101509	Fibroblast
arthritis-tissue	UK_Biobank	AST	chr2	43224818	chr2_43451957_G_A_hg19	0.23928	ZFP36L2	chr2-43224765-43224965	Tnk|Myeloid
arthritis-tissue	UK_Biobank	MCH	chr2	43224818	chr2_43451957_G_A_hg19	0.445602	ZFP36L2	chr2-43224765-43224965	Tnk|Myeloid
arthritis-tissue	UK_Biobank	MCV	chr2	43224818	chr2_43451957_G_A_hg19	0.362372	ZFP36L2	chr2-43224765-43224965	Tnk|Myeloid
arthritis-tissue	UK_Biobank	RBC	chr2	43224818	chr2_43451957_G_A_hg19	0.300579	ZFP36L2	chr2-43224765-43224965	Tnk|Myeloid
arthritis-tissue	UK_Biobank	AST	chr2	43226582	chr2_43453721_G_A_hg19	0.493706	ZFP36L2	chr2-43226412-43226612	Tnk|Myeloid|Fibroblast
arthritis-tissue	UK_Biobank	MCH	chr2	43226582	chr2_43453721_G_A_hg19	0.132507	ZFP36L2	chr2-43226412-43226612	Tnk|Myeloid|Fibroblast
arthritis-tissue	UK_Biobank	Neutro	chr2	43226582	chr2_43453721_G_A_hg19	0.658393	ZFP36L2	chr2-43226412-43226612	Tnk|Myeloid|Fibroblast
arthritis-tissue	UK_Biobank	RBC	chr2	43226582	chr2_43453721_G_A_hg19	0.359377	ZFP36L2	chr2-43226412-43226612	Tnk|Myeloid|Fibroblast
arthritis-tissue	UK_Biobank	Height	chr2	55862978	chr2_56090113_T_A_hg19	0.402152	EFEMP1	chr2-55862779-55862979	Fibroblast
arthritis-tissue	UK_Biobank	BW	chr2	55869757	chr2_56096892_A_G_hg19	0.243307	CCDC85A	chr2-55869725-55869925	Fibroblast
arthritis-tissue	UK_Biobank	BW	chr2	55869757	chr2_56096892_A_G_hg19	0.243307	CCDC88A	chr2-55869725-55869925	Fibroblast
arthritis-tissue	UK_Biobank	IGF1	chr2	55869757	chr2_56096892_A_G_hg19	0.154759	CCDC85A	chr2-55869725-55869925	Fibroblast
arthritis-tissue	UK_Biobank	IGF1	chr2	55869757	chr2_56096892_A_G_hg19	0.154759	CCDC88A	chr2-55869725-55869925	Fibroblast
arthritis-tissue	UK_Biobank	Inguinal_Hernia	chr2	55869757	chr2_56096892_A_G_hg19	0.484883	CCDC85A	chr2-55869725-55869925	Fibroblast
arthritis-tissue	UK_Biobank	Inguinal_Hernia	chr2	55869757	chr2_56096892_A_G_hg19	0.484883	CCDC88A	chr2-55869725-55869925	Fibroblast
arthritis-tissue	UK_Biobank	Plt	chr2	85501485	chr2_85728608_T_C_hg19	0.235978	GGCX	chr2-85501404-85501604	Myeloid
arthritis-tissue	UK_Biobank	BFP	chr2	112344343	chr2_113101920_T_C_hg19	0.183633	ANAPC1	chr2-112344151-112344351	Fibroblast
arthritis-tissue	UK_Biobank	ALP	chr2	113083453	chr2_113841030_A_G_hg19	0.23251	IL1RN	chr2-113083383-113083583	Myeloid
arthritis-tissue	UK_Biobank	AST	chr2	113083453	chr2_113841030_A_G_hg19	0.415372	IL1RN	chr2-113083383-113083583	Myeloid
arthritis-tissue	UK_Biobank	Alb	chr2	113083453	chr2_113841030_A_G_hg19	0.103316	IL1RN	chr2-113083383-113083583	Myeloid
arthritis-tissue	UK_Biobank	CRP	chr2	113083453	chr2_113841030_A_G_hg19	0.739722	IL1RN	chr2-113083383-113083583	Myeloid
arthritis-tissue	UK_Biobank	MCH	chr2	113083453	chr2_113841030_A_G_hg19	0.252075	IL1RN	chr2-113083383-113083583	Myeloid
arthritis-tissue	UK_Biobank	TP	chr2	118954868	chr2_119712444_A_G_hg19	0.140763	MARCO	chr2-118954786-118954986	Myeloid
arthritis-tissue	UK_Biobank	TP	chr2	118954868	chr2_119712444_A_G_hg19	0.140763	STEAP3	chr2-118954786-118954986	Myeloid
arthritis-tissue	UK_Biobank	LOY	chr2	136122815	chr2_136880385_T_C_hg19	0.148661	CXCR4	chr2-136122773-136122973	Myeloid
arthritis-tissue	UK_Biobank	Mono	chr2	136131638	chr2_136889208_A_G_hg19	0.117231	CXCR4	chr2-136131637-136131837	Tnk
arthritis-tissue	UK_Biobank	Eosino	chr2	143129250	chr2_143886819_G_A_hg19	0.461185	ARHGAP15	chr2-143129173-143129373	Bcell
arthritis-tissue	UK_Biobank	Plt	chr2	143129250	chr2_143886819_G_A_hg19	0.109608	ARHGAP15	chr2-143129173-143129373	Bcell
arthritis-tissue	UK_Biobank	WBC	chr2	143129250	chr2_143886819_G_A_hg19	0.108415	ARHGAP15	chr2-143129173-143129373	Bcell
arthritis-tissue	UK_Biobank	GGT	chr2	191247926	chr2_192112652_A_G_hg19	0.276662	GLS	chr2-191247830-191248030	Fibroblast
arthritis-tissue	UK_Biobank	Mono	chr2	218323178	chr2_219187901_C_T_hg19	0.101608	ARPC2	chr2-218322989-218323189	Fibroblast
arthritis-tissue	UK_Biobank	eGFR	chr2	231190183	chr2_232054897_G_C_hg19	0.138397	ARMC9	chr2-231190164-231190364	Fibroblast
arthritis-tissue	UK_Biobank	eGFR	chr2	231190970	chr2_232055684_C_T_hg19	0.150505	ITM2C	chr2-231190816-231191016	Fibroblast
arthritis-tissue	UK_Biobank	Plt	chr2	234981357	chr2_235890001_T_C_hg19	0.999516	ARL4C	chr2-234981297-234981497	Fibroblast
arthritis-tissue	UK_Biobank	Morning_Person	chr2	238286052	chr2_239194693_T_C_hg19	0.184387	LRRFIP1	chr2-238285867-238286067	Fibroblast
arthritis-tissue	UK_Biobank	Morning_Person	chr2	238286052	chr2_239194693_T_C_hg19	0.184387	PER2	chr2-238285867-238286067	Myeloid|Fibroblast
arthritis-tissue	UK_Biobank	BFP	chr3	12350314	chr3_12391813_G_A_hg19	0.102376	PPARG	chr3-12350254-12350454	Fibroblast
arthritis-tissue	UK_Biobank	MCH	chr3	16884567	chr3_16926060_C_G_hg19	0.106077	RFTN1	chr3-16884411-16884611	Tnk
arthritis-tissue	UK_Biobank	eBMD	chr3	41000758	chr3_41042249_G_A_hg19	0.999998	CTNNB1	chr3-41000641-41000841	Fibroblast
arthritis-tissue	UK_Biobank	eBMD	chr3	41000758	chr3_41042249_G_A_hg19	0.999998	ULK4	chr3-41000641-41000841	Fibroblast
arthritis-tissue	UK_Biobank	FEV1FVC	chr3	71066600	chr3_71115751_C_A_hg19	0.977681	FOXP1	chr3-71066479-71066679	Bcell
arthritis-tissue	UK_Biobank	TG	chr3	86988393	chr3_87037543_A_G_hg19	0.996926	VGLL3	chr3-86988322-86988522	Fibroblast
arthritis-tissue	UK_Biobank	eGFR	chr3	86988393	chr3_87037543_A_G_hg19	0.953668	VGLL3	chr3-86988322-86988522	Fibroblast
arthritis-tissue	UK_Biobank	Height	chr3	113157891	chr3_112876738_G_A_hg19	0.118852	BOC	chr3-113157712-113157912	Fibroblast
arthritis-tissue	UK_Biobank	Eosino	chr3	128592224	chr3_128311067_C_G_hg19	0.582618	RAB7A	chr3-128592123-128592323	Myeloid
arthritis-tissue	UK_Biobank	PrC	chr3	170356729	chr3_170074517_G_C_hg19	0.208361	SKIL	chr3-170356690-170356890	Tnk
arthritis-tissue	UK_Biobank	WBC	chr3	171978128	chr3_171695918_G_A_hg19	0.987476	FNDC3B	chr3-171978008-171978208	Myeloid
arthritis-tissue	UK_Biobank	Morning_Person	chr3	186362201	chr3_186079990_T_C_hg19	0.408396	DGKG	chr3-186362164-186362364	Bcell|Fibroblast
arthritis-tissue	UK_Biobank	Morning_Person	chr3	186362201	chr3_186079990_T_C_hg19	0.408396	TBCCD1	chr3-186362164-186362364	Myeloid
arthritis-tissue	UK_Biobank	ALP	chr3	187741709	chr3_187459497_T_C_hg19	0.924448	BCL6	chr3-187741625-187741825	Bcell
arthritis-tissue	UK_Biobank	Eosino	chr3	194682783	chr3_194403511_TG_T_hg19	0.215783	FAM43A	chr3-194682705-194682905	Fibroblast
arthritis-tissue	UK_Biobank	Eosino	chr3	194682849	chr3_194403578_A_G_hg19	0.226772	FAM43A	chr3-194682705-194682905	Fibroblast
arthritis-tissue	UK_Biobank	MCHC	chr3	196082245	chr3_195809116_A_C_hg19	0.96792	TFRC	chr3-196082076-196082276	Fibroblast
arthritis-tissue	UK_Biobank	MCHC	chr3	196082245	chr3_195809116_A_C_hg19	0.96792	UBXN7	chr3-196082076-196082276	Fibroblast
arthritis-tissue	UK_Biobank	HDLC	chr4	973657	chr4_967445_G_A_hg19	0.15059	ZNF721	chr4-973511-973711	Bcell
arthritis-tissue	UK_Biobank	Neutro	chr4	6917934	chr4_6919661_G_A_hg19	0.239408	TBC1D14	chr4-6917781-6917981	Myeloid
arthritis-tissue	UK_Biobank	Neutro	chr4	6917947	chr4_6919674_C_T_hg19	0.401113	TBC1D14	chr4-6917781-6917981	Myeloid
arthritis-tissue	UK_Biobank	Alb	chr4	25970951	chr4_25972573_C_T_hg19	0.967347	RBPJ	chr4-25970772-25970972	Myeloid
arthritis-tissue	UK_Biobank	TP	chr4	25970951	chr4_25972573_C_T_hg19	0.976435	RBPJ	chr4-25970772-25970972	Myeloid
arthritis-tissue	UK_Biobank	ApoA	chr4	26048829	chr4_26050450_AC_A_hg19	0.212381	RBPJ	chr4-26048658-26048858	Fibroblast
arthritis-tissue	UK_Biobank	HDLC	chr4	26048829	chr4_26050450_AC_A_hg19	0.52847	RBPJ	chr4-26048658-26048858	Fibroblast
arthritis-tissue	UK_Biobank	TG	chr4	26048829	chr4_26050450_AC_A_hg19	0.564479	RBPJ	chr4-26048658-26048858	Fibroblast
arthritis-tissue	UK_Biobank	Height	chr4	38675674	chr4_38677295_T_A_hg19	0.302325	FAM114A1	chr4-38675617-38675817	Fibroblast
arthritis-tissue	UK_Biobank	Mono	chr4	153466445	chr4_154387597_G_C_hg19	0.426199	TMEM131L	chr4-153466283-153466483	Fibroblast
arthritis-tissue	UK_Biobank	eBMD	chr4	185738194	chr4_186659348_A_T_hg19	0.409195	PDLIM3	chr4-185738173-185738373	Fibroblast
arthritis-tissue	UK_Biobank	AG	chr5	10601036	chr5_10601148_C_T_hg19	0.145311	ANKRD33B	chr5-10600984-10601184	Bcell
arthritis-tissue	UK_Biobank	GGT	chr5	17118821	chr5_17118930_C_T_hg19	0.123323	BASP1-AS1	chr5-17118744-17118944	Myeloid
arthritis-tissue	UK_Biobank	AG	chr5	40487168	chr5_40487270_C_T_hg19	0.140381	PTGER4	chr5-40486975-40487175	Myeloid
arthritis-tissue	UK_Biobank	AG	chr5	40487168	chr5_40487270_C_T_hg19	0.140381	TTC33	chr5-40486975-40487175	Myeloid
arthritis-tissue	UK_Biobank	DVT	chr5	40487168	chr5_40487270_C_T_hg19	0.133087	PTGER4	chr5-40486975-40487175	Myeloid
arthritis-tissue	UK_Biobank	DVT	chr5	40487168	chr5_40487270_C_T_hg19	0.133087	TTC33	chr5-40486975-40487175	Myeloid
arthritis-tissue	UK_Biobank	AG	chr5	40490507	chr5_40490609_C_T_hg19	0.195615	PTGER4	chr5-40490460-40490660	Myeloid
arthritis-tissue	UK_Biobank	AG	chr5	40490507	chr5_40490609_C_T_hg19	0.195615	TTC33	chr5-40490460-40490660	Myeloid
arthritis-tissue	UK_Biobank	DVT	chr5	40490507	chr5_40490609_C_T_hg19	0.21234	PTGER4	chr5-40490460-40490660	Myeloid
arthritis-tissue	UK_Biobank	DVT	chr5	40490507	chr5_40490609_C_T_hg19	0.21234	TTC33	chr5-40490460-40490660	Myeloid
arthritis-tissue	UK_Biobank	Mono	chr5	56159818	chr5_55455645_G_C_hg19	0.390035	SLC38A9	chr5-56159666-56159866	Myeloid
arthritis-tissue	UK_Biobank	Height	chr5	72848178	chr5_72144005_C_T_hg19	0.999985	FCHO2	chr5-72848034-72848234	Myeloid
arthritis-tissue	UK_Biobank	MCHC	chr5	72848178	chr5_72144005_C_T_hg19	0.957497	FCHO2	chr5-72848034-72848234	Myeloid
arthritis-tissue	UK_Biobank	eBMD	chr5	83563009	chr5_82858828_A_G_hg19	0.178582	VCAN	chr5-83562875-83563075	Fibroblast
arthritis-tissue	UK_Biobank	eBMD	chr5	83563009	chr5_82858828_A_G_hg19	0.178582	VCAN-AS1	chr5-83562875-83563075	Fibroblast
arthritis-tissue	UK_Biobank	Lym	chr5	111230662	chr5_110566360_C_T_hg19	0.999676	CAMK4	chr5-111230526-111230726	Tnk
arthritis-tissue	UK_Biobank	Lym	chr5	128083158	chr5_127418850_C_G_hg19	0.102209	SLC12A2	chr5-128083035-128083235	Fibroblast
arthritis-tissue	UK_Biobank	eGFRcys	chr5	132496250	chr5_131831942_G_C_hg19	0.210741	AFF4	chr5-132496183-132496383	Fibroblast
arthritis-tissue	UK_Biobank	eGFRcys	chr5	132496250	chr5_131831942_G_C_hg19	0.210741	IRF1	chr5-132496183-132496383	Myeloid|Fibroblast
arthritis-tissue	UK_Biobank	Ca	chr5	134568907	chr5_133904597_C_T_hg19	0.137374	TXNDC15	chr5-134568826-134569026	Myeloid
arthritis-tissue	UK_Biobank	UA	chr5	139709234	chr5_139088802_GCAGGGTAGGGCGCGCGA_G_hg19	0.12311	CXXC5	chr5-139709017-139709217	Fibroblast
arthritis-tissue	UK_Biobank	UA	chr5	139709234	chr5_139088802_GCAGGGTAGGGCGCGCGA_G_hg19	0.12311	CYSTM1	chr5-139709017-139709217	Myeloid
arthritis-tissue	UK_Biobank	WHRadjBMI	chr5	172733733	chr5_172160736_A_G_hg19	0.566091	ATP6V0E1	chr5-172733660-172733860	Myeloid
arthritis-tissue	UK_Biobank	WHRadjBMI	chr5	172733733	chr5_172160736_A_G_hg19	0.566091	DUSP1	chr5-172733660-172733860	Myeloid
arthritis-tissue	UK_Biobank	WHRadjBMI	chr5	172733733	chr5_172160736_A_G_hg19	0.566091	ERGIC1	chr5-172733660-172733860	Myeloid
arthritis-tissue	UK_Biobank	WHRadjBMI	chr5	172733733	chr5_172160736_A_G_hg19	0.566091	SH3PXD2B	chr5-172733660-172733860	Fibroblast
arthritis-tissue	UK_Biobank	MCV	chr5	172767870	chr5_172194873_C_T_hg19	0.134002	DUSP1	chr5-172767709-172767909	Bcell|Tnk
arthritis-tissue	UK_Biobank	Urea	chr5	177367190	chr5_176794191_G_A_hg19	0.109673	TMED9	chr5-177367109-177367309	Fibroblast
arthritis-tissue	UK_Biobank	Urea	chr5	177390582	chr5_176817583_A_T_hg19	0.113286	PDLIM7	chr5-177390575-177390775	Fibroblast
arthritis-tissue	UK_Biobank	eGFR	chr5	177390582	chr5_176817583_A_T_hg19	0.174162	PDLIM7	chr5-177390575-177390775	Fibroblast
arthritis-tissue	UK_Biobank	eGFRcys	chr5	177390582	chr5_176817583_A_T_hg19	0.199467	PDLIM7	chr5-177390575-177390775	Fibroblast
arthritis-tissue	UK_Biobank	Urea	chr5	177390635	chr5_176817636_A_G_hg19	0.10394	PDLIM7	chr5-177390575-177390775	Fibroblast
arthritis-tissue	UK_Biobank	BW	chr6	2110707	chr6_2110941_C_T_hg19	0.109638	GMDS	chr6-2110546-2110746	Fibroblast
arthritis-tissue	UK_Biobank	eBMD	chr6	2726419	chr6_2726653_G_T_hg19	0.107071	SERPINB6	chr6-2726344-2726544	Myeloid
arthritis-tissue	UK_Biobank	UA	chr6	7137130	chr6_7137363_T_C_hg19	0.111422	RREB1	chr6-7136953-7137153	Myeloid
arthritis-tissue	UK_Biobank	AST	chr6	13526895	chr6_13527126_GA_G_hg19	0.407197	PHACTR1	chr6-13526797-13526997	Myeloid
arthritis-tissue	UK_Biobank	Ht	chr6	37059456	chr6_37027232_C_T_hg19	0.575962	CDKN1A	chr6-37059363-37059563	Fibroblast
arthritis-tissue	UK_Biobank	Ht	chr6	37059456	chr6_37027232_C_T_hg19	0.575962	SRSF3	chr6-37059363-37059563	Fibroblast
arthritis-tissue	UK_Biobank	eGFRcys	chr6	41734844	chr6_41702582_C_T_hg19	0.453701	C6orf132	chr6-41734722-41734922	Fibroblast
arthritis-tissue	UK_Biobank	eGFRcys	chr6	41734844	chr6_41702582_C_T_hg19	0.453701	MRPS10	chr6-41734722-41734922	Fibroblast
arthritis-tissue	UK_Biobank	WHRadjBMI	chr6	41734881	chr6_41702619_C_A_hg19	0.164993	C6orf132	chr6-41734722-41734922	Fibroblast
arthritis-tissue	UK_Biobank	WHRadjBMI	chr6	41734881	chr6_41702619_C_A_hg19	0.164993	MRPS10	chr6-41734722-41734922	Fibroblast
arthritis-tissue	UK_Biobank	GGT	chr6	43770057	chr6_43737794_A_G_hg19	0.127628	VEGFA	chr6-43769997-43770197	Myeloid
arthritis-tissue	UK_Biobank	Hb	chr6	43770057	chr6_43737794_A_G_hg19	0.153482	VEGFA	chr6-43769997-43770197	Myeloid
arthritis-tissue	UK_Biobank	HbA1c	chr6	43770057	chr6_43737794_A_G_hg19	0.112953	VEGFA	chr6-43769997-43770197	Myeloid
arthritis-tissue	UK_Biobank	Ht	chr6	43770057	chr6_43737794_A_G_hg19	0.19981	VEGFA	chr6-43769997-43770197	Myeloid
arthritis-tissue	UK_Biobank	SHBG	chr6	43770057	chr6_43737794_A_G_hg19	0.135723	VEGFA	chr6-43769997-43770197	Myeloid
arthritis-tissue	UK_Biobank	TBil	chr6	43770057	chr6_43737794_A_G_hg19	0.14155	VEGFA	chr6-43769997-43770197	Myeloid
arthritis-tissue	UK_Biobank	ALT	chr6	43790159	chr6_43757896_C_A_hg19	0.208213	HSP90AB1	chr6-43790068-43790268	Myeloid
arthritis-tissue	UK_Biobank	ALT	chr6	43790159	chr6_43757896_C_A_hg19	0.208213	VEGFA	chr6-43790068-43790268	Myeloid
arthritis-tissue	UK_Biobank	AST	chr6	43790159	chr6_43757896_C_A_hg19	0.46414	HSP90AB1	chr6-43790068-43790268	Myeloid
arthritis-tissue	UK_Biobank	AST	chr6	43790159	chr6_43757896_C_A_hg19	0.46414	VEGFA	chr6-43790068-43790268	Myeloid
arthritis-tissue	UK_Biobank	ApoA	chr6	43790159	chr6_43757896_C_A_hg19	0.445063	HSP90AB1	chr6-43790068-43790268	Myeloid
arthritis-tissue	UK_Biobank	ApoA	chr6	43790159	chr6_43757896_C_A_hg19	0.445063	VEGFA	chr6-43790068-43790268	Myeloid
arthritis-tissue	UK_Biobank	ApoB	chr6	43790159	chr6_43757896_C_A_hg19	0.374868	HSP90AB1	chr6-43790068-43790268	Myeloid
arthritis-tissue	UK_Biobank	ApoB	chr6	43790159	chr6_43757896_C_A_hg19	0.374868	VEGFA	chr6-43790068-43790268	Myeloid
arthritis-tissue	UK_Biobank	BFP	chr6	43790159	chr6_43757896_C_A_hg19	0.229211	HSP90AB1	chr6-43790068-43790268	Myeloid
arthritis-tissue	UK_Biobank	BFP	chr6	43790159	chr6_43757896_C_A_hg19	0.229211	VEGFA	chr6-43790068-43790268	Myeloid
arthritis-tissue	UK_Biobank	HbA1c	chr6	43790159	chr6_43757896_C_A_hg19	0.828944	HSP90AB1	chr6-43790068-43790268	Myeloid
arthritis-tissue	UK_Biobank	HbA1c	chr6	43790159	chr6_43757896_C_A_hg19	0.828944	VEGFA	chr6-43790068-43790268	Myeloid
arthritis-tissue	UK_Biobank	Ht	chr6	43790159	chr6_43757896_C_A_hg19	0.15419	HSP90AB1	chr6-43790068-43790268	Myeloid
arthritis-tissue	UK_Biobank	Ht	chr6	43790159	chr6_43757896_C_A_hg19	0.15419	VEGFA	chr6-43790068-43790268	Myeloid
arthritis-tissue	UK_Biobank	IGF1	chr6	43790159	chr6_43757896_C_A_hg19	0.491185	HSP90AB1	chr6-43790068-43790268	Myeloid
arthritis-tissue	UK_Biobank	IGF1	chr6	43790159	chr6_43757896_C_A_hg19	0.491185	VEGFA	chr6-43790068-43790268	Myeloid
arthritis-tissue	UK_Biobank	LDLC	chr6	43790159	chr6_43757896_C_A_hg19	0.250849	HSP90AB1	chr6-43790068-43790268	Myeloid
arthritis-tissue	UK_Biobank	LDLC	chr6	43790159	chr6_43757896_C_A_hg19	0.250849	VEGFA	chr6-43790068-43790268	Myeloid
arthritis-tissue	UK_Biobank	SHBG	chr6	43790159	chr6_43757896_C_A_hg19	0.693394	HSP90AB1	chr6-43790068-43790268	Myeloid
arthritis-tissue	UK_Biobank	SHBG	chr6	43790159	chr6_43757896_C_A_hg19	0.693394	VEGFA	chr6-43790068-43790268	Myeloid
arthritis-tissue	UK_Biobank	TG	chr6	43790159	chr6_43757896_C_A_hg19	0.921071	HSP90AB1	chr6-43790068-43790268	Myeloid
arthritis-tissue	UK_Biobank	TG	chr6	43790159	chr6_43757896_C_A_hg19	0.921071	VEGFA	chr6-43790068-43790268	Myeloid
arthritis-tissue	UK_Biobank	WBC	chr6	43790159	chr6_43757896_C_A_hg19	0.154291	HSP90AB1	chr6-43790068-43790268	Myeloid
arthritis-tissue	UK_Biobank	WBC	chr6	43790159	chr6_43757896_C_A_hg19	0.154291	VEGFA	chr6-43790068-43790268	Myeloid
arthritis-tissue	UK_Biobank	WHRadjBMI	chr6	43790159	chr6_43757896_C_A_hg19	0.994584	HSP90AB1	chr6-43790068-43790268	Myeloid
arthritis-tissue	UK_Biobank	WHRadjBMI	chr6	43790159	chr6_43757896_C_A_hg19	0.994584	VEGFA	chr6-43790068-43790268	Myeloid
arthritis-tissue	UK_Biobank	eBMD	chr6	43790159	chr6_43757896_C_A_hg19	0.324369	HSP90AB1	chr6-43790068-43790268	Myeloid
arthritis-tissue	UK_Biobank	eBMD	chr6	43790159	chr6_43757896_C_A_hg19	0.324369	VEGFA	chr6-43790068-43790268	Myeloid
arthritis-tissue	UK_Biobank	T2D_BMI	chr6	43790159	chr6_43757896_C_A_hg19	0.100771	HSP90AB1	chr6-43790068-43790268	Myeloid
arthritis-tissue	UK_Biobank	T2D_BMI	chr6	43790159	chr6_43757896_C_A_hg19	0.100771	VEGFA	chr6-43790068-43790268	Myeloid
arthritis-tissue	UK_Biobank	Glucose	chr6	43838872	chr6_43806609_G_A_hg19	0.130552	VEGFA	chr6-43838763-43838963	Myeloid
arthritis-tissue	UK_Biobank	UA	chr6	43838872	chr6_43806609_G_A_hg19	0.192158	VEGFA	chr6-43838763-43838963	Myeloid
arthritis-tissue	UK_Biobank	eGFRcys	chr6	43838872	chr6_43806609_G_A_hg19	0.317885	VEGFA	chr6-43838763-43838963	Myeloid
arthritis-tissue	UK_Biobank	UA	chr6	89412257	chr6_90121976_G_GGAGA_hg19	0.191199	SRSF12	chr6-89412200-89412400	Fibroblast
arthritis-tissue	UK_Biobank	eGFR	chr6	89412257	chr6_90121976_G_GGAGA_hg19	0.983281	SRSF12	chr6-89412200-89412400	Fibroblast
arthritis-tissue	UK_Biobank	eGFRcys	chr6	89412257	chr6_90121976_G_GGAGA_hg19	0.997686	SRSF12	chr6-89412200-89412400	Fibroblast
arthritis-tissue	UK_Biobank	UA	chr6	89412271	chr6_90121990_A_AGAGG_hg19	0.802323	SRSF12	chr6-89412200-89412400	Fibroblast
arthritis-tissue	UK_Biobank	CRP	chr6	137681038	chr6_138002175_C_G_hg19	0.178696	IFNGR1	chr6-137680950-137681150	Myeloid
arthritis-tissue	UK_Biobank	CRP	chr6	137681038	chr6_138002175_C_G_hg19	0.178696	TNFAIP3	chr6-137680950-137681150	Myeloid
arthritis-tissue	UK_Biobank	AID_Combined	chr6	137681038	chr6_138002175_C_G_hg19	0.139723	IFNGR1	chr6-137680950-137681150	Myeloid
arthritis-tissue	UK_Biobank	AID_Combined	chr6	137681038	chr6_138002175_C_G_hg19	0.139723	TNFAIP3	chr6-137680950-137681150	Myeloid
arthritis-tissue	UK_Biobank	eBMD	chr6	139292082	chr6_139613219_G_A_hg19	0.12378	CITED2	chr6-139291893-139292093	Tnk
arthritis-tissue	UK_Biobank	eBMD	chr6	139292082	chr6_139613219_G_A_hg19	0.12378	HECA	chr6-139291893-139292093	Tnk
arthritis-tissue	UK_Biobank	RBC	chr7	4641825	chr7_4681456_T_C_hg19	0.10226	SDK1	chr7-4641728-4641928	Myeloid
arthritis-tissue	UK_Biobank	eBMD	chr7	15686748	chr7_15726373_C_T_hg19	0.107155	MEOX2	chr7-15686717-15686917	Fibroblast
arthritis-tissue	UK_Biobank	Balding_Type4	chr7	18859540	chr7_18899163_C_T_hg19	0.312488	TWIST1	chr7-18859464-18859664	Fibroblast
arthritis-tissue	UK_Biobank	PP	chr7	22726602	chr7_22766221_A_G_hg19	0.187236	NUP42	chr7-22726477-22726677	Fibroblast
arthritis-tissue	UK_Biobank	PP	chr7	22726602	chr7_22766221_A_G_hg19	0.187236	SNHG26	chr7-22726477-22726677	Fibroblast
arthritis-tissue	UK_Biobank	SBP	chr7	22726602	chr7_22766221_A_G_hg19	0.109306	NUP42	chr7-22726477-22726677	Fibroblast
arthritis-tissue	UK_Biobank	SBP	chr7	22726602	chr7_22766221_A_G_hg19	0.109306	SNHG26	chr7-22726477-22726677	Fibroblast
arthritis-tissue	UK_Biobank	WHRadjBMI	chr7	25850077	chr7_25889697_G_A_hg19	0.124166	HNRNPA2B1	chr7-25849985-25850185	Fibroblast
arthritis-tissue	UK_Biobank	WHRadjBMI	chr7	25850077	chr7_25889697_G_A_hg19	0.124166	NFE2L3	chr7-25849985-25850185	Fibroblast
arthritis-tissue	UK_Biobank	Mono	chr7	25895542	chr7_25935162_C_T_hg19	0.385089	HNRNPA2B1	chr7-25895418-25895618	Fibroblast
arthritis-tissue	UK_Biobank	Mono	chr7	25895542	chr7_25935162_C_T_hg19	0.385089	NFE2L3	chr7-25895418-25895618	Tnk|Myeloid|Fibroblast
arthritis-tissue	UK_Biobank	Mono	chr7	25895542	chr7_25935162_C_T_hg19	0.385089	SNX10	chr7-25895418-25895618	Myeloid
arthritis-tissue	UK_Biobank	WHRadjBMI	chr7	107972184	chr7_107612629_A_G_hg19	0.119057	LAMB1	chr7-107972145-107972345	Fibroblast
arthritis-tissue	UK_Biobank	Lym	chr7	130891032	chr7_130575791_C_CAAA_hg19	0.108621	LINC00513	chr7-130890839-130891039	Fibroblast
arthritis-tissue	UK_Biobank	Lym	chr7	130891032	chr7_130575791_C_CAAA_hg19	0.108621	MKLN1	chr7-130890839-130891039	Fibroblast
arthritis-tissue	UK_Biobank	Neutro	chr7	130891032	chr7_130575791_C_CAAA_hg19	0.215419	LINC00513	chr7-130890839-130891039	Fibroblast
arthritis-tissue	UK_Biobank	Neutro	chr7	130891032	chr7_130575791_C_CAAA_hg19	0.215419	MKLN1	chr7-130890839-130891039	Fibroblast
arthritis-tissue	UK_Biobank	RBC	chr7	130891032	chr7_130575791_C_CAAA_hg19	0.112346	LINC00513	chr7-130890839-130891039	Fibroblast
arthritis-tissue	UK_Biobank	RBC	chr7	130891032	chr7_130575791_C_CAAA_hg19	0.112346	MKLN1	chr7-130890839-130891039	Fibroblast
arthritis-tissue	UK_Biobank	Neutro	chr7	130894234	chr7_130578993_G_C_hg19	0.121157	LINC-PINT	chr7-130894214-130894414	Bcell|Fibroblast
arthritis-tissue	UK_Biobank	Neutro	chr7	130894234	chr7_130578993_G_C_hg19	0.121157	LINC00513	chr7-130894214-130894414	Bcell|Fibroblast
arthritis-tissue	UK_Biobank	Neutro	chr7	130894234	chr7_130578993_G_C_hg19	0.121157	MKLN1	chr7-130894214-130894414	Fibroblast
arthritis-tissue	UK_Biobank	IGF1	chr7	130942255	chr7_130627014_G_T_hg19	0.936299	LINC-PINT	chr7-130942209-130942409	Tnk
arthritis-tissue	UK_Biobank	IGF1	chr7	130942255	chr7_130627014_G_T_hg19	0.936299	LINC00513	chr7-130942209-130942409	Bcell|Tnk
arthritis-tissue	UK_Biobank	AG	chr7	150800408	chr7_150497496_C_A_hg19	0.475897	GIMAP5	chr7-150800303-150800503	Myeloid
arthritis-tissue	UK_Biobank	AG	chr7	150800408	chr7_150497496_C_A_hg19	0.475897	GIMAP8	chr7-150800303-150800503	Myeloid
arthritis-tissue	UK_Biobank	AG	chr7	150800408	chr7_150497496_C_A_hg19	0.475897	RARRES2	chr7-150800303-150800503	Fibroblast
arthritis-tissue	UK_Biobank	AG	chr7	150800408	chr7_150497496_C_A_hg19	0.475897	SMARCD3	chr7-150800303-150800503	Fibroblast
arthritis-tissue	UK_Biobank	AG	chr7	150800408	chr7_150497496_C_A_hg19	0.475897	TMEM176A	chr7-150800303-150800503	Myeloid|Fibroblast
arthritis-tissue	UK_Biobank	AG	chr7	150800408	chr7_150497496_C_A_hg19	0.475897	TMEM176B	chr7-150800303-150800503	Myeloid|Fibroblast
arthritis-tissue	UK_Biobank	ALP	chr7	150800408	chr7_150497496_C_A_hg19	0.445056	GIMAP5	chr7-150800303-150800503	Myeloid
arthritis-tissue	UK_Biobank	ALP	chr7	150800408	chr7_150497496_C_A_hg19	0.445056	GIMAP8	chr7-150800303-150800503	Myeloid
arthritis-tissue	UK_Biobank	ALP	chr7	150800408	chr7_150497496_C_A_hg19	0.445056	RARRES2	chr7-150800303-150800503	Fibroblast
arthritis-tissue	UK_Biobank	ALP	chr7	150800408	chr7_150497496_C_A_hg19	0.445056	SMARCD3	chr7-150800303-150800503	Fibroblast
arthritis-tissue	UK_Biobank	ALP	chr7	150800408	chr7_150497496_C_A_hg19	0.445056	TMEM176A	chr7-150800303-150800503	Myeloid|Fibroblast
arthritis-tissue	UK_Biobank	ALP	chr7	150800408	chr7_150497496_C_A_hg19	0.445056	TMEM176B	chr7-150800303-150800503	Myeloid|Fibroblast
arthritis-tissue	UK_Biobank	Alb	chr7	150800408	chr7_150497496_C_A_hg19	0.39511	GIMAP5	chr7-150800303-150800503	Myeloid
arthritis-tissue	UK_Biobank	Alb	chr7	150800408	chr7_150497496_C_A_hg19	0.39511	GIMAP8	chr7-150800303-150800503	Myeloid
arthritis-tissue	UK_Biobank	Alb	chr7	150800408	chr7_150497496_C_A_hg19	0.39511	RARRES2	chr7-150800303-150800503	Fibroblast
arthritis-tissue	UK_Biobank	Alb	chr7	150800408	chr7_150497496_C_A_hg19	0.39511	SMARCD3	chr7-150800303-150800503	Fibroblast
arthritis-tissue	UK_Biobank	Alb	chr7	150800408	chr7_150497496_C_A_hg19	0.39511	TMEM176A	chr7-150800303-150800503	Myeloid|Fibroblast
arthritis-tissue	UK_Biobank	Alb	chr7	150800408	chr7_150497496_C_A_hg19	0.39511	TMEM176B	chr7-150800303-150800503	Myeloid|Fibroblast
arthritis-tissue	UK_Biobank	Ca	chr7	150800408	chr7_150497496_C_A_hg19	0.431007	GIMAP5	chr7-150800303-150800503	Myeloid
arthritis-tissue	UK_Biobank	Ca	chr7	150800408	chr7_150497496_C_A_hg19	0.431007	GIMAP8	chr7-150800303-150800503	Myeloid
arthritis-tissue	UK_Biobank	Ca	chr7	150800408	chr7_150497496_C_A_hg19	0.431007	RARRES2	chr7-150800303-150800503	Fibroblast
arthritis-tissue	UK_Biobank	Ca	chr7	150800408	chr7_150497496_C_A_hg19	0.431007	SMARCD3	chr7-150800303-150800503	Fibroblast
arthritis-tissue	UK_Biobank	Ca	chr7	150800408	chr7_150497496_C_A_hg19	0.431007	TMEM176A	chr7-150800303-150800503	Myeloid|Fibroblast
arthritis-tissue	UK_Biobank	Ca	chr7	150800408	chr7_150497496_C_A_hg19	0.431007	TMEM176B	chr7-150800303-150800503	Myeloid|Fibroblast
arthritis-tissue	UK_Biobank	Hb	chr7	150800408	chr7_150497496_C_A_hg19	0.378814	GIMAP5	chr7-150800303-150800503	Myeloid
arthritis-tissue	UK_Biobank	Hb	chr7	150800408	chr7_150497496_C_A_hg19	0.378814	GIMAP8	chr7-150800303-150800503	Myeloid
arthritis-tissue	UK_Biobank	Hb	chr7	150800408	chr7_150497496_C_A_hg19	0.378814	RARRES2	chr7-150800303-150800503	Fibroblast
arthritis-tissue	UK_Biobank	Hb	chr7	150800408	chr7_150497496_C_A_hg19	0.378814	SMARCD3	chr7-150800303-150800503	Fibroblast
arthritis-tissue	UK_Biobank	Hb	chr7	150800408	chr7_150497496_C_A_hg19	0.378814	TMEM176A	chr7-150800303-150800503	Myeloid|Fibroblast
arthritis-tissue	UK_Biobank	Hb	chr7	150800408	chr7_150497496_C_A_hg19	0.378814	TMEM176B	chr7-150800303-150800503	Myeloid|Fibroblast
arthritis-tissue	UK_Biobank	Ht	chr7	150800408	chr7_150497496_C_A_hg19	0.442392	GIMAP5	chr7-150800303-150800503	Myeloid
arthritis-tissue	UK_Biobank	Ht	chr7	150800408	chr7_150497496_C_A_hg19	0.442392	GIMAP8	chr7-150800303-150800503	Myeloid
arthritis-tissue	UK_Biobank	Ht	chr7	150800408	chr7_150497496_C_A_hg19	0.442392	RARRES2	chr7-150800303-150800503	Fibroblast
arthritis-tissue	UK_Biobank	Ht	chr7	150800408	chr7_150497496_C_A_hg19	0.442392	SMARCD3	chr7-150800303-150800503	Fibroblast
arthritis-tissue	UK_Biobank	Ht	chr7	150800408	chr7_150497496_C_A_hg19	0.442392	TMEM176A	chr7-150800303-150800503	Myeloid|Fibroblast
arthritis-tissue	UK_Biobank	Ht	chr7	150800408	chr7_150497496_C_A_hg19	0.442392	TMEM176B	chr7-150800303-150800503	Myeloid|Fibroblast
arthritis-tissue	UK_Biobank	IGF1	chr7	150800408	chr7_150497496_C_A_hg19	0.302909	GIMAP5	chr7-150800303-150800503	Myeloid
arthritis-tissue	UK_Biobank	IGF1	chr7	150800408	chr7_150497496_C_A_hg19	0.302909	GIMAP8	chr7-150800303-150800503	Myeloid
arthritis-tissue	UK_Biobank	IGF1	chr7	150800408	chr7_150497496_C_A_hg19	0.302909	RARRES2	chr7-150800303-150800503	Fibroblast
arthritis-tissue	UK_Biobank	IGF1	chr7	150800408	chr7_150497496_C_A_hg19	0.302909	SMARCD3	chr7-150800303-150800503	Fibroblast
arthritis-tissue	UK_Biobank	IGF1	chr7	150800408	chr7_150497496_C_A_hg19	0.302909	TMEM176A	chr7-150800303-150800503	Myeloid|Fibroblast
arthritis-tissue	UK_Biobank	IGF1	chr7	150800408	chr7_150497496_C_A_hg19	0.302909	TMEM176B	chr7-150800303-150800503	Myeloid|Fibroblast
arthritis-tissue	UK_Biobank	TP	chr7	150800408	chr7_150497496_C_A_hg19	0.251701	GIMAP5	chr7-150800303-150800503	Myeloid
arthritis-tissue	UK_Biobank	TP	chr7	150800408	chr7_150497496_C_A_hg19	0.251701	GIMAP8	chr7-150800303-150800503	Myeloid
arthritis-tissue	UK_Biobank	TP	chr7	150800408	chr7_150497496_C_A_hg19	0.251701	RARRES2	chr7-150800303-150800503	Fibroblast
arthritis-tissue	UK_Biobank	TP	chr7	150800408	chr7_150497496_C_A_hg19	0.251701	SMARCD3	chr7-150800303-150800503	Fibroblast
arthritis-tissue	UK_Biobank	TP	chr7	150800408	chr7_150497496_C_A_hg19	0.251701	TMEM176A	chr7-150800303-150800503	Myeloid|Fibroblast
arthritis-tissue	UK_Biobank	TP	chr7	150800408	chr7_150497496_C_A_hg19	0.251701	TMEM176B	chr7-150800303-150800503	Myeloid|Fibroblast
arthritis-tissue	UK_Biobank	ApoA	chr7	150845623	chr7_150542711_G_A_hg19	0.269509	GIMAP1	chr7-150845454-150845654	Myeloid
arthritis-tissue	UK_Biobank	ApoA	chr7	150845623	chr7_150542711_G_A_hg19	0.269509	GIMAP7	chr7-150845454-150845654	Myeloid
arthritis-tissue	UK_Biobank	ApoA	chr7	150845623	chr7_150542711_G_A_hg19	0.269509	TMEM176B	chr7-150845454-150845654	Myeloid
arthritis-tissue	UK_Biobank	BFP	chr7	150845623	chr7_150542711_G_A_hg19	0.450193	GIMAP1	chr7-150845454-150845654	Myeloid
arthritis-tissue	UK_Biobank	BFP	chr7	150845623	chr7_150542711_G_A_hg19	0.450193	GIMAP7	chr7-150845454-150845654	Myeloid
arthritis-tissue	UK_Biobank	BFP	chr7	150845623	chr7_150542711_G_A_hg19	0.450193	TMEM176B	chr7-150845454-150845654	Myeloid
arthritis-tissue	UK_Biobank	HDLC	chr7	150845623	chr7_150542711_G_A_hg19	0.286834	GIMAP1	chr7-150845454-150845654	Myeloid
arthritis-tissue	UK_Biobank	HDLC	chr7	150845623	chr7_150542711_G_A_hg19	0.286834	GIMAP7	chr7-150845454-150845654	Myeloid
arthritis-tissue	UK_Biobank	HDLC	chr7	150845623	chr7_150542711_G_A_hg19	0.286834	TMEM176B	chr7-150845454-150845654	Myeloid
arthritis-tissue	UK_Biobank	Height	chr7	150845623	chr7_150542711_G_A_hg19	0.232856	GIMAP1	chr7-150845454-150845654	Myeloid
arthritis-tissue	UK_Biobank	Height	chr7	150845623	chr7_150542711_G_A_hg19	0.232856	GIMAP7	chr7-150845454-150845654	Myeloid
arthritis-tissue	UK_Biobank	Height	chr7	150845623	chr7_150542711_G_A_hg19	0.232856	TMEM176B	chr7-150845454-150845654	Myeloid
arthritis-tissue	UK_Biobank	eBMD	chr7	151415882	chr7_151112968_C_G_hg19	0.10014	PRKAG2	chr7-151415771-151415971	Myeloid
arthritis-tissue	UK_Biobank	eBMD	chr8	22643820	chr8_22501333_A_T_hg19	0.96712	EGR3	chr8-22643644-22643844	Fibroblast
arthritis-tissue	UK_Biobank	eBMD	chr8	22643820	chr8_22501333_A_T_hg19	0.96712	SLC39A14	chr8-22643644-22643844	Fibroblast
arthritis-tissue	UK_Biobank	Plt	chr8	23682904	chr8_23540417_C_T_hg19	0.129383	TNFRSF10A	chr8-23682868-23683068	Bcell
arthritis-tissue	UK_Biobank	HbA1c	chr8	37540285	chr8_37397803_T_C_hg19	0.920263	ZNF703	chr8-37540141-37540341	Fibroblast
arthritis-tissue	UK_Biobank	Age_at_Menopause	chr8	38030499	chr8_37888017_C_G_hg19	0.111582	PLPP5	chr8-38030448-38030648	Tnk
arthritis-tissue	UK_Biobank	Height	chr8	38466247	chr8_38323765_C_G_hg19	0.116703	FGFR1	chr8-38466180-38466380	Tnk
arthritis-tissue	UK_Biobank	eGFRcys	chr8	38966733	chr8_38824251_G_C_hg19	0.12496	PLEKHA2	chr8-38966533-38966733	Tnk
arthritis-tissue	UK_Biobank	Asthma	chr8	80377552	chr8_81289787_A_G_hg19	0.101568	ZBTB10	chr8-80377516-80377716	Tnk
arthritis-tissue	UK_Biobank	eBMD	chr8	116155618	chr8_117167843_C_T_hg19	0.999993	TRPS1	chr8-116155534-116155734	Fibroblast
arthritis-tissue	UK_Biobank	eBMD	chr8	118905403	chr8_119917642_T_C_hg19	0.550276	TNFRSF11B	chr8-118905272-118905472	Fibroblast
arthritis-tissue	UK_Biobank	ALP	chr8	118951914	chr8_119964153_T_C_hg19	0.980118	TNFRSF11B	chr8-118951791-118951991	Fibroblast
arthritis-tissue	UK_Biobank	Eosino	chr8	126501105	chr8_127513350_T_C_hg19	0.161203	PCAT1	chr8-126500982-126501182	Tnk
arthritis-tissue	UK_Biobank	MCV	chr8	126501105	chr8_127513350_T_C_hg19	0.163871	PCAT1	chr8-126500982-126501182	Tnk
arthritis-tissue	UK_Biobank	WBC	chr8	126501105	chr8_127513350_T_C_hg19	0.120568	PCAT1	chr8-126500982-126501182	Tnk
arthritis-tissue	UK_Biobank	eGFRcys	chr9	16413634	chr9_16413632_A_T_hg19	0.104786	BNC2	chr9-16413543-16413743	Fibroblast
arthritis-tissue	UK_Biobank	Eosino	chr9	16885019	chr9_16885017_G_A_hg19	0.143986	BNC2	chr9-16885000-16885200	Myeloid
arthritis-tissue	UK_Biobank	LDLC	chr9	16885019	chr9_16885017_G_A_hg19	0.109534	BNC2	chr9-16885000-16885200	Myeloid
arthritis-tissue	UK_Biobank	Lym	chr9	35728497	chr9_35728494_G_A_hg19	0.174263	TLN1	chr9-35728298-35728498	Myeloid
arthritis-tissue	UK_Biobank	eBMD	chr9	86722072	chr9_89336987_C_T_hg19	0.115779	GAS1	chr9-86721902-86722102	Fibroblast
arthritis-tissue	UK_Biobank	eBMD	chr9	86722072	chr9_89336987_C_T_hg19	0.115779	GAS1RR	chr9-86721902-86722102	Fibroblast
arthritis-tissue	UK_Biobank	TBil	chr9	91193721	chr9_93956002_GA_G_hg19	0.104293	NFIL3	chr9-91193617-91193817	Tnk|Myeloid|Fibroblast
arthritis-tissue	UK_Biobank	TBil	chr9	91193721	chr9_93956002_GA_G_hg19	0.104293	ROR2	chr9-91193617-91193817	Fibroblast
arthritis-tissue	UK_Biobank	BMI	chr9	91424691	chr9_94186973_C_A_hg19	0.16759	NFIL3	chr9-91424544-91424744	Tnk|Fibroblast
arthritis-tissue	UK_Biobank	UA	chr9	104928169	chr9_107690450_G_A_hg19	0.233011	ABCA1	chr9-104928113-104928313	Myeloid|Fibroblast
arthritis-tissue	UK_Biobank	eGFRcys	chr9	110070046	chr9_112832326_T_C_hg19	0.137219	SVEP1	chr9-110069944-110070144	Fibroblast
arthritis-tissue	UK_Biobank	eGFRcys	chr9	110070046	chr9_112832326_T_C_hg19	0.137219	TXN	chr9-110069944-110070144	Fibroblast
arthritis-tissue	UK_Biobank	Eosino	chr9	114929278	chr9_117691558_C_T_hg19	0.15433	TNFSF8	chr9-114929263-114929463	Tnk
arthritis-tissue	UK_Biobank	BW	chr9	116372517	chr9_119134796_A_G_hg19	0.165363	ASTN2	chr9-116372381-116372581	Fibroblast
arthritis-tissue	UK_Biobank	BW	chr9	116372517	chr9_119134796_A_G_hg19	0.165363	PAPPA	chr9-116372381-116372581	Fibroblast
arthritis-tissue	UK_Biobank	ALT	chr9	129482166	chr9_132244445_C_T_hg19	0.244437	IER5L	chr9-129482038-129482238	Fibroblast
arthritis-tissue	UK_Biobank	ALT	chr9	129482166	chr9_132244445_C_T_hg19	0.244437	NUP188	chr9-129482038-129482238	Myeloid
arthritis-tissue	UK_Biobank	Eosino	chr10	6051176	chr10_6093139_C_T_hg19	0.516652	PFKFB3	chr10-6051135-6051335	Myeloid|Fibroblast
arthritis-tissue	UK_Biobank	DVT	chr10	6051176	chr10_6093139_C_T_hg19	0.927884	PFKFB3	chr10-6051135-6051335	Myeloid|Fibroblast
arthritis-tissue	UK_Biobank	Urea	chr10	28911200	chr10_29200129_G_C_hg19	0.167992	BAMBI	chr10-28911004-28911204	Fibroblast
arthritis-tissue	UK_Biobank	FEV1FVC	chr10	29947441	chr10_30236370_C_T_hg19	0.125465	SVIL	chr10-29947252-29947452	Fibroblast
arthritis-tissue	UK_Biobank	Neutro	chr10	62650312	chr10_64410072_C_T_hg19	0.177069	NRBF2	chr10-62650118-62650318	Fibroblast
arthritis-tissue	UK_Biobank	Plt	chr10	63267850	chr10_65027610_A_T_hg19	0.975378	EGR2	chr10-63267801-63268001	Fibroblast
arthritis-tissue	UK_Biobank	Plt	chr10	63267881	chr10_65027641_C_T_hg19	0.131684	EGR2	chr10-63267801-63268001	Fibroblast
arthritis-tissue	UK_Biobank	Neutro	chr10	79286508	chr10_81046265_T_C_hg19	0.193399	PPIF	chr10-79286369-79286569	Myeloid
arthritis-tissue	UK_Biobank	MCV	chr10	89001265	chr10_90761020_CTT_C_hg19	0.23674	FAS	chr10-89001107-89001307	Tnk
arthritis-tissue	UK_Biobank	Hb	chr10	112951996	chr10_114711755_C_T_hg19	0.446014	TCF7L2	chr10-112951940-112952140	Myeloid
arthritis-tissue	UK_Biobank	PP	chr11	798254	chr11_798254_C_A_hg19	0.346905	AP2A2	chr11-798219-798419	Myeloid
arthritis-tissue	UK_Biobank	HbA1c	chr11	2097630	chr11_2118860_T_G_hg19	0.90761	CTSD	chr11-2097471-2097671	Fibroblast
arthritis-tissue	UK_Biobank	HbA1c	chr11	2097630	chr11_2118860_T_G_hg19	0.90761	LSP1	chr11-2097471-2097671	Fibroblast
arthritis-tissue	UK_Biobank	MCH	chr11	2301968	chr11_2323198_C_G_hg19	0.129208	LSP1	chr11-2301916-2302116	Myeloid
arthritis-tissue	UK_Biobank	RBC	chr11	2301968	chr11_2323198_C_G_hg19	0.123382	LSP1	chr11-2301916-2302116	Myeloid
arthritis-tissue	UK_Biobank	Urea	chr11	2929328	chr11_2950558_A_G_hg19	0.111677	PHLDA2	chr11-2929303-2929503	Myeloid
arthritis-tissue	UK_Biobank	WHRadjBMI	chr11	62545314	chr11_62312786_C_G_hg19	0.144467	SNHG1	chr11-62545140-62545340	Fibroblast
arthritis-tissue	UK_Biobank	CRP	chr11	62558102	chr11_62325573_CA_C_hg19	0.142625	EEF1G	chr11-62558093-62558293	Tnk
arthritis-tissue	UK_Biobank	HbA1c	chr11	65444651	chr11_65212122_C_T_hg19	0.279238	FOSL1	chr11-65444537-65444737	Myeloid
arthritis-tissue	UK_Biobank	HbA1c	chr11	65444651	chr11_65212122_C_T_hg19	0.279238	SCYL1	chr11-65444537-65444737	Myeloid
arthritis-tissue	UK_Biobank	BFP	chr11	65510990	chr11_65278461_T_C_hg19	0.107773	FRMD8	chr11-65510834-65511034	Fibroblast
arthritis-tissue	UK_Biobank	BFP	chr11	65510990	chr11_65278461_T_C_hg19	0.107773	MALAT1	chr11-65510834-65511034	Tnk
arthritis-tissue	UK_Biobank	BFP	chr11	65510990	chr11_65278461_T_C_hg19	0.107773	RELA	chr11-65510834-65511034	Fibroblast
arthritis-tissue	UK_Biobank	BW	chr11	65510990	chr11_65278461_T_C_hg19	0.135547	FRMD8	chr11-65510834-65511034	Fibroblast
arthritis-tissue	UK_Biobank	BW	chr11	65510990	chr11_65278461_T_C_hg19	0.135547	MALAT1	chr11-65510834-65511034	Tnk
arthritis-tissue	UK_Biobank	BW	chr11	65510990	chr11_65278461_T_C_hg19	0.135547	RELA	chr11-65510834-65511034	Fibroblast
arthritis-tissue	UK_Biobank	FEV1FVC	chr11	65560184	chr11_65327655_G_A_hg19	0.104623	NEAT1	chr11-65560098-65560298	Fibroblast
arthritis-tissue	UK_Biobank	DBP	chr11	65638129	chr11_65405600_G_T_hg19	0.9874	MALAT1	chr11-65637963-65638163	Tnk
arthritis-tissue	UK_Biobank	MAP	chr11	65638129	chr11_65405600_G_T_hg19	0.989539	MALAT1	chr11-65637963-65638163	Tnk
arthritis-tissue	UK_Biobank	BMI	chr11	65872733	chr11_65640204_C_T_hg19	0.147662	CFL1	chr11-65872627-65872827	Fibroblast
arthritis-tissue	UK_Biobank	BMI	chr11	65872733	chr11_65640204_C_T_hg19	0.147662	MALAT1	chr11-65872627-65872827	Myeloid
arthritis-tissue	UK_Biobank	BMI	chr11	65872733	chr11_65640204_C_T_hg19	0.147662	NEAT1	chr11-65872627-65872827	Fibroblast
arthritis-tissue	UK_Biobank	Height	chr11	70078246	chr11_69924352_C_G_hg19	0.119129	ANO1	chr11-70078207-70078407	Fibroblast
arthritis-tissue	UK_Biobank	RBC	chr11	95153296	chr11_94886460_G_T_hg19	0.163737	SESN3	chr11-95153199-95153399	Tnk
arthritis-tissue	UK_Biobank	Lym	chr11	100585873	chr11_100456604_C_T_hg19	0.103574	ARHGAP42	chr11-100585831-100586031	Fibroblast
arthritis-tissue	UK_Biobank	Lym	chr11	100585998	chr11_100456729_G_A_hg19	0.101952	ARHGAP42	chr11-100585831-100586031	Fibroblast
arthritis-tissue	UK_Biobank	Alb	chr11	110069541	chr11_109940267_G_A_hg19	0.157771	RDX	chr11-110069483-110069683	Myeloid
arthritis-tissue	UK_Biobank	Alb	chr11	110069541	chr11_109940267_G_A_hg19	0.157771	ZC3H12C	chr11-110069483-110069683	Myeloid
arthritis-tissue	UK_Biobank	AG	chr11	111417288	chr11_111288013_G_C_hg19	0.999892	SIK2	chr11-111417238-111417438	Bcell
arthritis-tissue	UK_Biobank	TP	chr11	111417288	chr11_111288013_G_C_hg19	0.998973	SIK2	chr11-111417238-111417438	Bcell
arthritis-tissue	UK_Biobank	eGFR	chr11	119094628	chr11_118965338_T_A_hg19	0.221263	HMBS	chr11-119094501-119094701	Fibroblast
arthritis-tissue	UK_Biobank	AST	chr11	126359722	chr11_126229617_C_T_hg19	0.152405	SRPRA	chr11-126359708-126359908	Fibroblast
arthritis-tissue	UK_Biobank	ApoA	chr11	126359722	chr11_126229617_C_T_hg19	0.204208	SRPRA	chr11-126359708-126359908	Fibroblast
arthritis-tissue	UK_Biobank	Ca	chr11	126359722	chr11_126229617_C_T_hg19	0.372139	SRPRA	chr11-126359708-126359908	Fibroblast
arthritis-tissue	UK_Biobank	HDLC	chr11	126359722	chr11_126229617_C_T_hg19	0.120554	SRPRA	chr11-126359708-126359908	Fibroblast
arthritis-tissue	UK_Biobank	AG	chr11	128624583	chr11_128494478_A_G_hg19	0.456432	ETS1	chr11-128624510-128624710	Bcell
arthritis-tissue	UK_Biobank	LOY	chr12	6384185	chr12_6493351_A_G_hg19	0.998656	CD9	chr12-6383998-6384198	Fibroblast
arthritis-tissue	UK_Biobank	LOY	chr12	6384185	chr12_6493351_A_G_hg19	0.998656	LPAR5	chr12-6383998-6384198	Myeloid
arthritis-tissue	UK_Biobank	LOY	chr12	6384185	chr12_6493351_A_G_hg19	0.998656	LRRC23	chr12-6383998-6384198	Fibroblast
arthritis-tissue	UK_Biobank	LOY	chr12	6384185	chr12_6493351_A_G_hg19	0.998656	SPSB2	chr12-6383998-6384198	Fibroblast
arthritis-tissue	UK_Biobank	Mono	chr12	6384185	chr12_6493351_A_G_hg19	1	CD9	chr12-6383998-6384198	Fibroblast
arthritis-tissue	UK_Biobank	Mono	chr12	6384185	chr12_6493351_A_G_hg19	1	LPAR5	chr12-6383998-6384198	Myeloid
arthritis-tissue	UK_Biobank	Mono	chr12	6384185	chr12_6493351_A_G_hg19	1	LRRC23	chr12-6383998-6384198	Fibroblast
arthritis-tissue	UK_Biobank	Mono	chr12	6384185	chr12_6493351_A_G_hg19	1	SPSB2	chr12-6383998-6384198	Fibroblast
arthritis-tissue	UK_Biobank	HDLC	chr12	6554222	chr12_6663388_C_T_hg19	0.104078	CD9	chr12-6554179-6554379	Fibroblast
arthritis-tissue	UK_Biobank	HDLC	chr12	6554222	chr12_6663388_C_T_hg19	0.104078	CHD4	chr12-6554179-6554379	Fibroblast
arthritis-tissue	UK_Biobank	HDLC	chr12	6554222	chr12_6663388_C_T_hg19	0.104078	LRRC23	chr12-6554179-6554379	Fibroblast
arthritis-tissue	UK_Biobank	HDLC	chr12	6554222	chr12_6663388_C_T_hg19	0.104078	PTPN6	chr12-6554179-6554379	Fibroblast
arthritis-tissue	UK_Biobank	HDLC	chr12	6554222	chr12_6663388_C_T_hg19	0.104078	SPSB2	chr12-6554179-6554379	Fibroblast
arthritis-tissue	UK_Biobank	Lym	chr12	9761409	chr12_9914005_T_A_hg19	0.108993	CD69	chr12-9761393-9761593	Bcell|Tnk|Myeloid
arthritis-tissue	UK_Biobank	Lym	chr12	9761409	chr12_9914005_T_A_hg19	0.108993	CLEC2D	chr12-9761393-9761593	Bcell
arthritis-tissue	UK_Biobank	Lym	chr12	9761409	chr12_9914005_T_A_hg19	0.108993	TMEM52B	chr12-9761393-9761593	Myeloid
arthritis-tissue	UK_Biobank	Age_at_Menopause	chr12	10723329	chr12_10875928_A_C_hg19	1	YBX3	chr12-10723294-10723494	Bcell|Myeloid|Fibroblast
arthritis-tissue	UK_Biobank	LOY	chr12	12737221	chr12_12890155_A_AG_hg19	0.648642	CDKN1B	chr12-12737166-12737366	Bcell
arthritis-tissue	UK_Biobank	LOY	chr12	12737221	chr12_12890155_A_AG_hg19	0.648642	EMP1	chr12-12737166-12737366	Fibroblast
arthritis-tissue	UK_Biobank	LOY	chr12	12737234	chr12_12890168_A_T_hg19	0.111935	CDKN1B	chr12-12737166-12737366	Bcell
arthritis-tissue	UK_Biobank	LOY	chr12	12737234	chr12_12890168_A_T_hg19	0.111935	EMP1	chr12-12737166-12737366	Fibroblast
arthritis-tissue	UK_Biobank	Lym	chr12	12737234	chr12_12890168_A_T_hg19	0.155225	CDKN1B	chr12-12737166-12737366	Bcell
arthritis-tissue	UK_Biobank	Lym	chr12	12737234	chr12_12890168_A_T_hg19	0.155225	EMP1	chr12-12737166-12737366	Fibroblast
arthritis-tissue	UK_Biobank	Hb	chr12	12891382	chr12_13044316_T_C_hg19	0.222756	BORCS5	chr12-12891292-12891492	Myeloid
arthritis-tissue	UK_Biobank	Hb	chr12	12891382	chr12_13044316_T_C_hg19	0.222756	EMP1	chr12-12891292-12891492	Myeloid
arthritis-tissue	UK_Biobank	Ht	chr12	12891382	chr12_13044316_T_C_hg19	0.171849	BORCS5	chr12-12891292-12891492	Myeloid
arthritis-tissue	UK_Biobank	Ht	chr12	12891382	chr12_13044316_T_C_hg19	0.171849	EMP1	chr12-12891292-12891492	Myeloid
arthritis-tissue	UK_Biobank	RBC	chr12	12891382	chr12_13044316_T_C_hg19	0.173784	BORCS5	chr12-12891292-12891492	Myeloid
arthritis-tissue	UK_Biobank	RBC	chr12	12891382	chr12_13044316_T_C_hg19	0.173784	EMP1	chr12-12891292-12891492	Myeloid
arthritis-tissue	UK_Biobank	Balding_Type4	chr12	27969062	chr12_28121995_C_T_hg19	0.250583	PPFIBP1	chr12-27969034-27969234	Fibroblast
arthritis-tissue	UK_Biobank	Balding_Type4	chr12	27969169	chr12_28122102_C_G_hg19	0.316046	PPFIBP1	chr12-27969034-27969234	Fibroblast
arthritis-tissue	UK_Biobank	MAP	chr12	53047478	chr12_53441262_A_AGGGCGCG_hg19	0.152719	IGFBP6	chr12-53047331-53047531	Fibroblast
arthritis-tissue	UK_Biobank	SBP	chr12	53047478	chr12_53441262_A_AGGGCGCG_hg19	0.134089	IGFBP6	chr12-53047331-53047531	Fibroblast
arthritis-tissue	UK_Biobank	MAP	chr12	53054536	chr12_53448320_C_T_hg19	0.100756	ATF7	chr12-53054401-53054601	Fibroblast
arthritis-tissue	UK_Biobank	SBP	chr12	53054536	chr12_53448320_C_T_hg19	0.125664	ATF7	chr12-53054401-53054601	Fibroblast
arthritis-tissue	UK_Biobank	Insomnia	chr12	57094031	chr12_57487814_A_C_hg19	0.621671	LRP1	chr12-57093980-57094180	Myeloid
arthritis-tissue	UK_Biobank	Insomnia	chr12	57094031	chr12_57487814_A_C_hg19	0.621671	NDUFA4L2	chr12-57093980-57094180	Fibroblast
arthritis-tissue	UK_Biobank	Plt	chr12	64673042	chr12_65066822_A_T_hg19	0.119739	XPOT	chr12-64672947-64673147	Tnk
arthritis-tissue	UK_Biobank	Mono	chr12	89180229	chr12_89574006_T_C_hg19	0.908282	ATP2B1	chr12-89180117-89180317	Fibroblast
arthritis-tissue	UK_Biobank	Height	chr12	93814026	chr12_94207802_G_A_hg19	0.403041	CEP83	chr12-93814013-93814213	Fibroblast
arthritis-tissue	UK_Biobank	GGT	chr12	108774027	chr12_109167803_T_C_hg19	0.253708	CMKLR1	chr12-108773835-108774035	Myeloid
arthritis-tissue	UK_Biobank	GGT	chr12	108774027	chr12_109167803_T_C_hg19	0.253708	CORO1C	chr12-108773835-108774035	Myeloid
arthritis-tissue	UK_Biobank	AST	chr12	111407152	chr12_111844956_C_T_hg19	0.61677	SH2B3	chr12-111407081-111407281	Myeloid
arthritis-tissue	UK_Biobank	Alb	chr12	111407152	chr12_111844956_C_T_hg19	0.33668	SH2B3	chr12-111407081-111407281	Myeloid
arthritis-tissue	UK_Biobank	Ca	chr12	111407152	chr12_111844956_C_T_hg19	0.838415	SH2B3	chr12-111407081-111407281	Myeloid
arthritis-tissue	UK_Biobank	TP	chr12	111407152	chr12_111844956_C_T_hg19	0.863663	SH2B3	chr12-111407081-111407281	Myeloid
arthritis-tissue	UK_Biobank	LOY	chr13	28100660	chr13_28674797_G_A_hg19	0.94896	FLT1	chr13-28100521-28100721	Myeloid
arthritis-tissue	UK_Biobank	LOY	chr13	28100660	chr13_28674797_G_A_hg19	0.94896	FLT3	chr13-28100521-28100721	Myeloid
arthritis-tissue	UK_Biobank	Lym	chr13	40982955	chr13_41557090_CT_C_hg19	0.949463	ELF1	chr13-40982868-40983068	Bcell|Tnk|Endothelial
arthritis-tissue	UK_Biobank	ApoA	chr13	50237084	chr13_50811220_T_C_hg19	0.112321	DLEU1	chr13-50236998-50237198	Tnk
arthritis-tissue	UK_Biobank	ApoA	chr13	50237084	chr13_50811220_T_C_hg19	0.112321	DLEU2	chr13-50236998-50237198	Tnk
arthritis-tissue	UK_Biobank	HDLC	chr13	50237084	chr13_50811220_T_C_hg19	0.181771	DLEU1	chr13-50236998-50237198	Tnk
arthritis-tissue	UK_Biobank	HDLC	chr13	50237084	chr13_50811220_T_C_hg19	0.181771	DLEU2	chr13-50236998-50237198	Tnk
arthritis-tissue	UK_Biobank	MCH	chr13	50909867	chr13_51484003_G_C_hg19	0.106863	INTS6	chr13-50909696-50909896	Tnk|Fibroblast
arthritis-tissue	UK_Biobank	MCH	chr13	50909867	chr13_51484003_G_C_hg19	0.106863	RNASEH2B	chr13-50909696-50909896	Myeloid
arthritis-tissue	UK_Biobank	ALP	chr13	94596312	chr13_95248566_C_T_hg19	0.374266	GPC6	chr13-94596129-94596329	Fibroblast
arthritis-tissue	UK_Biobank	FEV1FVC	chr13	99086300	chr13_99738554_G_A_hg19	0.103312	GPR183	chr13-99086209-99086409	Myeloid
arthritis-tissue	UK_Biobank	FEV1FVC	chr13	99086300	chr13_99738554_G_A_hg19	0.103312	TM9SF2	chr13-99086209-99086409	Fibroblast
arthritis-tissue	UK_Biobank	AST	chr13	110307117	chr13_110959464_C_A_hg19	0.107692	COL4A1	chr13-110307104-110307304	Fibroblast
arthritis-tissue	UK_Biobank	TP	chr13	110307117	chr13_110959464_C_A_hg19	0.264221	COL4A1	chr13-110307104-110307304	Fibroblast
arthritis-tissue	UK_Biobank	AST	chr14	20470092	chr14_20938251_A_C_hg19	0.93995	RNASE1	chr14-20469938-20470138	Myeloid
arthritis-tissue	UK_Biobank	Age_at_Menopause	chr14	20470092	chr14_20938251_A_C_hg19	0.38968	RNASE1	chr14-20469938-20470138	Myeloid
arthritis-tissue	UK_Biobank	HDLC	chr14	20470092	chr14_20938251_A_C_hg19	0.41377	RNASE1	chr14-20469938-20470138	Myeloid
arthritis-tissue	UK_Biobank	HbA1c	chr14	20470092	chr14_20938251_A_C_hg19	0.669048	RNASE1	chr14-20469938-20470138	Myeloid
arthritis-tissue	UK_Biobank	Mono	chr14	25050173	chr14_25519379_G_C_hg19	0.980263	STXBP6	chr14-25050000-25050200	Fibroblast
arthritis-tissue	UK_Biobank	FEV1FVC	chr14	35420317	chr14_35889523_G_C_hg19	0.263435	NFKBIA	chr14-35420138-35420338	Fibroblast
arthritis-tissue	UK_Biobank	HDLC	chr14	68682655	chr14_69149372_A_G_hg19	0.983547	ZFP36L1	chr14-68682473-68682673	Myeloid
arthritis-tissue	UK_Biobank	eGFRcys	chr14	72905021	chr14_73371729_T_C_hg19	0.222408	PSEN1	chr14-72905020-72905220	Myeloid
arthritis-tissue	UK_Biobank	MCH	chr14	73741638	chr14_74208341_C_A_hg19	0.238097	PTGR2	chr14-73741614-73741814	Fibroblast
arthritis-tissue	UK_Biobank	Hb	chr14	73741663	chr14_74208345_CGCTCCTCTGCAGGCTTCCGCA_C_hg19	0.975482	PTGR2	chr14-73741614-73741814	Fibroblast
arthritis-tissue	UK_Biobank	MCH	chr14	73741663	chr14_74208345_CGCTCCTCTGCAGGCTTCCGCA_C_hg19	0.875566	PTGR2	chr14-73741614-73741814	Fibroblast
arthritis-tissue	UK_Biobank	MCHC	chr14	73741663	chr14_74208345_CGCTCCTCTGCAGGCTTCCGCA_C_hg19	0.476843	PTGR2	chr14-73741614-73741814	Fibroblast
arthritis-tissue	UK_Biobank	MCV	chr14	73741663	chr14_74208345_CGCTCCTCTGCAGGCTTCCGCA_C_hg19	0.664165	PTGR2	chr14-73741614-73741814	Fibroblast
arthritis-tissue	UK_Biobank	BFP	chr15	31397340	chr15_31689543_G_A_hg19	0.143639	KLF13	chr15-31397334-31397534	Fibroblast
arthritis-tissue	UK_Biobank	WHRadjBMI	chr15	40358201	chr15_40650402_C_G_hg19	0.100142	PLCB2	chr15-40358116-40358316	Myeloid
arthritis-tissue	UK_Biobank	Mono	chr15	41934057	chr15_42226255_C_T_hg19	0.318373	EHD4	chr15-41933870-41934070	Myeloid
arthritis-tissue	UK_Biobank	Plt	chr15	41934057	chr15_42226255_C_T_hg19	0.164956	EHD4	chr15-41933870-41934070	Myeloid
arthritis-tissue	UK_Biobank	WBC	chr15	41934057	chr15_42226255_C_T_hg19	0.114072	EHD4	chr15-41933870-41934070	Myeloid
arthritis-tissue	UK_Biobank	GGT	chr15	63491315	chr15_63783512_CTT_C_hg19	0.239454	USP3-AS1	chr15-63491215-63491415	Myeloid
arthritis-tissue	UK_Biobank	Eosino	chr15	67121286	chr15_67413624_G_A_hg19	1	SMAD3	chr15-67121142-67121342	Tnk|Myeloid
arthritis-tissue	UK_Biobank	Eosino	chr15	67150258	chr15_67442596_C_T_hg19	0.335119	SMAD3	chr15-67150206-67150406	Myeloid
arthritis-tissue	UK_Biobank	Asthma	chr15	67150258	chr15_67442596_C_T_hg19	0.189522	SMAD3	chr15-67150206-67150406	Myeloid
arthritis-tissue	UK_Biobank	DVT	chr15	67150258	chr15_67442596_C_T_hg19	0.284844	SMAD3	chr15-67150206-67150406	Myeloid
arthritis-tissue	UK_Biobank	GGT	chr15	90160339	chr15_90703571_T_C_hg19	0.133541	ANPEP	chr15-90160331-90160531	Myeloid
arthritis-tissue	UK_Biobank	MAP	chr15	90884382	chr15_91427612_G_A_hg19	0.12617	SV2B	chr15-90884351-90884551	Fibroblast
arthritis-tissue	UK_Biobank	PP	chr15	90884382	chr15_91427612_G_A_hg19	0.102497	SV2B	chr15-90884351-90884551	Fibroblast
arthritis-tissue	UK_Biobank	SBP	chr15	90884382	chr15_91427612_G_A_hg19	0.142043	SV2B	chr15-90884351-90884551	Fibroblast
arthritis-tissue	UK_Biobank	CAD	chr15	90884382	chr15_91427612_G_A_hg19	0.120659	SV2B	chr15-90884351-90884551	Fibroblast
arthritis-tissue	UK_Biobank	MAP	chr15	90884462	chr15_91427692_G_A_hg19	0.99846	SV2B	chr15-90884351-90884551	Fibroblast
arthritis-tissue	UK_Biobank	Neutro	chr15	90884462	chr15_91427692_G_A_hg19	0.892814	SV2B	chr15-90884351-90884551	Fibroblast
arthritis-tissue	UK_Biobank	PP	chr15	90884462	chr15_91427692_G_A_hg19	0.999493	SV2B	chr15-90884351-90884551	Fibroblast
arthritis-tissue	UK_Biobank	SBP	chr15	90884462	chr15_91427692_G_A_hg19	0.999956	SV2B	chr15-90884351-90884551	Fibroblast
arthritis-tissue	UK_Biobank	WBC	chr15	90884462	chr15_91427692_G_A_hg19	0.963573	SV2B	chr15-90884351-90884551	Fibroblast
arthritis-tissue	UK_Biobank	PP	chr15	92921957	chr15_93465187_G_A_hg19	0.170681	CHD2	chr15-92921876-92922076	Tnk
arthritis-tissue	UK_Biobank	BW	chr16	2215070	chr16_2265071_C_G_hg19	0.307737	SPSB3	chr16-2214922-2215122	Fibroblast
arthritis-tissue	UK_Biobank	Height	chr16	2215070	chr16_2265071_C_G_hg19	0.246708	SPSB3	chr16-2214922-2215122	Fibroblast
arthritis-tissue	UK_Biobank	AST	chr16	3065271	chr16_3115272_T_C_hg19	0.13612	IL32	chr16-3065217-3065417	Fibroblast
arthritis-tissue	UK_Biobank	AST	chr16	3065324	chr16_3115325_G_C_hg19	0.457217	IL32	chr16-3065217-3065417	Fibroblast
arthritis-tissue	UK_Biobank	Mono	chr16	4016890	chr16_4066891_G_C_hg19	0.405542	CREBBP	chr16-4016797-4016997	Myeloid
arthritis-tissue	UK_Biobank	WHRadjBMI	chr16	4372304	chr16_4422305_G_A_hg19	0.435376	CORO7	chr16-4372110-4372310	Tnk|Fibroblast
arthritis-tissue	UK_Biobank	WHRadjBMI	chr16	10888750	chr16_10982607_G_A_hg19	0.117394	CIITA	chr16-10888699-10888899	Myeloid
arthritis-tissue	UK_Biobank	DVT	chr16	11182056	chr16_11275913_C_T_hg19	0.152757	CIITA	chr16-11181994-11182194	Myeloid
arthritis-tissue	UK_Biobank	DVT	chr16	11182056	chr16_11275913_C_T_hg19	0.152757	LITAF	chr16-11181994-11182194	Myeloid
arthritis-tissue	UK_Biobank	Plt	chr16	11255821	chr16_11349678_C_T_hg19	0.167412	SOCS1	chr16-11255758-11255958	Bcell|Fibroblast
arthritis-tissue	UK_Biobank	eGFRcys	chr16	11362136	chr16_11455993_T_C_hg19	0.466411	CLEC16A	chr16-11362063-11362263	Myeloid
arthritis-tissue	UK_Biobank	CRP	chr16	27313700	chr16_27325021_A_G_hg19	0.134513	IL21R	chr16-27313563-27313763	Tnk
arthritis-tissue	UK_Biobank	CRP	chr16	27313700	chr16_27325021_A_G_hg19	0.134513	IL4R	chr16-27313563-27313763	Fibroblast
arthritis-tissue	UK_Biobank	IGF1	chr16	27313700	chr16_27325021_A_G_hg19	0.150781	IL21R	chr16-27313563-27313763	Tnk
arthritis-tissue	UK_Biobank	IGF1	chr16	27313700	chr16_27325021_A_G_hg19	0.150781	IL4R	chr16-27313563-27313763	Fibroblast
arthritis-tissue	UK_Biobank	Plt	chr16	28494339	chr16_28505660_G_C_hg19	0.800615	NUPR1	chr16-28494163-28494363	Myeloid
arthritis-tissue	UK_Biobank	AID_Combined	chr16	28494339	chr16_28505660_G_C_hg19	0.396611	NUPR1	chr16-28494163-28494363	Myeloid
arthritis-tissue	UK_Biobank	MCV	chr16	67547980	chr16_67581883_A_G_hg19	0.105667	ATP6V0D1	chr16-67547837-67548037	Bcell
arthritis-tissue	UK_Biobank	Urea	chr16	69530766	chr16_69564669_T_TG_hg19	0.418318	NFAT5	chr16-69530735-69530935	Bcell
arthritis-tissue	UK_Biobank	Urea	chr16	69530766	chr16_69564669_T_TG_hg19	0.418318	SNTB2	chr16-69530735-69530935	Myeloid|Fibroblast
arthritis-tissue	UK_Biobank	MAP	chr16	73093824	chr16_73127723_C_T_hg19	0.925931	ZFHX3	chr16-73093627-73093827	Fibroblast
arthritis-tissue	UK_Biobank	SBP	chr16	73093824	chr16_73127723_C_T_hg19	0.747648	ZFHX3	chr16-73093627-73093827	Fibroblast
arthritis-tissue	UK_Biobank	Alb	chr16	79542724	chr16_79576621_G_T_hg19	0.472998	MAF	chr16-79542558-79542758	Myeloid
arthritis-tissue	UK_Biobank	TP	chr16	79542724	chr16_79576621_G_T_hg19	0.422375	MAF	chr16-79542558-79542758	Myeloid
arthritis-tissue	UK_Biobank	IGF1	chr16	81493883	chr16_81527488_G_A_hg19	0.129036	CMIP	chr16-81493769-81493969	Myeloid
arthritis-tissue	UK_Biobank	IGF1	chr16	81493883	chr16_81527488_G_A_hg19	0.129036	PLCG2	chr16-81493769-81493969	Myeloid
arthritis-tissue	UK_Biobank	Mono	chr16	85899046	chr16_85932652_C_T_hg19	1	GSE1	chr16-85898976-85899176	Tnk
arthritis-tissue	UK_Biobank	Mono	chr16	85899046	chr16_85932652_C_T_hg19	1	IRF8	chr16-85898976-85899176	Bcell|Myeloid
arthritis-tissue	UK_Biobank	Neutro	chr16	85899046	chr16_85932652_C_T_hg19	0.99664	GSE1	chr16-85898976-85899176	Tnk
arthritis-tissue	UK_Biobank	Neutro	chr16	85899046	chr16_85932652_C_T_hg19	0.99664	IRF8	chr16-85898976-85899176	Bcell|Myeloid
arthritis-tissue	UK_Biobank	Lym	chr16	85902783	chr16_85936389_T_TGGTGGCTGCA_hg19	0.910147	EMC8	chr16-85902724-85902924	Tnk
arthritis-tissue	UK_Biobank	Lym	chr16	85902783	chr16_85936389_T_TGGTGGCTGCA_hg19	0.910147	GSE1	chr16-85902724-85902924	Tnk
arthritis-tissue	UK_Biobank	Mono	chr16	85902783	chr16_85936389_T_TGGTGGCTGCA_hg19	1	EMC8	chr16-85902724-85902924	Tnk
arthritis-tissue	UK_Biobank	Mono	chr16	85902783	chr16_85936389_T_TGGTGGCTGCA_hg19	1	GSE1	chr16-85902724-85902924	Tnk
arthritis-tissue	UK_Biobank	Ca	chr16	88454044	chr16_88520452_A_C_hg19	0.365731	ZC3H18	chr16-88453854-88454054	Fibroblast
arthritis-tissue	UK_Biobank	ALP	chr17	1723184	chr17_1626478_G_A_hg19	0.114739	SERPINF1	chr17-1723117-1723317	Fibroblast
arthritis-tissue	UK_Biobank	Eosino	chr17	7237821	chr17_7141140_C_G_hg19	0.219321	CD68	chr17-7237778-7237978	Fibroblast
arthritis-tissue	UK_Biobank	Eosino	chr17	7237821	chr17_7141140_C_G_hg19	0.219321	FXR2	chr17-7237778-7237978	Tnk
arthritis-tissue	UK_Biobank	Eosino	chr17	7237821	chr17_7141140_C_G_hg19	0.219321	POLR2A	chr17-7237778-7237978	Tnk|Myeloid
arthritis-tissue	UK_Biobank	Lym	chr17	7237821	chr17_7141140_C_G_hg19	0.989354	CD68	chr17-7237778-7237978	Fibroblast
arthritis-tissue	UK_Biobank	Lym	chr17	7237821	chr17_7141140_C_G_hg19	0.989354	FXR2	chr17-7237778-7237978	Tnk
arthritis-tissue	UK_Biobank	Lym	chr17	7237821	chr17_7141140_C_G_hg19	0.989354	POLR2A	chr17-7237778-7237978	Tnk|Myeloid
arthritis-tissue	UK_Biobank	Lym	chr17	7337072	chr17_7240391_C_T_hg19	0.320253	ACAP1	chr17-7336964-7337164	Bcell
arthritis-tissue	UK_Biobank	Neutro	chr17	7337072	chr17_7240391_C_T_hg19	0.367424	ACAP1	chr17-7336964-7337164	Bcell
arthritis-tissue	UK_Biobank	WBC	chr17	7337072	chr17_7240391_C_T_hg19	0.565215	ACAP1	chr17-7336964-7337164	Bcell
arthritis-tissue	UK_Biobank	AID_Combined	chr17	7337072	chr17_7240391_C_T_hg19	0.196378	ACAP1	chr17-7336964-7337164	Bcell
arthritis-tissue	UK_Biobank	Hypothyroidism	chr17	7337072	chr17_7240391_C_T_hg19	0.123343	ACAP1	chr17-7336964-7337164	Bcell
arthritis-tissue	UK_Biobank	eGFRcys	chr17	7582265	chr17_7485583_C_T_hg19	0.154695	CHD3	chr17-7582101-7582301	Myeloid
arthritis-tissue	UK_Biobank	eGFRcys	chr17	7582265	chr17_7485583_C_T_hg19	0.154695	CYB5D1	chr17-7582101-7582301	Myeloid
arthritis-tissue	UK_Biobank	eGFRcys	chr17	7582265	chr17_7485583_C_T_hg19	0.154695	KDM6B	chr17-7582101-7582301	Myeloid
arthritis-tissue	UK_Biobank	eGFRcys	chr17	7582265	chr17_7485583_C_T_hg19	0.154695	NAA38	chr17-7582101-7582301	Myeloid
arthritis-tissue	UK_Biobank	TG	chr17	7588013	chr17_7491331_C_T_hg19	0.192742	CYB5D1	chr17-7587968-7588168	Myeloid
arthritis-tissue	UK_Biobank	TG	chr17	7588013	chr17_7491331_C_T_hg19	0.192742	KDM6B	chr17-7587968-7588168	Myeloid
arthritis-tissue	UK_Biobank	TG	chr17	7588013	chr17_7491331_C_T_hg19	0.192742	MPDU1	chr17-7587968-7588168	Myeloid
arthritis-tissue	UK_Biobank	Testosterone	chr17	7588013	chr17_7491331_C_T_hg19	0.999335	CYB5D1	chr17-7587968-7588168	Myeloid
arthritis-tissue	UK_Biobank	Testosterone	chr17	7588013	chr17_7491331_C_T_hg19	0.999335	KDM6B	chr17-7587968-7588168	Myeloid
arthritis-tissue	UK_Biobank	Testosterone	chr17	7588013	chr17_7491331_C_T_hg19	0.999335	MPDU1	chr17-7587968-7588168	Myeloid
arthritis-tissue	UK_Biobank	PP	chr17	7627934	chr17_7531252_T_TC_hg19	0.297683	CD68	chr17-7627792-7627992	Fibroblast
arthritis-tissue	UK_Biobank	PP	chr17	7627934	chr17_7531252_T_TC_hg19	0.297683	EIF5A	chr17-7627792-7627992	Fibroblast
arthritis-tissue	UK_Biobank	PP	chr17	7627934	chr17_7531252_T_TC_hg19	0.297683	TRAPPC1	chr17-7627792-7627992	Tnk
arthritis-tissue	UK_Biobank	Ht	chr17	7834013	chr17_7737331_C_T_hg19	0.157398	CD68	chr17-7833859-7834059	Fibroblast
arthritis-tissue	UK_Biobank	Ht	chr17	7834013	chr17_7737331_C_T_hg19	0.157398	PER1	chr17-7833859-7834059	Fibroblast
arthritis-tissue	UK_Biobank	RBC	chr17	7834013	chr17_7737331_C_T_hg19	0.202284	CD68	chr17-7833859-7834059	Fibroblast
arthritis-tissue	UK_Biobank	RBC	chr17	7834013	chr17_7737331_C_T_hg19	0.202284	PER1	chr17-7833859-7834059	Fibroblast
arthritis-tissue	UK_Biobank	BW	chr17	36486677	chr17_34842521_A_G_hg19	0.117845	CCL4	chr17-36486514-36486714	Bcell
arthritis-tissue	UK_Biobank	FEV1FVC	chr17	38748487	chr17_36904739_GC_G_hg19	0.742136	ARHGAP23	chr17-38748355-38748555	Fibroblast
arthritis-tissue	UK_Biobank	Lym	chr17	39756124	chr17_37912377_C_T_hg19	0.446669	IKZF3	chr17-39756071-39756271	Tnk
arthritis-tissue	UK_Biobank	Baso	chr17	40130817	chr17_38287070_G_C_hg19	0.440758	RARA	chr17-40130738-40130938	Myeloid
arthritis-tissue	UK_Biobank	Baso	chr17	40168535	chr17_38324788_A_G_hg19	0.360874	IGFBP4	chr17-40168464-40168664	Fibroblast
arthritis-tissue	UK_Biobank	Eosino	chr17	40608272	chr17_38764524_T_A_hg19	1	CCR7	chr17-40608230-40608430	Tnk
arthritis-tissue	UK_Biobank	Eosino	chr17	40608272	chr17_38764524_T_A_hg19	1	RARA	chr17-40608230-40608430	Tnk
arthritis-tissue	UK_Biobank	Lym	chr17	40608272	chr17_38764524_T_A_hg19	0.999997	CCR7	chr17-40608230-40608430	Tnk
arthritis-tissue	UK_Biobank	Lym	chr17	40608272	chr17_38764524_T_A_hg19	0.999997	RARA	chr17-40608230-40608430	Tnk
arthritis-tissue	UK_Biobank	DVT	chr17	40608272	chr17_38764524_T_A_hg19	1	CCR7	chr17-40608230-40608430	Tnk
arthritis-tissue	UK_Biobank	DVT	chr17	40608272	chr17_38764524_T_A_hg19	1	RARA	chr17-40608230-40608430	Tnk
arthritis-tissue	UK_Biobank	Height	chr17	42721285	chr17_40873303_T_C_hg19	0.159232	TUBG2	chr17-42721111-42721311	Fibroblast
arthritis-tissue	UK_Biobank	Height	chr17	42721285	chr17_40873303_T_C_hg19	0.159232	VPS25	chr17-42721111-42721311	Fibroblast
arthritis-tissue	UK_Biobank	eGFRcys	chr17	45144441	chr17_43221808_G_A_hg19	0.119003	PLCD3	chr17-45144350-45144550	Fibroblast
arthritis-tissue	UK_Biobank	Mono	chr17	49218979	chr17_47296341_G_A_hg19	0.311594	CALCOCO2	chr17-49218939-49219139	Bcell
arthritis-tissue	UK_Biobank	Testosterone	chr17	49361940	chr17_47439302_G_A_hg19	0.103174	FAM117A	chr17-49361908-49362108	Tnk
arthritis-tissue	UK_Biobank	Asthma	chr17	49361940	chr17_47439302_G_A_hg19	0.10143	FAM117A	chr17-49361908-49362108	Tnk
arthritis-tissue	UK_Biobank	eBMD	chr17	50259087	chr17_48336448_G_A_hg19	0.143299	COL1A1	chr17-50259036-50259236	Fibroblast
arthritis-tissue	UK_Biobank	eBMD	chr17	50259087	chr17_48336448_G_A_hg19	0.143299	DLX3	chr17-50259036-50259236	Fibroblast
arthritis-tissue	UK_Biobank	eBMD	chr17	50259087	chr17_48336448_G_A_hg19	0.143299	DLX4	chr17-50259036-50259236	Fibroblast
arthritis-tissue	UK_Biobank	eBMD	chr17	50259087	chr17_48336448_G_A_hg19	0.143299	SGCA	chr17-50259036-50259236	Fibroblast
arthritis-tissue	UK_Biobank	TG	chr17	50560024	chr17_48637385_G_A_hg19	0.272945	TOB1	chr17-50559982-50560182	Bcell
arthritis-tissue	UK_Biobank	Age_at_Menopause	chr17	64506317	chr17_62502435_A_G_hg19	0.417919	ERN1	chr17-64506277-64506477	Fibroblast
arthritis-tissue	UK_Biobank	Age_at_Menopause	chr17	64506317	chr17_62502435_A_G_hg19	0.417919	POLG2	chr17-64506277-64506477	Fibroblast
arthritis-tissue	UK_Biobank	FEV1FVC	chr17	64506317	chr17_62502435_A_G_hg19	0.698942	ERN1	chr17-64506277-64506477	Fibroblast
arthritis-tissue	UK_Biobank	FEV1FVC	chr17	64506317	chr17_62502435_A_G_hg19	0.698942	POLG2	chr17-64506277-64506477	Fibroblast
arthritis-tissue	UK_Biobank	eBMD	chr17	64506317	chr17_62502435_A_G_hg19	0.177692	ERN1	chr17-64506277-64506477	Fibroblast
arthritis-tissue	UK_Biobank	eBMD	chr17	64506317	chr17_62502435_A_G_hg19	0.177692	POLG2	chr17-64506277-64506477	Fibroblast
arthritis-tissue	UK_Biobank	eBMD	chr17	68705649	chr17_66701790_A_G_hg19	0.12356	FAM20A	chr17-68705475-68705675	Fibroblast
arthritis-tissue	UK_Biobank	Baso	chr17	74748444	chr17_72744583_A_C_hg19	0.189926	SLC9A3R1	chr17-74748416-74748616	Fibroblast
arthritis-tissue	UK_Biobank	Neutro	chr17	74748444	chr17_72744583_A_C_hg19	0.176127	SLC9A3R1	chr17-74748416-74748616	Fibroblast
arthritis-tissue	UK_Biobank	PP	chr17	76687584	chr17_74683666_G_A_hg19	0.163646	CYGB	chr17-76687580-76687780	Fibroblast
arthritis-tissue	UK_Biobank	PP	chr17	76688776	chr17_74684858_T_C_hg19	0.185824	RHBDF2	chr17-76688670-76688870	Fibroblast
arthritis-tissue	UK_Biobank	Neutro	chr17	76716228	chr17_74712310_A_G_hg19	0.177042	JMJD6	chr17-76716189-76716389	Tnk|Myeloid
arthritis-tissue	UK_Biobank	Neutro	chr17	76716228	chr17_74712310_A_G_hg19	0.177042	METTL23	chr17-76716189-76716389	Tnk
arthritis-tissue	UK_Biobank	Neutro	chr17	76716228	chr17_74712310_A_G_hg19	0.177042	MFSD11	chr17-76716189-76716389	Tnk
arthritis-tissue	UK_Biobank	Neutro	chr17	76716228	chr17_74712310_A_G_hg19	0.177042	MXRA7	chr17-76716189-76716389	Tnk
arthritis-tissue	UK_Biobank	Neutro	chr17	76716228	chr17_74712310_A_G_hg19	0.177042	RHBDF2	chr17-76716189-76716389	Tnk
arthritis-tissue	UK_Biobank	Neutro	chr17	76716228	chr17_74712310_A_G_hg19	0.177042	SNHG16	chr17-76716189-76716389	Fibroblast
arthritis-tissue	UK_Biobank	Neutro	chr17	76716228	chr17_74712310_A_G_hg19	0.177042	SRSF2	chr17-76716189-76716389	Tnk
arthritis-tissue	UK_Biobank	Neutro	chr17	76716228	chr17_74712310_A_G_hg19	0.177042	UBALD2	chr17-76716189-76716389	Tnk
arthritis-tissue	UK_Biobank	Hb	chr17	78014040	chr17_76010121_C_T_hg19	0.238026	SOCS3	chr17-78013918-78014118	Fibroblast
arthritis-tissue	UK_Biobank	Ht	chr17	78014040	chr17_76010121_C_T_hg19	0.275603	SOCS3	chr17-78013918-78014118	Fibroblast
arthritis-tissue	UK_Biobank	MCH	chr17	78187152	chr17_76183233_C_T_hg19	0.99899	AFMID	chr17-78187081-78187281	Fibroblast
arthritis-tissue	UK_Biobank	CRP	chr17	78342054	chr17_76338135_G_A_hg19	0.140246	SOCS3	chr17-78341976-78342176	Fibroblast
arthritis-tissue	UK_Biobank	Height	chr17	82229064	chr17_80186930_CAGAGGCGGCG_C_hg19	0.133462	SLC16A3	chr17-82228898-82229098	Tnk|Myeloid|Fibroblast
arthritis-tissue	UK_Biobank	Urea	chr17	82232019	chr17_80189895_C_T_hg19	0.231706	CCDC57	chr17-82231918-82232118	Fibroblast
arthritis-tissue	UK_Biobank	Height	chr18	331506	chr18_331506_G_A_hg19	0.68245	COLEC12	chr18-331458-331658	Fibroblast
arthritis-tissue	UK_Biobank	Worry_Too_Long	chr18	23303158	chr18_20883122_T_C_hg19	0.231663	RIOK3	chr18-23303148-23303348	Fibroblast
arthritis-tissue	UK_Biobank	Worry_Too_Long	chr18	23303158	chr18_20883122_T_C_hg19	0.231663	RMC1	chr18-23303148-23303348	Fibroblast
arthritis-tissue	UK_Biobank	Eosino	chr18	48940925	chr18_46467295_G_A_hg19	0.264049	DYM	chr18-48940834-48941034	Tnk
arthritis-tissue	UK_Biobank	Eosino	chr18	48940925	chr18_46467295_G_A_hg19	0.264049	SMAD7	chr18-48940834-48941034	Tnk
arthritis-tissue	UK_Biobank	AG	chr19	1251782	chr19_1251781_A_G_hg19	0.309713	DAZAP1	chr19-1251759-1251959	Bcell
arthritis-tissue	UK_Biobank	AG	chr19	1253047	chr19_1253046_A_G_hg19	0.446316	MIDN	chr19-1253014-1253214	Tnk
arthritis-tissue	UK_Biobank	Plt	chr19	2047689	chr19_2047688_A_C_hg19	0.105396	MOB3A	chr19-2047489-2047689	Tnk
arthritis-tissue	UK_Biobank	Hb	chr19	2169068	chr19_2169067_G_A_hg19	0.138113	GADD45B	chr19-2169026-2169226	Fibroblast
arthritis-tissue	UK_Biobank	Hb	chr19	2169068	chr19_2169067_G_A_hg19	0.138113	OAZ1	chr19-2169026-2169226	Tnk|Fibroblast
arthritis-tissue	UK_Biobank	Hb	chr19	2169068	chr19_2169067_G_A_hg19	0.138113	PLEKHJ1	chr19-2169026-2169226	Fibroblast
arthritis-tissue	UK_Biobank	Hb	chr19	2169122	chr19_2169121_T_G_hg19	0.160879	GADD45B	chr19-2169026-2169226	Fibroblast
arthritis-tissue	UK_Biobank	Hb	chr19	2169122	chr19_2169121_T_G_hg19	0.160879	OAZ1	chr19-2169026-2169226	Tnk|Fibroblast
arthritis-tissue	UK_Biobank	Hb	chr19	2169122	chr19_2169121_T_G_hg19	0.160879	PLEKHJ1	chr19-2169026-2169226	Fibroblast
arthritis-tissue	UK_Biobank	Ca	chr19	2983177	chr19_2983175_G_T_hg19	0.587937	TLE5	chr19-2983041-2983241	Fibroblast
arthritis-tissue	UK_Biobank	Ca	chr19	3094217	chr19_3094215_C_G_hg19	1	MFSD12	chr19-3094210-3094410	Fibroblast
arthritis-tissue	UK_Biobank	Age_at_Menopause	chr19	4105091	chr19_4105089_G_T_hg19	0.198686	MATK	chr19-4104955-4105155	Tnk
arthritis-tissue	UK_Biobank	MCV	chr19	4968609	chr19_4968620_T_C_hg19	0.208922	DPP9	chr19-4968606-4968806	Bcell
arthritis-tissue	UK_Biobank	MCV	chr19	4968609	chr19_4968620_T_C_hg19	0.208922	PLIN3	chr19-4968606-4968806	Fibroblast
arthritis-tissue	UK_Biobank	Plt	chr19	6802560	chr19_6802571_C_T_hg19	0.999999	C3	chr19-6802471-6802671	Myeloid
arthritis-tissue	UK_Biobank	MCH	chr19	10566871	chr19_10677543_GGAGT_G_hg19	1	CDKN2D	chr19-10566817-10567017	Tnk
arthritis-tissue	UK_Biobank	MCH	chr19	10566871	chr19_10677543_GGAGT_G_hg19	1	PDE4A	chr19-10566817-10567017	Tnk
arthritis-tissue	UK_Biobank	RBC	chr19	10566871	chr19_10677543_GGAGT_G_hg19	0.993422	CDKN2D	chr19-10566817-10567017	Tnk
arthritis-tissue	UK_Biobank	RBC	chr19	10566871	chr19_10677543_GGAGT_G_hg19	0.993422	PDE4A	chr19-10566817-10567017	Tnk
arthritis-tissue	UK_Biobank	ApoB	chr19	11085681	chr19_11196356_AC_A_hg19	0.153189	LDLR	chr19-11085543-11085743	Fibroblast
arthritis-tissue	UK_Biobank	ApoB	chr19	11085681	chr19_11196356_AC_A_hg19	0.153189	PRKCSH	chr19-11085543-11085743	Fibroblast
arthritis-tissue	UK_Biobank	TC	chr19	11085681	chr19_11196356_AC_A_hg19	0.453961	LDLR	chr19-11085543-11085743	Fibroblast
arthritis-tissue	UK_Biobank	TC	chr19	11085681	chr19_11196356_AC_A_hg19	0.453961	PRKCSH	chr19-11085543-11085743	Fibroblast
arthritis-tissue	UK_Biobank	Eosino	chr19	16371762	chr19_16482573_T_TA_hg19	0.393337	KLF2	chr19-16371582-16371782	Tnk
arthritis-tissue	UK_Biobank	WHRadjBMI	chr19	18282063	chr19_18392873_C_A_hg19	0.125286	IQCN	chr19-18281950-18282150	Fibroblast
arthritis-tissue	UK_Biobank	WHRadjBMI	chr19	18282063	chr19_18392873_C_A_hg19	0.125286	JUND	chr19-18281950-18282150	Fibroblast
arthritis-tissue	UK_Biobank	MAP	chr19	18341385	chr19_18452195_C_T_hg19	0.169635	CRTC1	chr19-18341228-18341428	Fibroblast
arthritis-tissue	UK_Biobank	MAP	chr19	18341385	chr19_18452195_C_T_hg19	0.169635	GDF15	chr19-18341228-18341428	Fibroblast
arthritis-tissue	UK_Biobank	MAP	chr19	18341385	chr19_18452195_C_T_hg19	0.169635	IQCN	chr19-18341228-18341428	Tnk|Fibroblast
arthritis-tissue	UK_Biobank	MAP	chr19	18341385	chr19_18452195_C_T_hg19	0.169635	JUND	chr19-18341228-18341428	Fibroblast|Endothelial
arthritis-tissue	UK_Biobank	MAP	chr19	18341385	chr19_18452195_C_T_hg19	0.169635	PDE4C	chr19-18341228-18341428	Tnk|Fibroblast
arthritis-tissue	UK_Biobank	SBP	chr19	18341385	chr19_18452195_C_T_hg19	0.171273	CRTC1	chr19-18341228-18341428	Fibroblast
arthritis-tissue	UK_Biobank	SBP	chr19	18341385	chr19_18452195_C_T_hg19	0.171273	GDF15	chr19-18341228-18341428	Fibroblast
arthritis-tissue	UK_Biobank	SBP	chr19	18341385	chr19_18452195_C_T_hg19	0.171273	IQCN	chr19-18341228-18341428	Tnk|Fibroblast
arthritis-tissue	UK_Biobank	SBP	chr19	18341385	chr19_18452195_C_T_hg19	0.171273	JUND	chr19-18341228-18341428	Fibroblast|Endothelial
arthritis-tissue	UK_Biobank	SBP	chr19	18341385	chr19_18452195_C_T_hg19	0.171273	PDE4C	chr19-18341228-18341428	Tnk|Fibroblast
arthritis-tissue	UK_Biobank	Mono	chr19	18419351	chr19_18530161_T_G_hg19	0.234586	JUND	chr19-18419297-18419497	Fibroblast
arthritis-tissue	UK_Biobank	AST	chr19	18479133	chr19_18589943_C_T_hg19	0.909948	CRLF1	chr19-18478974-18479174	Fibroblast
arthritis-tissue	UK_Biobank	AST	chr19	18479133	chr19_18589943_C_T_hg19	0.909948	ELL	chr19-18478974-18479174	Fibroblast
arthritis-tissue	UK_Biobank	AST	chr19	18479133	chr19_18589943_C_T_hg19	0.909948	IQCN	chr19-18478974-18479174	Fibroblast
arthritis-tissue	UK_Biobank	AST	chr19	18479133	chr19_18589943_C_T_hg19	0.909948	JUND	chr19-18478974-18479174	Fibroblast
arthritis-tissue	UK_Biobank	AST	chr19	18479133	chr19_18589943_C_T_hg19	0.909948	PDE4C	chr19-18478974-18479174	Tnk|Fibroblast
arthritis-tissue	UK_Biobank	MCHC	chr19	18479133	chr19_18589943_C_T_hg19	0.515085	CRLF1	chr19-18478974-18479174	Fibroblast
arthritis-tissue	UK_Biobank	MCHC	chr19	18479133	chr19_18589943_C_T_hg19	0.515085	ELL	chr19-18478974-18479174	Fibroblast
arthritis-tissue	UK_Biobank	MCHC	chr19	18479133	chr19_18589943_C_T_hg19	0.515085	IQCN	chr19-18478974-18479174	Fibroblast
arthritis-tissue	UK_Biobank	MCHC	chr19	18479133	chr19_18589943_C_T_hg19	0.515085	JUND	chr19-18478974-18479174	Fibroblast
arthritis-tissue	UK_Biobank	MCHC	chr19	18479133	chr19_18589943_C_T_hg19	0.515085	PDE4C	chr19-18478974-18479174	Tnk|Fibroblast
arthritis-tissue	UK_Biobank	RBC	chr19	18479133	chr19_18589943_C_T_hg19	0.581721	CRLF1	chr19-18478974-18479174	Fibroblast
arthritis-tissue	UK_Biobank	RBC	chr19	18479133	chr19_18589943_C_T_hg19	0.581721	ELL	chr19-18478974-18479174	Fibroblast
arthritis-tissue	UK_Biobank	RBC	chr19	18479133	chr19_18589943_C_T_hg19	0.581721	IQCN	chr19-18478974-18479174	Fibroblast
arthritis-tissue	UK_Biobank	RBC	chr19	18479133	chr19_18589943_C_T_hg19	0.581721	JUND	chr19-18478974-18479174	Fibroblast
arthritis-tissue	UK_Biobank	RBC	chr19	18479133	chr19_18589943_C_T_hg19	0.581721	PDE4C	chr19-18478974-18479174	Tnk|Fibroblast
arthritis-tissue	UK_Biobank	eGFR	chr19	18479133	chr19_18589943_C_T_hg19	0.533629	CRLF1	chr19-18478974-18479174	Fibroblast
arthritis-tissue	UK_Biobank	eGFR	chr19	18479133	chr19_18589943_C_T_hg19	0.533629	ELL	chr19-18478974-18479174	Fibroblast
arthritis-tissue	UK_Biobank	eGFR	chr19	18479133	chr19_18589943_C_T_hg19	0.533629	IQCN	chr19-18478974-18479174	Fibroblast
arthritis-tissue	UK_Biobank	eGFR	chr19	18479133	chr19_18589943_C_T_hg19	0.533629	JUND	chr19-18478974-18479174	Fibroblast
arthritis-tissue	UK_Biobank	eGFR	chr19	18479133	chr19_18589943_C_T_hg19	0.533629	PDE4C	chr19-18478974-18479174	Tnk|Fibroblast
arthritis-tissue	UK_Biobank	BFP	chr19	18701156	chr19_18811966_A_G_hg19	0.10165	IQCN	chr19-18701055-18701255	Tnk
arthritis-tissue	UK_Biobank	BFP	chr19	18701156	chr19_18811966_A_G_hg19	0.10165	JUND	chr19-18701055-18701255	Fibroblast
arthritis-tissue	UK_Biobank	BMI	chr19	18701156	chr19_18811966_A_G_hg19	0.163089	IQCN	chr19-18701055-18701255	Tnk
arthritis-tissue	UK_Biobank	BMI	chr19	18701156	chr19_18811966_A_G_hg19	0.163089	JUND	chr19-18701055-18701255	Fibroblast
arthritis-tissue	UK_Biobank	BMI	chr19	18701214	chr19_18812024_A_G_hg19	0.156461	IQCN	chr19-18701055-18701255	Tnk
arthritis-tissue	UK_Biobank	BMI	chr19	18701214	chr19_18812024_A_G_hg19	0.156461	JUND	chr19-18701055-18701255	Fibroblast
arthritis-tissue	UK_Biobank	AG	chr19	38559625	chr19_39050265_G_C_hg19	0.135769	MAP4K1	chr19-38559593-38559793	Tnk
arthritis-tissue	UK_Biobank	AG	chr19	38559625	chr19_39050265_G_C_hg19	0.135769	PSMD8	chr19-38559593-38559793	Tnk
arthritis-tissue	UK_Biobank	FEV1FVC	chr19	40598852	chr19_41104758_G_C_hg19	0.16581	SERTAD1	chr19-40598668-40598868	Bcell
arthritis-tissue	UK_Biobank	HDLC	chr19	40832018	chr19_41337923_C_T_hg19	0.117092	AXL	chr19-40831890-40832090	Fibroblast
arthritis-tissue	UK_Biobank	HDLC	chr19	40832018	chr19_41337923_C_T_hg19	0.117092	LTBP4	chr19-40831890-40832090	Fibroblast
arthritis-tissue	UK_Biobank	MCV	chr19	41263199	chr19_41769104_A_C_hg19	0.109715	CCDC97	chr19-41263109-41263309	Bcell
arthritis-tissue	UK_Biobank	MCV	chr19	41263199	chr19_41769104_A_C_hg19	0.109715	HNRNPUL1	chr19-41263109-41263309	Tnk
arthritis-tissue	UK_Biobank	MCV	chr19	41263199	chr19_41769104_A_C_hg19	0.109715	TGFB1	chr19-41263109-41263309	Tnk
arthritis-tissue	UK_Biobank	AG	chr19	45469798	chr19_45973056_T_C_hg19	0.258675	ERCC1	chr19-45469690-45469890	Tnk|Myeloid
arthritis-tissue	UK_Biobank	AG	chr19	45469798	chr19_45973056_T_C_hg19	0.258675	FOSB	chr19-45469690-45469890	Tnk
arthritis-tissue	UK_Biobank	AG	chr19	45469798	chr19_45973056_T_C_hg19	0.258675	MARK4	chr19-45469690-45469890	Fibroblast
arthritis-tissue	UK_Biobank	eBMD	chr19	45473460	chr19_45976718_T_C_hg19	0.585658	ERCC1	chr19-45473374-45473574	Tnk|Myeloid|Fibroblast
arthritis-tissue	UK_Biobank	eBMD	chr19	45473460	chr19_45976718_T_C_hg19	0.585658	FOSB	chr19-45473374-45473574	Bcell|Tnk|Myeloid|Fibroblast|Endothelial
arthritis-tissue	UK_Biobank	eBMD	chr19	45473460	chr19_45976718_T_C_hg19	0.585658	OPA3	chr19-45473374-45473574	Tnk
arthritis-tissue	UK_Biobank	BMI	chr19	45677156	chr19_46180414_G_T_hg19	0.133055	FOSB	chr19-45676967-45677167	Bcell
arthritis-tissue	UK_Biobank	BMI	chr19	45677156	chr19_46180414_G_T_hg19	0.133055	VASP	chr19-45676967-45677167	Bcell
arthritis-tissue	UK_Biobank	BW	chr19	45677156	chr19_46180414_G_T_hg19	0.12643	FOSB	chr19-45676967-45677167	Bcell
arthritis-tissue	UK_Biobank	BW	chr19	45677156	chr19_46180414_G_T_hg19	0.12643	VASP	chr19-45676967-45677167	Bcell
arthritis-tissue	UK_Biobank	Urea	chr19	45677156	chr19_46180414_G_T_hg19	0.135446	FOSB	chr19-45676967-45677167	Bcell
arthritis-tissue	UK_Biobank	Urea	chr19	45677156	chr19_46180414_G_T_hg19	0.135446	VASP	chr19-45676967-45677167	Bcell
arthritis-tissue	UK_Biobank	Neutro	chr19	48624233	chr19_49127490_C_T_hg19	0.120065	NUCB1-AS1	chr19-48624151-48624351	Fibroblast
arthritis-tissue	UK_Biobank	Neutro	chr19	48624233	chr19_49127490_C_T_hg19	0.120065	RPL18	chr19-48624151-48624351	Myeloid
arthritis-tissue	UK_Biobank	IGF1	chr19	48725015	chr19_49228272_T_C_hg19	0.157679	TULP2	chr19-48724945-48725145	Fibroblast
arthritis-tissue	UK_Biobank	SHBG	chr19	49513222	chr19_50016479_T_G_hg19	0.106216	RCN3	chr19-49513088-49513288	Fibroblast
arthritis-tissue	UK_Biobank	SHBG	chr19	49513222	chr19_50016479_T_G_hg19	0.106216	RPL13A	chr19-49513088-49513288	Fibroblast
arthritis-tissue	UK_Biobank	Testosterone	chr19	49513222	chr19_50016479_T_G_hg19	0.250352	RCN3	chr19-49513088-49513288	Fibroblast
arthritis-tissue	UK_Biobank	Testosterone	chr19	49513222	chr19_50016479_T_G_hg19	0.250352	RPL13A	chr19-49513088-49513288	Fibroblast
arthritis-tissue	UK_Biobank	IGF1	chr19	54255498	chr19_54759361_T_C_hg19	0.270504	MYADM	chr19-54255491-54255691	Myeloid
arthritis-tissue	UK_Biobank	MCH	chr19	55251894	chr19_55763262_G_A_hg19	0.999436	UBE2S	chr19-55251735-55251935	Bcell
arthritis-tissue	UK_Biobank	WHRadjBMI	chr19	55487775	chr19_55999142_C_G_hg19	0.87732	ZNF581	chr19-55487651-55487851	Fibroblast
arthritis-tissue	UK_Biobank	WHRadjBMI	chr20	5688068	chr20_5668714_C_T_hg19	0.930528	GPCPD1	chr20-5687973-5688173	Myeloid
arthritis-tissue	UK_Biobank	Hb	chr20	40682610	chr20_39311250_G_C_hg19	0.97603	MAFB	chr20-40682528-40682728	Myeloid
arthritis-tissue	UK_Biobank	LDLC	chr20	40682610	chr20_39311250_G_C_hg19	0.99746	MAFB	chr20-40682528-40682728	Myeloid
arthritis-tissue	UK_Biobank	RBC	chr20	40682610	chr20_39311250_G_C_hg19	0.999539	MAFB	chr20-40682528-40682728	Myeloid
arthritis-tissue	UK_Biobank	TC	chr20	40682610	chr20_39311250_G_C_hg19	0.994083	MAFB	chr20-40682528-40682728	Myeloid
arthritis-tissue	UK_Biobank	Alb	chr20	44885562	chr20_43514203_C_T_hg19	0.15831	CCN5	chr20-44885498-44885698	Fibroblast
arthritis-tissue	UK_Biobank	CRC	chr20	48723580	chr20_47340117_A_G_hg19	0.966223	CSE1L	chr20-48723561-48723761	Myeloid
arthritis-tissue	UK_Biobank	Mono	chr20	50267438	chr20_48883975_C_T_hg19	0.205306	CEBPB	chr20-50267308-50267508	Myeloid|Fibroblast
arthritis-tissue	UK_Biobank	Mono	chr20	50267438	chr20_48883975_C_T_hg19	0.205306	RIPOR3	chr20-50267308-50267508	Fibroblast
arthritis-tissue	UK_Biobank	Mono	chr20	50267438	chr20_48883975_C_T_hg19	0.205306	RNF114	chr20-50267308-50267508	Fibroblast
arthritis-tissue	UK_Biobank	CRP	chr20	50339058	chr20_48955595_A_G_hg19	0.426644	SNAI1	chr20-50338888-50339088	Myeloid
arthritis-tissue	UK_Biobank	Height	chr20	50339058	chr20_48955595_A_G_hg19	0.136247	SNAI1	chr20-50338888-50339088	Myeloid
arthritis-tissue	UK_Biobank	BW	chr20	58891038	chr20_57466093_G_T_hg19	0.448508	CTSZ	chr20-58890955-58891155	Fibroblast
arthritis-tissue	UK_Biobank	BW	chr20	58891038	chr20_57466093_G_T_hg19	0.448508	GNAS	chr20-58890955-58891155	Tnk|Myeloid
arthritis-tissue	UK_Biobank	BW	chr20	58891038	chr20_57466093_G_T_hg19	0.448508	ZNF831	chr20-58890955-58891155	Bcell
arthritis-tissue	UK_Biobank	HDLC	chr20	58891038	chr20_57466093_G_T_hg19	0.433844	CTSZ	chr20-58890955-58891155	Fibroblast
arthritis-tissue	UK_Biobank	HDLC	chr20	58891038	chr20_57466093_G_T_hg19	0.433844	GNAS	chr20-58890955-58891155	Tnk|Myeloid
arthritis-tissue	UK_Biobank	HDLC	chr20	58891038	chr20_57466093_G_T_hg19	0.433844	ZNF831	chr20-58890955-58891155	Bcell
arthritis-tissue	UK_Biobank	Height	chr20	58891038	chr20_57466093_G_T_hg19	0.990881	CTSZ	chr20-58890955-58891155	Fibroblast
arthritis-tissue	UK_Biobank	Height	chr20	58891038	chr20_57466093_G_T_hg19	0.990881	GNAS	chr20-58890955-58891155	Tnk|Myeloid
arthritis-tissue	UK_Biobank	Height	chr20	58891038	chr20_57466093_G_T_hg19	0.990881	ZNF831	chr20-58890955-58891155	Bcell
arthritis-tissue	UK_Biobank	IGF1	chr20	58891038	chr20_57466093_G_T_hg19	0.988869	CTSZ	chr20-58890955-58891155	Fibroblast
arthritis-tissue	UK_Biobank	IGF1	chr20	58891038	chr20_57466093_G_T_hg19	0.988869	GNAS	chr20-58890955-58891155	Tnk|Myeloid
arthritis-tissue	UK_Biobank	IGF1	chr20	58891038	chr20_57466093_G_T_hg19	0.988869	ZNF831	chr20-58890955-58891155	Bcell
arthritis-tissue	UK_Biobank	Alb	chr21	34835765	chr21_36208062_C_T_hg19	0.999978	KCNE1	chr21-34835636-34835836	Myeloid
arthritis-tissue	UK_Biobank	ALP	chr22	38203971	chr22_38599978_G_A_hg19	0.11234	JOSD1	chr22-38203968-38204168	Myeloid
arthritis-tissue	UK_Biobank	ALP	chr22	38203971	chr22_38599978_G_A_hg19	0.11234	MAFF	chr22-38203968-38204168	Myeloid
arthritis-tissue	UK_Biobank	ApoA	chr22	38203971	chr22_38599978_G_A_hg19	0.106872	JOSD1	chr22-38203968-38204168	Myeloid
arthritis-tissue	UK_Biobank	ApoA	chr22	38203971	chr22_38599978_G_A_hg19	0.106872	MAFF	chr22-38203968-38204168	Myeloid
arthritis-tissue	UK_Biobank	BFP	chr22	38203971	chr22_38599978_G_A_hg19	0.127476	JOSD1	chr22-38203968-38204168	Myeloid
arthritis-tissue	UK_Biobank	BFP	chr22	38203971	chr22_38599978_G_A_hg19	0.127476	MAFF	chr22-38203968-38204168	Myeloid
arthritis-tissue	UK_Biobank	HDLC	chr22	38203971	chr22_38599978_G_A_hg19	0.114691	JOSD1	chr22-38203968-38204168	Myeloid
arthritis-tissue	UK_Biobank	HDLC	chr22	38203971	chr22_38599978_G_A_hg19	0.114691	MAFF	chr22-38203968-38204168	Myeloid
arthritis-tissue	UK_Biobank	TG	chr22	38203971	chr22_38599978_G_A_hg19	0.131868	JOSD1	chr22-38203968-38204168	Myeloid
arthritis-tissue	UK_Biobank	TG	chr22	38203971	chr22_38599978_G_A_hg19	0.131868	MAFF	chr22-38203968-38204168	Myeloid
arthritis-tissue	UK_Biobank	ALP	chr22	38205423	chr22_38601430_C_CCT_hg19	0.113119	KDELR3	chr22-38205338-38205538	Fibroblast
arthritis-tissue	UK_Biobank	Height	chr22	38205423	chr22_38601430_C_CCT_hg19	0.102443	KDELR3	chr22-38205338-38205538	Fibroblast
arthritis-tissue	UK_Biobank	TG	chr22	38205423	chr22_38601430_C_CCT_hg19	0.101336	KDELR3	chr22-38205338-38205538	Fibroblast
arthritis-tissue	UK_Biobank	Mono	chr22	39097246	chr22_39493251_T_A_hg19	0.111065	APOBEC3G	chr22-39097158-39097358	Tnk
arthritis-tissue	UK_Biobank	Mono	chr22	39097246	chr22_39493251_T_A_hg19	0.111065	CBX6	chr22-39097158-39097358	Tnk
arthritis-tissue	UK_Biobank	Mono	chr22	39097289	chr22_39493294_T_C_hg19	0.160423	APOBEC3G	chr22-39097158-39097358	Tnk
arthritis-tissue	UK_Biobank	Mono	chr22	39097289	chr22_39493294_T_C_hg19	0.160423	CBX6	chr22-39097158-39097358	Tnk
arthritis-tissue	UK_Biobank	Mono	chr22	39097351	chr22_39493356_C_T_hg19	0.115482	APOBEC3G	chr22-39097158-39097358	Tnk
arthritis-tissue	UK_Biobank	Mono	chr22	39097351	chr22_39493356_C_T_hg19	0.115482	CBX6	chr22-39097158-39097358	Tnk
arthritis-tissue	UK_Biobank	BW	chr22	46088037	chr22_46483917_G_A_hg19	0.856284	FBLN1	chr22-46087985-46088185	Fibroblast
arthritis-tissue	RA_Ishigaki	RA_Ishigaki	chr1	116738074	chr1_117280696_C_T_hg19	0.999945	CD2	chr1-116737968-116738168	Tnk
arthritis-tissue	RA_Ishigaki	RA_Ishigaki	chr1	67333212	chr1_67798895_C_T_hg19	0.13876	IL12RB2	chr1-67333106-67333306	Tnk
arthritis-tissue	RA_Ishigaki	RA_Ishigaki	chr1	67333212	chr1_67798895_C_T_hg19	0.13876	SERBP1	chr1-67333106-67333306	Tnk
arthritis-tissue	RA_Ishigaki	RA_Ishigaki	chr11	2301990	chr11_2323220_G_A_hg19	0.40815	LSP1	chr11-2301916-2302116	Myeloid
arthritis-tissue	RA_Ishigaki	RA_Ishigaki	chr14	68283210	chr14_68749927_G_A_hg19	0.106061	RAD51B	chr14-68283072-68283272	Bcell
arthritis-tissue	RA_Ishigaki	RA_Ishigaki	chr4	26088753	chr4_26090375_A_G_hg19	0.140433	RBPJ	chr4-26088619-26088819	Fibroblast
arthritis-tissue	RA_Ishigaki	RA_Ishigaki	chr5	134506253	chr5_133841944_C_T_hg19	0.125715	JADE2	chr5-134506244-134506444	Endothelial
arthritis-tissue	RA_Ishigaki	RA_Ishigaki	chr5	134506253	chr5_133841944_C_T_hg19	0.125715	PCBD2	chr5-134506244-134506444	Fibroblast
arthritis-tissue	RA_Ishigaki	RA_Ishigaki	chr8	11493510	chr8_11351019_G_A_hg19	0.115862	CTSB	chr8-11493501-11493701	Myeloid
arthritis-tissue	T1D_Chiou	T1D_Chiou	chr10	6062411	rs56179589	0.2661	IL2RA	chr10-6062340-6062540	Tnk
arthritis-tissue	T1D_Chiou	T1D_Chiou	chr11	2151600	rs7948458	0.2868	KCNQ1OT1	chr11-2151528-2151728	Fibroblast
arthritis-tissue	T1D_Chiou	T1D_Chiou	chr11	128302748	rs73018928	0.1259	ETS1	chr11-128302598-128302798	Bcell
arthritis-tissue	T1D_Chiou	T1D_Chiou	chr14	68283210	rs3784099	0.1402	RAD51B	chr14-68283072-68283272	Bcell
arthritis-tissue	T1D_Chiou	T1D_Chiou	chr17	4397202	rs9909816	0.1023	P2RX1	chr17-4397183-4397383	Bcell
arthritis-tissue	T1D_Chiou	T1D_Chiou	chr17	7337072	rs61759532	0.3785	ACAP1	chr17-7336964-7337164	Bcell
arthritis-tissue	T1D_Chiou	T1D_Chiou	chr17	40608272	rs112401631	0.2938	CCR7	chr17-40608230-40608430	Tnk
arthritis-tissue	T1D_Chiou	T1D_Chiou	chr17	40608272	rs112401631	0.2938	RARA	chr17-40608230-40608430	Tnk
arthritis-tissue	T1D_Chiou	T1D_Chiou	chr5	111230662	rs114378220	0.969	CAMK4	chr5-111230526-111230726	Tnk
arthritis-tissue	IBD_Huang	IBD_Huang	chr1	206770623	rs3024493	0.5368	RASSF5	chr1-206770605-206770805	Myeloid
arthritis-tissue	IBD_Huang	IBD_Huang	chr1	206766559	rs3024505	0.4132	RASSF5	chr1-206766484-206766684	Myeloid
arthritis-tissue	IBD_Huang	IBD_Huang	chr5	40487168	rs7725052	0.1568	PTGER4	chr5-40486975-40487175	Myeloid
arthritis-tissue	IBD_Huang	IBD_Huang	chr5	40487168	rs7725052	0.1568	TTC33	chr5-40486975-40487175	Myeloid
arthritis-tissue	IBD_Huang	IBD_Huang	chr5	40490507	rs9283753	0.1223	PTGER4	chr5-40490460-40490660	Myeloid
arthritis-tissue	IBD_Huang	IBD_Huang	chr5	40490507	rs9283753	0.1223	TTC33	chr5-40490460-40490660	Myeloid
arthritis-tissue	IBD_Huang	IBD_Huang	chr10	62681444	rs12766391	0.1778	EGR2	chr10-62681349-62681549	Bcell
arthritis-tissue	IBD_Huang	IBD_Huang	chr16	11255821	rs243332	0.2728	SOCS1	chr16-11255758-11255958	Bcell|Fibroblast
arthritis-tissue	IBD_Huang	IBD_Huang	chr16	11252254	rs201147716	0.121	RMI2	chr16-11252088-11252288	Bcell
arthritis-tissue	IBD_Huang	IBD_Huang	chr16	11252254	rs201147716	0.121	SOCS1	chr16-11252088-11252288	Bcell
arthritis-tissue	IBD_Huang	IBD_Huang	chr17	27540667	rs8075695	0.2149	KSR1	chr17-27540493-27540693	Myeloid|Fibroblast
arthritis-tissue	IBD_Huang	IBD_Huang	chr17	27540667	rs8075695	0.2149	WSB1	chr17-27540493-27540693	Fibroblast
arthritis-tissue	IBD_Huang	IBD_Huang	chr22	39264824	rs2143178	0.6618	PDGFB	chr22-39264793-39264993	Myeloid
arthritis-tissue	IBD_Huang	IBD_Huang	chr22	39264824	rs2143178	0.6618	RPL3	chr22-39264793-39264993	Myeloid
Public_PBMC	FinnGen	RX_ANTIHYP	chr1	25022459	chr1_25022459_G_GT_hg38	0.617866	RCAN3	chr1-25021927-25023220	Tnk
Public_PBMC	FinnGen	RX_ANTIHYP	chr1	25022459	chr1_25022459_G_GT_hg38	0.617866	RUNX3	chr1-25021927-25023220	Tnk
Public_PBMC	FinnGen	I9_HYPTENS	chr1	25022459	chr1_25022459_G_GT_hg38	0.797614	RCAN3	chr1-25021927-25023220	Tnk
Public_PBMC	FinnGen	I9_HYPTENS	chr1	25022459	chr1_25022459_G_GT_hg38	0.797614	RUNX3	chr1-25021927-25023220	Tnk
Public_PBMC	FinnGen	I9_HYPERTENSION	chr1	25022459	chr1_25022459_G_GT_hg38	0.802225	RCAN3	chr1-25021927-25023220	Tnk
Public_PBMC	FinnGen	I9_HYPERTENSION	chr1	25022459	chr1_25022459_G_GT_hg38	0.802225	RUNX3	chr1-25021927-25023220	Tnk
Public_PBMC	FinnGen	O15_ICP_WIDE	chr1	26695422	chr1_26695422_G_C_hg38	0.322902	SH3BGRL3	chr1-26695286-26697424	Tnk
Public_PBMC	FinnGen	RX_STATIN	chr1	26695422	chr1_26695422_G_C_hg38	0.655079	SH3BGRL3	chr1-26695286-26697424	Tnk
Public_PBMC	FinnGen	L12_PILONIDALCYST	chr1	151992459	chr1_151992459_C_G_hg38	0.150277	S100A10	chr1-151992395-151994546	Myeloid
Public_PBMC	FinnGen	L12_PILONIDALCYST	chr1	151992459	chr1_151992459_C_G_hg38	0.150277	S100A11	chr1-151992395-151994546	Myeloid
Public_PBMC	FinnGen	M13_ARTHTROSIS_COX	chr1	184036994	chr1_184036994_A_G_hg38	0.153698	C1orf21	chr1-184036197-184037945	Tnk
Public_PBMC	FinnGen	COX_ARTHROSIS	chr1	184036994	chr1_184036994_A_G_hg38	0.177426	C1orf21	chr1-184036197-184037945	Tnk
Public_PBMC	FinnGen	M13_ARTHTROSIS_COX_PRIM_ICD10	chr1	184036994	chr1_184036994_A_G_hg38	0.209597	C1orf21	chr1-184036197-184037945	Tnk
Public_PBMC	FinnGen	M13_ARTHTROSIS_COX_PRIM_HIPSURG	chr1	184036994	chr1_184036994_A_G_hg38	0.321302	C1orf21	chr1-184036197-184037945	Tnk
Public_PBMC	FinnGen	M13_ARTHTROSIS_COX	chr1	184037415	chr1_184037415_C_G_hg38	0.113723	C1orf21	chr1-184036197-184037945	Tnk
Public_PBMC	FinnGen	COX_ARTHROSIS	chr1	184037415	chr1_184037415_C_G_hg38	0.119858	C1orf21	chr1-184036197-184037945	Tnk
Public_PBMC	FinnGen	M13_ARTHTROSIS_COX_PRIM_ICD10	chr1	184037415	chr1_184037415_C_G_hg38	0.175843	C1orf21	chr1-184036197-184037945	Tnk
Public_PBMC	FinnGen	M13_ARTHTROSIS_COX_PRIM_HIPSURG	chr1	184037415	chr1_184037415_C_G_hg38	0.205096	C1orf21	chr1-184036197-184037945	Tnk
Public_PBMC	FinnGen	ILD_ENDPOINTS	chr1	206766559	chr1_206766559_G_A_hg38	0.212933	FCMR	chr1-206765875-206766780	Myeloid
Public_PBMC	FinnGen	K11_ENERCOLNONINF	chr1	206766559	chr1_206766559_G_A_hg38	0.230925	FCMR	chr1-206765875-206766780	Myeloid
Public_PBMC	FinnGen	ULCERNAS	chr1	206766559	chr1_206766559_G_A_hg38	0.275112	FCMR	chr1-206765875-206766780	Myeloid
Public_PBMC	FinnGen	K11_IBD	chr1	206766559	chr1_206766559_G_A_hg38	0.278538	FCMR	chr1-206765875-206766780	Myeloid
Public_PBMC	FinnGen	MUCOPROCT	chr1	206766559	chr1_206766559_G_A_hg38	0.284889	FCMR	chr1-206765875-206766780	Myeloid
Public_PBMC	FinnGen	K11_ULCER	chr1	206766559	chr1_206766559_G_A_hg38	0.294268	FCMR	chr1-206765875-206766780	Myeloid
Public_PBMC	FinnGen	K11_IBD_STRICT	chr1	206766559	chr1_206766559_G_A_hg38	0.301329	FCMR	chr1-206765875-206766780	Myeloid
Public_PBMC	FinnGen	K11_KELAUC	chr1	206766559	chr1_206766559_G_A_hg38	0.306402	FCMR	chr1-206765875-206766780	Myeloid
Public_PBMC	FinnGen	K11_UC_STRICT	chr1	206766559	chr1_206766559_G_A_hg38	0.309205	FCMR	chr1-206765875-206766780	Myeloid
Public_PBMC	FinnGen	K11_UC_STRICT2	chr1	206766559	chr1_206766559_G_A_hg38	0.324211	FCMR	chr1-206765875-206766780	Myeloid
Public_PBMC	FinnGen	K11_KELAIBD	chr1	206766559	chr1_206766559_G_A_hg38	0.324321	FCMR	chr1-206765875-206766780	Myeloid
Public_PBMC	FinnGen	K11_UC_NOCD	chr1	206766559	chr1_206766559_G_A_hg38	0.371296	FCMR	chr1-206765875-206766780	Myeloid
Public_PBMC	FinnGen	E4_HYTHY_AI_STRICT	chr10	6089281	chr10_6089281_G_A_hg38	0.119732	GDI2	chr10-6088513-6090077	Myeloid
Public_PBMC	FinnGen	E4_HYTHY_AI_STRICT	chr10	6089281	chr10_6089281_G_A_hg38	0.119732	PRKCQ	chr10-6088513-6090077	Myeloid
Public_PBMC	FinnGen	E4_HYTHY_AI_STRICT	chr10	6089281	chr10_6089281_G_A_hg38	0.119732	PRKCQ-AS1	chr10-6088513-6090077	Tnk|Myeloid
Public_PBMC	FinnGen	E4_HYTHY_AI_STRICT_PURCH	chr10	6089281	chr10_6089281_G_A_hg38	0.158937	GDI2	chr10-6088513-6090077	Myeloid
Public_PBMC	FinnGen	E4_HYTHY_AI_STRICT_PURCH	chr10	6089281	chr10_6089281_G_A_hg38	0.158937	PRKCQ	chr10-6088513-6090077	Myeloid
Public_PBMC	FinnGen	E4_HYTHY_AI_STRICT_PURCH	chr10	6089281	chr10_6089281_G_A_hg38	0.158937	PRKCQ-AS1	chr10-6088513-6090077	Tnk|Myeloid
Public_PBMC	FinnGen	E4_HYTHYNAS	chr10	6089281	chr10_6089281_G_A_hg38	0.188561	GDI2	chr10-6088513-6090077	Myeloid
Public_PBMC	FinnGen	E4_HYTHYNAS	chr10	6089281	chr10_6089281_G_A_hg38	0.188561	PRKCQ	chr10-6088513-6090077	Myeloid
Public_PBMC	FinnGen	E4_HYTHYNAS	chr10	6089281	chr10_6089281_G_A_hg38	0.188561	PRKCQ-AS1	chr10-6088513-6090077	Tnk|Myeloid
Public_PBMC	FinnGen	E4_THYROID	chr10	6089281	chr10_6089281_G_A_hg38	0.216164	GDI2	chr10-6088513-6090077	Myeloid
Public_PBMC	FinnGen	E4_THYROID	chr10	6089281	chr10_6089281_G_A_hg38	0.216164	PRKCQ	chr10-6088513-6090077	Myeloid
Public_PBMC	FinnGen	E4_THYROID	chr10	6089281	chr10_6089281_G_A_hg38	0.216164	PRKCQ-AS1	chr10-6088513-6090077	Tnk|Myeloid
Public_PBMC	FinnGen	I9_VARICVE	chr10	62049201	chr10_62049201_T_C_hg38	0.247779	ARID5B	chr10-62048919-62049377	Tnk
Public_PBMC	FinnGen	I9_AF_REIMB	chr10	76306335	chr10_76306335_G_A_hg38	0.283018	LRMDA	chr10-76306115-76307204	Myeloid
Public_PBMC	FinnGen	DIABETES_FG	chr11	627276	chr11_627276_C_T_hg38	0.968423	IRF7	chr11-626288-627279	Myeloid
Public_PBMC	FinnGen	E4_DIABETES	chr11	627276	chr11_627276_C_T_hg38	0.974383	IRF7	chr11-626288-627279	Myeloid
Public_PBMC	FinnGen	E4_DM2	chr11	627276	chr11_627276_C_T_hg38	0.989831	IRF7	chr11-626288-627279	Myeloid
Public_PBMC	FinnGen	DM_OTHER_WIDE	chr11	627276	chr11_627276_C_T_hg38	0.992624	IRF7	chr11-626288-627279	Myeloid
Public_PBMC	FinnGen	E4_DM2NASCOMP	chr11	627276	chr11_627276_C_T_hg38	0.997193	IRF7	chr11-626288-627279	Myeloid
Public_PBMC	FinnGen	T2D	chr11	627276	chr11_627276_C_T_hg38	0.999656	IRF7	chr11-626288-627279	Myeloid
Public_PBMC	FinnGen	E4_DM2_STRICT	chr11	627276	chr11_627276_C_T_hg38	0.999665	IRF7	chr11-626288-627279	Myeloid
Public_PBMC	FinnGen	T2D_INCLAVO	chr11	627276	chr11_627276_C_T_hg38	0.999826	IRF7	chr11-626288-627279	Myeloid
Public_PBMC	FinnGen	RX_STATIN	chr11	2837065	chr11_2837065_C_T_hg38	0.309983	CD81	chr11-2837018-2837675	Myeloid
Public_PBMC	FinnGen	RX_STATIN	chr11	2837065	chr11_2837065_C_T_hg38	0.309983	CDKN1C	chr11-2837018-2837675	Myeloid
Public_PBMC	FinnGen	RX_STATIN	chr11	2837065	chr11_2837065_C_T_hg38	0.309983	KCNQ1	chr11-2837018-2837675	Myeloid
Public_PBMC	FinnGen	RX_STATIN	chr11	2837065	chr11_2837065_C_T_hg38	0.309983	OSBPL5	chr11-2837018-2837675	Myeloid
Public_PBMC	FinnGen	E4_DM2	chr11	2837210	chr11_2837210_G_A_hg38	0.126297	CD81	chr11-2837018-2837675	Myeloid
Public_PBMC	FinnGen	E4_DM2	chr11	2837210	chr11_2837210_G_A_hg38	0.126297	CDKN1C	chr11-2837018-2837675	Myeloid
Public_PBMC	FinnGen	E4_DM2	chr11	2837210	chr11_2837210_G_A_hg38	0.126297	KCNQ1	chr11-2837018-2837675	Myeloid
Public_PBMC	FinnGen	E4_DM2	chr11	2837210	chr11_2837210_G_A_hg38	0.126297	OSBPL5	chr11-2837018-2837675	Myeloid
Public_PBMC	FinnGen	DIABETES_FG	chr11	2837210	chr11_2837210_G_A_hg38	0.15127	CD81	chr11-2837018-2837675	Myeloid
Public_PBMC	FinnGen	DIABETES_FG	chr11	2837210	chr11_2837210_G_A_hg38	0.15127	CDKN1C	chr11-2837018-2837675	Myeloid
Public_PBMC	FinnGen	DIABETES_FG	chr11	2837210	chr11_2837210_G_A_hg38	0.15127	KCNQ1	chr11-2837018-2837675	Myeloid
Public_PBMC	FinnGen	DIABETES_FG	chr11	2837210	chr11_2837210_G_A_hg38	0.15127	OSBPL5	chr11-2837018-2837675	Myeloid
Public_PBMC	FinnGen	RX_STATIN	chr11	2837210	chr11_2837210_G_A_hg38	0.151922	CD81	chr11-2837018-2837675	Myeloid
Public_PBMC	FinnGen	RX_STATIN	chr11	2837210	chr11_2837210_G_A_hg38	0.151922	CDKN1C	chr11-2837018-2837675	Myeloid
Public_PBMC	FinnGen	RX_STATIN	chr11	2837210	chr11_2837210_G_A_hg38	0.151922	KCNQ1	chr11-2837018-2837675	Myeloid
Public_PBMC	FinnGen	RX_STATIN	chr11	2837210	chr11_2837210_G_A_hg38	0.151922	OSBPL5	chr11-2837018-2837675	Myeloid
Public_PBMC	FinnGen	E4_ENDONUTRMET	chr11	2837210	chr11_2837210_G_A_hg38	0.152747	CD81	chr11-2837018-2837675	Myeloid
Public_PBMC	FinnGen	E4_ENDONUTRMET	chr11	2837210	chr11_2837210_G_A_hg38	0.152747	CDKN1C	chr11-2837018-2837675	Myeloid
Public_PBMC	FinnGen	E4_ENDONUTRMET	chr11	2837210	chr11_2837210_G_A_hg38	0.152747	KCNQ1	chr11-2837018-2837675	Myeloid
Public_PBMC	FinnGen	E4_ENDONUTRMET	chr11	2837210	chr11_2837210_G_A_hg38	0.152747	OSBPL5	chr11-2837018-2837675	Myeloid
Public_PBMC	FinnGen	T2D_WIDE	chr11	2837210	chr11_2837210_G_A_hg38	0.159795	CD81	chr11-2837018-2837675	Myeloid
Public_PBMC	FinnGen	T2D_WIDE	chr11	2837210	chr11_2837210_G_A_hg38	0.159795	CDKN1C	chr11-2837018-2837675	Myeloid
Public_PBMC	FinnGen	T2D_WIDE	chr11	2837210	chr11_2837210_G_A_hg38	0.159795	KCNQ1	chr11-2837018-2837675	Myeloid
Public_PBMC	FinnGen	T2D_WIDE	chr11	2837210	chr11_2837210_G_A_hg38	0.159795	OSBPL5	chr11-2837018-2837675	Myeloid
Public_PBMC	FinnGen	E4_DIABETES	chr11	2837210	chr11_2837210_G_A_hg38	0.203077	CD81	chr11-2837018-2837675	Myeloid
Public_PBMC	FinnGen	E4_DIABETES	chr11	2837210	chr11_2837210_G_A_hg38	0.203077	CDKN1C	chr11-2837018-2837675	Myeloid
Public_PBMC	FinnGen	E4_DIABETES	chr11	2837210	chr11_2837210_G_A_hg38	0.203077	KCNQ1	chr11-2837018-2837675	Myeloid
Public_PBMC	FinnGen	E4_DIABETES	chr11	2837210	chr11_2837210_G_A_hg38	0.203077	OSBPL5	chr11-2837018-2837675	Myeloid
Public_PBMC	FinnGen	DM_OTHER_WIDE	chr11	2837210	chr11_2837210_G_A_hg38	0.225808	CD81	chr11-2837018-2837675	Myeloid
Public_PBMC	FinnGen	DM_OTHER_WIDE	chr11	2837210	chr11_2837210_G_A_hg38	0.225808	CDKN1C	chr11-2837018-2837675	Myeloid
Public_PBMC	FinnGen	DM_OTHER_WIDE	chr11	2837210	chr11_2837210_G_A_hg38	0.225808	KCNQ1	chr11-2837018-2837675	Myeloid
Public_PBMC	FinnGen	DM_OTHER_WIDE	chr11	2837210	chr11_2837210_G_A_hg38	0.225808	OSBPL5	chr11-2837018-2837675	Myeloid
Public_PBMC	FinnGen	T2D_INCLAVO	chr11	2837210	chr11_2837210_G_A_hg38	0.274335	CD81	chr11-2837018-2837675	Myeloid
Public_PBMC	FinnGen	T2D_INCLAVO	chr11	2837210	chr11_2837210_G_A_hg38	0.274335	CDKN1C	chr11-2837018-2837675	Myeloid
Public_PBMC	FinnGen	T2D_INCLAVO	chr11	2837210	chr11_2837210_G_A_hg38	0.274335	KCNQ1	chr11-2837018-2837675	Myeloid
Public_PBMC	FinnGen	T2D_INCLAVO	chr11	2837210	chr11_2837210_G_A_hg38	0.274335	OSBPL5	chr11-2837018-2837675	Myeloid
Public_PBMC	FinnGen	T2D	chr11	2837210	chr11_2837210_G_A_hg38	0.354445	CD81	chr11-2837018-2837675	Myeloid
Public_PBMC	FinnGen	T2D	chr11	2837210	chr11_2837210_G_A_hg38	0.354445	CDKN1C	chr11-2837018-2837675	Myeloid
Public_PBMC	FinnGen	T2D	chr11	2837210	chr11_2837210_G_A_hg38	0.354445	KCNQ1	chr11-2837018-2837675	Myeloid
Public_PBMC	FinnGen	T2D	chr11	2837210	chr11_2837210_G_A_hg38	0.354445	OSBPL5	chr11-2837018-2837675	Myeloid
Public_PBMC	FinnGen	E4_DM2_STRICT	chr11	2837210	chr11_2837210_G_A_hg38	0.36226	CD81	chr11-2837018-2837675	Myeloid
Public_PBMC	FinnGen	E4_DM2_STRICT	chr11	2837210	chr11_2837210_G_A_hg38	0.36226	CDKN1C	chr11-2837018-2837675	Myeloid
Public_PBMC	FinnGen	E4_DM2_STRICT	chr11	2837210	chr11_2837210_G_A_hg38	0.36226	KCNQ1	chr11-2837018-2837675	Myeloid
Public_PBMC	FinnGen	E4_DM2_STRICT	chr11	2837210	chr11_2837210_G_A_hg38	0.36226	OSBPL5	chr11-2837018-2837675	Myeloid
Public_PBMC	FinnGen	KELA_DIAB_INSUL	chr11	2837210	chr11_2837210_G_A_hg38	0.604526	CD81	chr11-2837018-2837675	Myeloid
Public_PBMC	FinnGen	KELA_DIAB_INSUL	chr11	2837210	chr11_2837210_G_A_hg38	0.604526	CDKN1C	chr11-2837018-2837675	Myeloid
Public_PBMC	FinnGen	KELA_DIAB_INSUL	chr11	2837210	chr11_2837210_G_A_hg38	0.604526	KCNQ1	chr11-2837018-2837675	Myeloid
Public_PBMC	FinnGen	KELA_DIAB_INSUL	chr11	2837210	chr11_2837210_G_A_hg38	0.604526	OSBPL5	chr11-2837018-2837675	Myeloid
Public_PBMC	FinnGen	KELA_DIAB_INSUL_EXMORE	chr11	2837210	chr11_2837210_G_A_hg38	0.62966	CD81	chr11-2837018-2837675	Myeloid
Public_PBMC	FinnGen	KELA_DIAB_INSUL_EXMORE	chr11	2837210	chr11_2837210_G_A_hg38	0.62966	CDKN1C	chr11-2837018-2837675	Myeloid
Public_PBMC	FinnGen	KELA_DIAB_INSUL_EXMORE	chr11	2837210	chr11_2837210_G_A_hg38	0.62966	KCNQ1	chr11-2837018-2837675	Myeloid
Public_PBMC	FinnGen	KELA_DIAB_INSUL_EXMORE	chr11	2837210	chr11_2837210_G_A_hg38	0.62966	OSBPL5	chr11-2837018-2837675	Myeloid
Public_PBMC	FinnGen	E4_DM2NASCOMP	chr11	2837210	chr11_2837210_G_A_hg38	0.779281	CD81	chr11-2837018-2837675	Myeloid
Public_PBMC	FinnGen	E4_DM2NASCOMP	chr11	2837210	chr11_2837210_G_A_hg38	0.779281	CDKN1C	chr11-2837018-2837675	Myeloid
Public_PBMC	FinnGen	E4_DM2NASCOMP	chr11	2837210	chr11_2837210_G_A_hg38	0.779281	KCNQ1	chr11-2837018-2837675	Myeloid
Public_PBMC	FinnGen	E4_DM2NASCOMP	chr11	2837210	chr11_2837210_G_A_hg38	0.779281	OSBPL5	chr11-2837018-2837675	Myeloid
Public_PBMC	FinnGen	KELA_DIAB_INSUL	chr11	2837316	chr11_2837316_C_T_hg38	0.124771	CD81	chr11-2837018-2837675	Myeloid
Public_PBMC	FinnGen	KELA_DIAB_INSUL	chr11	2837316	chr11_2837316_C_T_hg38	0.124771	CDKN1C	chr11-2837018-2837675	Myeloid
Public_PBMC	FinnGen	KELA_DIAB_INSUL	chr11	2837316	chr11_2837316_C_T_hg38	0.124771	KCNQ1	chr11-2837018-2837675	Myeloid
Public_PBMC	FinnGen	KELA_DIAB_INSUL	chr11	2837316	chr11_2837316_C_T_hg38	0.124771	OSBPL5	chr11-2837018-2837675	Myeloid
Public_PBMC	FinnGen	KELA_DIAB_INSUL_EXMORE	chr11	2837316	chr11_2837316_C_T_hg38	0.154485	CD81	chr11-2837018-2837675	Myeloid
Public_PBMC	FinnGen	KELA_DIAB_INSUL_EXMORE	chr11	2837316	chr11_2837316_C_T_hg38	0.154485	CDKN1C	chr11-2837018-2837675	Myeloid
Public_PBMC	FinnGen	KELA_DIAB_INSUL_EXMORE	chr11	2837316	chr11_2837316_C_T_hg38	0.154485	KCNQ1	chr11-2837018-2837675	Myeloid
Public_PBMC	FinnGen	KELA_DIAB_INSUL_EXMORE	chr11	2837316	chr11_2837316_C_T_hg38	0.154485	OSBPL5	chr11-2837018-2837675	Myeloid
Public_PBMC	FinnGen	E4_DM2_STRICT	chr11	2837316	chr11_2837316_C_T_hg38	0.284045	CD81	chr11-2837018-2837675	Myeloid
Public_PBMC	FinnGen	E4_DM2_STRICT	chr11	2837316	chr11_2837316_C_T_hg38	0.284045	CDKN1C	chr11-2837018-2837675	Myeloid
Public_PBMC	FinnGen	E4_DM2_STRICT	chr11	2837316	chr11_2837316_C_T_hg38	0.284045	KCNQ1	chr11-2837018-2837675	Myeloid
Public_PBMC	FinnGen	E4_DM2_STRICT	chr11	2837316	chr11_2837316_C_T_hg38	0.284045	OSBPL5	chr11-2837018-2837675	Myeloid
Public_PBMC	FinnGen	T2D	chr11	2837316	chr11_2837316_C_T_hg38	0.306995	CD81	chr11-2837018-2837675	Myeloid
Public_PBMC	FinnGen	T2D	chr11	2837316	chr11_2837316_C_T_hg38	0.306995	CDKN1C	chr11-2837018-2837675	Myeloid
Public_PBMC	FinnGen	T2D	chr11	2837316	chr11_2837316_C_T_hg38	0.306995	KCNQ1	chr11-2837018-2837675	Myeloid
Public_PBMC	FinnGen	T2D	chr11	2837316	chr11_2837316_C_T_hg38	0.306995	OSBPL5	chr11-2837018-2837675	Myeloid
Public_PBMC	FinnGen	T2D_INCLAVO	chr11	2837316	chr11_2837316_C_T_hg38	0.310115	CD81	chr11-2837018-2837675	Myeloid
Public_PBMC	FinnGen	T2D_INCLAVO	chr11	2837316	chr11_2837316_C_T_hg38	0.310115	CDKN1C	chr11-2837018-2837675	Myeloid
Public_PBMC	FinnGen	T2D_INCLAVO	chr11	2837316	chr11_2837316_C_T_hg38	0.310115	KCNQ1	chr11-2837018-2837675	Myeloid
Public_PBMC	FinnGen	T2D_INCLAVO	chr11	2837316	chr11_2837316_C_T_hg38	0.310115	OSBPL5	chr11-2837018-2837675	Myeloid
Public_PBMC	FinnGen	RX_STATIN	chr11	2837316	chr11_2837316_C_T_hg38	0.458204	CD81	chr11-2837018-2837675	Myeloid
Public_PBMC	FinnGen	RX_STATIN	chr11	2837316	chr11_2837316_C_T_hg38	0.458204	CDKN1C	chr11-2837018-2837675	Myeloid
Public_PBMC	FinnGen	RX_STATIN	chr11	2837316	chr11_2837316_C_T_hg38	0.458204	KCNQ1	chr11-2837018-2837675	Myeloid
Public_PBMC	FinnGen	RX_STATIN	chr11	2837316	chr11_2837316_C_T_hg38	0.458204	OSBPL5	chr11-2837018-2837675	Myeloid
Public_PBMC	FinnGen	T2D_WIDE	chr11	2837316	chr11_2837316_C_T_hg38	0.65232	CD81	chr11-2837018-2837675	Myeloid
Public_PBMC	FinnGen	T2D_WIDE	chr11	2837316	chr11_2837316_C_T_hg38	0.65232	CDKN1C	chr11-2837018-2837675	Myeloid
Public_PBMC	FinnGen	T2D_WIDE	chr11	2837316	chr11_2837316_C_T_hg38	0.65232	KCNQ1	chr11-2837018-2837675	Myeloid
Public_PBMC	FinnGen	T2D_WIDE	chr11	2837316	chr11_2837316_C_T_hg38	0.65232	OSBPL5	chr11-2837018-2837675	Myeloid
Public_PBMC	FinnGen	E4_DM2NOCOMP	chr11	2837316	chr11_2837316_C_T_hg38	0.716152	CD81	chr11-2837018-2837675	Myeloid
Public_PBMC	FinnGen	E4_DM2NOCOMP	chr11	2837316	chr11_2837316_C_T_hg38	0.716152	CDKN1C	chr11-2837018-2837675	Myeloid
Public_PBMC	FinnGen	E4_DM2NOCOMP	chr11	2837316	chr11_2837316_C_T_hg38	0.716152	KCNQ1	chr11-2837018-2837675	Myeloid
Public_PBMC	FinnGen	E4_DM2NOCOMP	chr11	2837316	chr11_2837316_C_T_hg38	0.716152	OSBPL5	chr11-2837018-2837675	Myeloid
Public_PBMC	FinnGen	E4_DIABETES	chr11	2837316	chr11_2837316_C_T_hg38	0.718751	CD81	chr11-2837018-2837675	Myeloid
Public_PBMC	FinnGen	E4_DIABETES	chr11	2837316	chr11_2837316_C_T_hg38	0.718751	CDKN1C	chr11-2837018-2837675	Myeloid
Public_PBMC	FinnGen	E4_DIABETES	chr11	2837316	chr11_2837316_C_T_hg38	0.718751	KCNQ1	chr11-2837018-2837675	Myeloid
Public_PBMC	FinnGen	E4_DIABETES	chr11	2837316	chr11_2837316_C_T_hg38	0.718751	OSBPL5	chr11-2837018-2837675	Myeloid
Public_PBMC	FinnGen	DM_OTHER_WIDE	chr11	2837316	chr11_2837316_C_T_hg38	0.720409	CD81	chr11-2837018-2837675	Myeloid
Public_PBMC	FinnGen	DM_OTHER_WIDE	chr11	2837316	chr11_2837316_C_T_hg38	0.720409	CDKN1C	chr11-2837018-2837675	Myeloid
Public_PBMC	FinnGen	DM_OTHER_WIDE	chr11	2837316	chr11_2837316_C_T_hg38	0.720409	KCNQ1	chr11-2837018-2837675	Myeloid
Public_PBMC	FinnGen	DM_OTHER_WIDE	chr11	2837316	chr11_2837316_C_T_hg38	0.720409	OSBPL5	chr11-2837018-2837675	Myeloid
Public_PBMC	FinnGen	DIABETES_FG	chr11	2837316	chr11_2837316_C_T_hg38	0.787342	CD81	chr11-2837018-2837675	Myeloid
Public_PBMC	FinnGen	DIABETES_FG	chr11	2837316	chr11_2837316_C_T_hg38	0.787342	CDKN1C	chr11-2837018-2837675	Myeloid
Public_PBMC	FinnGen	DIABETES_FG	chr11	2837316	chr11_2837316_C_T_hg38	0.787342	KCNQ1	chr11-2837018-2837675	Myeloid
Public_PBMC	FinnGen	DIABETES_FG	chr11	2837316	chr11_2837316_C_T_hg38	0.787342	OSBPL5	chr11-2837018-2837675	Myeloid
Public_PBMC	FinnGen	E4_DM2	chr11	2837316	chr11_2837316_C_T_hg38	0.814783	CD81	chr11-2837018-2837675	Myeloid
Public_PBMC	FinnGen	E4_DM2	chr11	2837316	chr11_2837316_C_T_hg38	0.814783	CDKN1C	chr11-2837018-2837675	Myeloid
Public_PBMC	FinnGen	E4_DM2	chr11	2837316	chr11_2837316_C_T_hg38	0.814783	KCNQ1	chr11-2837018-2837675	Myeloid
Public_PBMC	FinnGen	E4_DM2	chr11	2837316	chr11_2837316_C_T_hg38	0.814783	OSBPL5	chr11-2837018-2837675	Myeloid
Public_PBMC	FinnGen	T2D_WIDE	chr11	2837406	chr11_2837406_C_T_hg38	0.144634	CD81	chr11-2837018-2837675	Myeloid
Public_PBMC	FinnGen	T2D_WIDE	chr11	2837406	chr11_2837406_C_T_hg38	0.144634	CDKN1C	chr11-2837018-2837675	Myeloid
Public_PBMC	FinnGen	T2D_WIDE	chr11	2837406	chr11_2837406_C_T_hg38	0.144634	KCNQ1	chr11-2837018-2837675	Myeloid
Public_PBMC	FinnGen	T2D_WIDE	chr11	2837406	chr11_2837406_C_T_hg38	0.144634	OSBPL5	chr11-2837018-2837675	Myeloid
Public_PBMC	FinnGen	E4_DM2NOCOMP	chr11	2837406	chr11_2837406_C_T_hg38	0.176799	CD81	chr11-2837018-2837675	Myeloid
Public_PBMC	FinnGen	E4_DM2NOCOMP	chr11	2837406	chr11_2837406_C_T_hg38	0.176799	CDKN1C	chr11-2837018-2837675	Myeloid
Public_PBMC	FinnGen	E4_DM2NOCOMP	chr11	2837406	chr11_2837406_C_T_hg38	0.176799	KCNQ1	chr11-2837018-2837675	Myeloid
Public_PBMC	FinnGen	E4_DM2NOCOMP	chr11	2837406	chr11_2837406_C_T_hg38	0.176799	OSBPL5	chr11-2837018-2837675	Myeloid
Public_PBMC	FinnGen	KELA_DIAB_INSUL_EXMORE	chr11	2837406	chr11_2837406_C_T_hg38	0.178526	CD81	chr11-2837018-2837675	Myeloid
Public_PBMC	FinnGen	KELA_DIAB_INSUL_EXMORE	chr11	2837406	chr11_2837406_C_T_hg38	0.178526	CDKN1C	chr11-2837018-2837675	Myeloid
Public_PBMC	FinnGen	KELA_DIAB_INSUL_EXMORE	chr11	2837406	chr11_2837406_C_T_hg38	0.178526	KCNQ1	chr11-2837018-2837675	Myeloid
Public_PBMC	FinnGen	KELA_DIAB_INSUL_EXMORE	chr11	2837406	chr11_2837406_C_T_hg38	0.178526	OSBPL5	chr11-2837018-2837675	Myeloid
Public_PBMC	FinnGen	KELA_DIAB_INSUL	chr11	2837406	chr11_2837406_C_T_hg38	0.190637	CD81	chr11-2837018-2837675	Myeloid
Public_PBMC	FinnGen	KELA_DIAB_INSUL	chr11	2837406	chr11_2837406_C_T_hg38	0.190637	CDKN1C	chr11-2837018-2837675	Myeloid
Public_PBMC	FinnGen	KELA_DIAB_INSUL	chr11	2837406	chr11_2837406_C_T_hg38	0.190637	KCNQ1	chr11-2837018-2837675	Myeloid
Public_PBMC	FinnGen	KELA_DIAB_INSUL	chr11	2837406	chr11_2837406_C_T_hg38	0.190637	OSBPL5	chr11-2837018-2837675	Myeloid
Public_PBMC	FinnGen	E4_DM2NASCOMP	chr11	2837406	chr11_2837406_C_T_hg38	0.19364	CD81	chr11-2837018-2837675	Myeloid
Public_PBMC	FinnGen	E4_DM2NASCOMP	chr11	2837406	chr11_2837406_C_T_hg38	0.19364	CDKN1C	chr11-2837018-2837675	Myeloid
Public_PBMC	FinnGen	E4_DM2NASCOMP	chr11	2837406	chr11_2837406_C_T_hg38	0.19364	KCNQ1	chr11-2837018-2837675	Myeloid
Public_PBMC	FinnGen	E4_DM2NASCOMP	chr11	2837406	chr11_2837406_C_T_hg38	0.19364	OSBPL5	chr11-2837018-2837675	Myeloid
Public_PBMC	FinnGen	T2D	chr11	2837406	chr11_2837406_C_T_hg38	0.335629	CD81	chr11-2837018-2837675	Myeloid
Public_PBMC	FinnGen	T2D	chr11	2837406	chr11_2837406_C_T_hg38	0.335629	CDKN1C	chr11-2837018-2837675	Myeloid
Public_PBMC	FinnGen	T2D	chr11	2837406	chr11_2837406_C_T_hg38	0.335629	KCNQ1	chr11-2837018-2837675	Myeloid
Public_PBMC	FinnGen	T2D	chr11	2837406	chr11_2837406_C_T_hg38	0.335629	OSBPL5	chr11-2837018-2837675	Myeloid
Public_PBMC	FinnGen	E4_DM2_STRICT	chr11	2837406	chr11_2837406_C_T_hg38	0.350328	CD81	chr11-2837018-2837675	Myeloid
Public_PBMC	FinnGen	E4_DM2_STRICT	chr11	2837406	chr11_2837406_C_T_hg38	0.350328	CDKN1C	chr11-2837018-2837675	Myeloid
Public_PBMC	FinnGen	E4_DM2_STRICT	chr11	2837406	chr11_2837406_C_T_hg38	0.350328	KCNQ1	chr11-2837018-2837675	Myeloid
Public_PBMC	FinnGen	E4_DM2_STRICT	chr11	2837406	chr11_2837406_C_T_hg38	0.350328	OSBPL5	chr11-2837018-2837675	Myeloid
Public_PBMC	FinnGen	T2D_INCLAVO	chr11	2837406	chr11_2837406_C_T_hg38	0.411765	CD81	chr11-2837018-2837675	Myeloid
Public_PBMC	FinnGen	T2D_INCLAVO	chr11	2837406	chr11_2837406_C_T_hg38	0.411765	CDKN1C	chr11-2837018-2837675	Myeloid
Public_PBMC	FinnGen	T2D_INCLAVO	chr11	2837406	chr11_2837406_C_T_hg38	0.411765	KCNQ1	chr11-2837018-2837675	Myeloid
Public_PBMC	FinnGen	T2D_INCLAVO	chr11	2837406	chr11_2837406_C_T_hg38	0.411765	OSBPL5	chr11-2837018-2837675	Myeloid
Public_PBMC	FinnGen	DIABETES_FG	chr11	2837570	chr11_2837570_G_C_hg38	0.108089	CD81	chr11-2837018-2837675	Myeloid
Public_PBMC	FinnGen	DIABETES_FG	chr11	2837570	chr11_2837570_G_C_hg38	0.108089	CDKN1C	chr11-2837018-2837675	Myeloid
Public_PBMC	FinnGen	DIABETES_FG	chr11	2837570	chr11_2837570_G_C_hg38	0.108089	KCNQ1	chr11-2837018-2837675	Myeloid
Public_PBMC	FinnGen	DIABETES_FG	chr11	2837570	chr11_2837570_G_C_hg38	0.108089	OSBPL5	chr11-2837018-2837675	Myeloid
Public_PBMC	FinnGen	KELA_DIAB_INSUL_EXMORE	chr11	2837570	chr11_2837570_G_C_hg38	0.128027	CD81	chr11-2837018-2837675	Myeloid
Public_PBMC	FinnGen	KELA_DIAB_INSUL_EXMORE	chr11	2837570	chr11_2837570_G_C_hg38	0.128027	CDKN1C	chr11-2837018-2837675	Myeloid
Public_PBMC	FinnGen	KELA_DIAB_INSUL_EXMORE	chr11	2837570	chr11_2837570_G_C_hg38	0.128027	KCNQ1	chr11-2837018-2837675	Myeloid
Public_PBMC	FinnGen	KELA_DIAB_INSUL_EXMORE	chr11	2837570	chr11_2837570_G_C_hg38	0.128027	OSBPL5	chr11-2837018-2837675	Myeloid
Public_PBMC	FinnGen	E4_DIABETES	chr11	2837570	chr11_2837570_G_C_hg38	0.140112	CD81	chr11-2837018-2837675	Myeloid
Public_PBMC	FinnGen	E4_DIABETES	chr11	2837570	chr11_2837570_G_C_hg38	0.140112	CDKN1C	chr11-2837018-2837675	Myeloid
Public_PBMC	FinnGen	E4_DIABETES	chr11	2837570	chr11_2837570_G_C_hg38	0.140112	KCNQ1	chr11-2837018-2837675	Myeloid
Public_PBMC	FinnGen	E4_DIABETES	chr11	2837570	chr11_2837570_G_C_hg38	0.140112	OSBPL5	chr11-2837018-2837675	Myeloid
Public_PBMC	FinnGen	E4_DIABETES	chr11	17389473	chr11_17389473_C_T_hg38	0.101474	NUCB2	chr11-17388624-17390008	Myeloid
Public_PBMC	FinnGen	DIABETES_FG	chr11	17389473	chr11_17389473_C_T_hg38	0.104878	NUCB2	chr11-17388624-17390008	Myeloid
Public_PBMC	FinnGen	D3_SARCOIDOSIS	chr11	64340005	chr11_64340005_T_C_hg38	0.133663	PPP1R14B	chr11-64339675-64340972	Myeloid
Public_PBMC	FinnGen	AUTOIMMUNE	chr11	64340005	chr11_64340005_T_C_hg38	0.544459	PPP1R14B	chr11-64339675-64340972	Myeloid
Public_PBMC	FinnGen	D3_SARCOIDOSIS	chr11	64340263	chr11_64340263_G_A_hg38	0.103219	PPP1R14B	chr11-64339675-64340972	Myeloid
Public_PBMC	FinnGen	AUTOIMMUNE	chr11	64340263	chr11_64340263_G_A_hg38	0.384204	PPP1R14B	chr11-64339675-64340972	Myeloid
Public_PBMC	FinnGen	I9_HYPTENSESS	chr11	113875188	chr11_113875188_T_C_hg38	0.145957	ZBTB16	chr11-113874710-113876137	Tnk
Public_PBMC	FinnGen	H8_MIDDLEMASTOID	chr12	6383483	chr12_6383483_A_C_hg38	0.143578	GAPDH	chr12-6382987-6384456	Tnk
Public_PBMC	FinnGen	APPENDICITIS_BROAD	chr12	6384185	chr12_6384185_A_G_hg38	0.732161	GAPDH	chr12-6382987-6384456	Tnk
Public_PBMC	FinnGen	K11_APPENDIX	chr12	6384185	chr12_6384185_A_G_hg38	0.771624	GAPDH	chr12-6382987-6384456	Tnk
Public_PBMC	FinnGen	K11_APPENDACUT	chr12	6384185	chr12_6384185_A_G_hg38	0.822735	GAPDH	chr12-6382987-6384456	Tnk
Public_PBMC	FinnGen	J10_UPPERDIS	chr12	6384185	chr12_6384185_A_G_hg38	0.992808	GAPDH	chr12-6382987-6384456	Tnk
Public_PBMC	FinnGen	J10_CHRONTONSADEN	chr12	6384185	chr12_6384185_A_G_hg38	0.999594	GAPDH	chr12-6382987-6384456	Tnk
Public_PBMC	FinnGen	T1D	chr12	56007301	chr12_56007301_G_A_hg38	0.105618	MYL6	chr12-56006899-56008235	Tnk
Public_PBMC	FinnGen	J10_ASTHMA	chr13	99422026	chr13_99422026_G_A_hg38	0.355308	GPR183	chr13-99421955-99422607	Myeloid
Public_PBMC	FinnGen	J10_ASTHMA_EXMORE	chr13	99422026	chr13_99422026_G_A_hg38	0.362265	GPR183	chr13-99421955-99422607	Myeloid
Public_PBMC	FinnGen	ASTHMA_MODE	chr13	99422026	chr13_99422026_G_A_hg38	0.363566	GPR183	chr13-99421955-99422607	Myeloid
Public_PBMC	FinnGen	J10_ASTHMA_MAIN	chr13	99422026	chr13_99422026_G_A_hg38	0.379569	GPR183	chr13-99421955-99422607	Myeloid
Public_PBMC	FinnGen	J10_ASTHMA_MAIN_EXMORE	chr13	99422026	chr13_99422026_G_A_hg38	0.387945	GPR183	chr13-99421955-99422607	Myeloid
Public_PBMC	FinnGen	J10_ASTHMA_INCLAVO	chr13	99422026	chr13_99422026_G_A_hg38	0.392661	GPR183	chr13-99421955-99422607	Myeloid
Public_PBMC	FinnGen	ASTHMA_HOSPITAL_MAIN	chr13	99422026	chr13_99422026_G_A_hg38	0.406214	GPR183	chr13-99421955-99422607	Myeloid
Public_PBMC	FinnGen	I9_MI_STRICT	chr15	88904754	chr15_88904754_C_T_hg38	0.105152	HAPLN3	chr15-88904255-88905105	Tnk
Public_PBMC	FinnGen	I9_REVASC	chr15	88904754	chr15_88904754_C_T_hg38	0.115991	HAPLN3	chr15-88904255-88905105	Tnk
Public_PBMC	FinnGen	I9_ANGINA	chr15	88904754	chr15_88904754_C_T_hg38	0.196052	HAPLN3	chr15-88904255-88905105	Tnk
Public_PBMC	FinnGen	I9_ISCHHEART	chr15	88904754	chr15_88904754_C_T_hg38	0.219296	HAPLN3	chr15-88904255-88905105	Tnk
Public_PBMC	FinnGen	I9_IHD	chr15	88904754	chr15_88904754_C_T_hg38	0.258081	HAPLN3	chr15-88904255-88905105	Tnk
Public_PBMC	FinnGen	I9_CHD	chr15	88904754	chr15_88904754_C_T_hg38	0.267229	HAPLN3	chr15-88904255-88905105	Tnk
Public_PBMC	FinnGen	I9_CORATHER	chr15	88904754	chr15_88904754_C_T_hg38	0.310486	HAPLN3	chr15-88904255-88905105	Tnk
Public_PBMC	FinnGen	RX_ANTIHYP	chr15	90884382	chr15_90884382_G_A_hg38	0.109802	FURIN	chr15-90883799-90884962	Myeloid
Public_PBMC	FinnGen	I9_HYPTENSESS	chr15	90884382	chr15_90884382_G_A_hg38	0.127032	FURIN	chr15-90883799-90884962	Myeloid
Public_PBMC	FinnGen	I9_HYPTENSESS	chr15	90884642	chr15_90884642_G_C_hg38	0.100078	FURIN	chr15-90883799-90884962	Myeloid
Public_PBMC	FinnGen	H7_ALLERGICCONJUNCTIVITIS	chr16	4505289	chr16_4505289_A_G_hg38	0.607883	CORO7	chr16-4504811-4506686	Tnk
Public_PBMC	FinnGen	H7_ALLERGICCONJUNCTIVITIS	chr16	4505289	chr16_4505289_A_G_hg38	0.607883	HMOX2	chr16-4504811-4506686	Myeloid
Public_PBMC	FinnGen	H7_USEOFEYEANTIALLERGENS	chr16	4505289	chr16_4505289_A_G_hg38	0.617975	CORO7	chr16-4504811-4506686	Tnk
Public_PBMC	FinnGen	H7_USEOFEYEANTIALLERGENS	chr16	4505289	chr16_4505289_A_G_hg38	0.617975	HMOX2	chr16-4504811-4506686	Myeloid
Public_PBMC	FinnGen	L12_OTHERSKINSUBCUTIS	chr16	14309593	chr16_14309593_C_T_hg38	0.105796	BFAR	chr16-14308867-14309725	Bcell
Public_PBMC	FinnGen	I9_DISVEINLYMPH	chr16	88770835	chr16_88770835_C_T_hg38	0.293196	APRT	chr16-88770533-88771369	Tnk
Public_PBMC	FinnGen	I9_DISVEINLYMPH	chr16	88770835	chr16_88770835_C_T_hg38	0.293196	CYBA	chr16-88770533-88771369	Tnk
Public_PBMC	FinnGen	E4_DM2NASCOMP	chr17	1606754	chr17_1606754_A_G_hg38	0.494725	SLC43A2	chr17-1606693-1608058	Myeloid
Public_PBMC	FinnGen	T2D	chr17	1606754	chr17_1606754_A_G_hg38	0.970512	SLC43A2	chr17-1606693-1608058	Myeloid
Public_PBMC	FinnGen	E4_DIABETES	chr17	1606754	chr17_1606754_A_G_hg38	0.989804	SLC43A2	chr17-1606693-1608058	Myeloid
Public_PBMC	FinnGen	DIABETES_FG	chr17	1606754	chr17_1606754_A_G_hg38	0.996071	SLC43A2	chr17-1606693-1608058	Myeloid
Public_PBMC	FinnGen	O15_DELIV_SPONT	chr17	2123123	chr17_2123123_GA_G_hg38	0.101496	SLC43A2	chr17-2122652-2124203	Bcell
Public_PBMC	FinnGen	AUTOIMMUNE	chr17	7337072	chr17_7337072_C_T_hg38	0.147164	ACAP1	chr17-7336093-7337206	Myeloid
Public_PBMC	FinnGen	AUTOIMMUNE	chr17	7337072	chr17_7337072_C_T_hg38	0.147164	CD68	chr17-7336093-7337206	Myeloid
Public_PBMC	FinnGen	AUTOIMMUNE	chr17	7337072	chr17_7337072_C_T_hg38	0.147164	EIF4A1	chr17-7336093-7337206	Tnk
Public_PBMC	FinnGen	AUTOIMMUNE	chr17	7337072	chr17_7337072_C_T_hg38	0.147164	GABARAP	chr17-7336093-7337206	Myeloid
Public_PBMC	FinnGen	AUTOIMMUNE	chr17	7337072	chr17_7337072_C_T_hg38	0.147164	GPS2	chr17-7336093-7337206	Tnk
Public_PBMC	FinnGen	AUTOIMMUNE	chr17	7337072	chr17_7337072_C_T_hg38	0.147164	RNASEK	chr17-7336093-7337206	Myeloid
Public_PBMC	FinnGen	E4_HYTHYNAS	chr17	7337072	chr17_7337072_C_T_hg38	0.869287	ACAP1	chr17-7336093-7337206	Myeloid
Public_PBMC	FinnGen	E4_HYTHYNAS	chr17	7337072	chr17_7337072_C_T_hg38	0.869287	CD68	chr17-7336093-7337206	Myeloid
Public_PBMC	FinnGen	E4_HYTHYNAS	chr17	7337072	chr17_7337072_C_T_hg38	0.869287	EIF4A1	chr17-7336093-7337206	Tnk
Public_PBMC	FinnGen	E4_HYTHYNAS	chr17	7337072	chr17_7337072_C_T_hg38	0.869287	GABARAP	chr17-7336093-7337206	Myeloid
Public_PBMC	FinnGen	E4_HYTHYNAS	chr17	7337072	chr17_7337072_C_T_hg38	0.869287	GPS2	chr17-7336093-7337206	Tnk
Public_PBMC	FinnGen	E4_HYTHYNAS	chr17	7337072	chr17_7337072_C_T_hg38	0.869287	RNASEK	chr17-7336093-7337206	Myeloid
Public_PBMC	FinnGen	E4_HYTHY_AI_STRICT	chr17	7337072	chr17_7337072_C_T_hg38	0.890002	ACAP1	chr17-7336093-7337206	Myeloid
Public_PBMC	FinnGen	E4_HYTHY_AI_STRICT	chr17	7337072	chr17_7337072_C_T_hg38	0.890002	CD68	chr17-7336093-7337206	Myeloid
Public_PBMC	FinnGen	E4_HYTHY_AI_STRICT	chr17	7337072	chr17_7337072_C_T_hg38	0.890002	EIF4A1	chr17-7336093-7337206	Tnk
Public_PBMC	FinnGen	E4_HYTHY_AI_STRICT	chr17	7337072	chr17_7337072_C_T_hg38	0.890002	GABARAP	chr17-7336093-7337206	Myeloid
Public_PBMC	FinnGen	E4_HYTHY_AI_STRICT	chr17	7337072	chr17_7337072_C_T_hg38	0.890002	GPS2	chr17-7336093-7337206	Tnk
Public_PBMC	FinnGen	E4_HYTHY_AI_STRICT	chr17	7337072	chr17_7337072_C_T_hg38	0.890002	RNASEK	chr17-7336093-7337206	Myeloid
Public_PBMC	FinnGen	E4_THYROID	chr17	7337072	chr17_7337072_C_T_hg38	0.938703	ACAP1	chr17-7336093-7337206	Myeloid
Public_PBMC	FinnGen	E4_THYROID	chr17	7337072	chr17_7337072_C_T_hg38	0.938703	CD68	chr17-7336093-7337206	Myeloid
Public_PBMC	FinnGen	E4_THYROID	chr17	7337072	chr17_7337072_C_T_hg38	0.938703	EIF4A1	chr17-7336093-7337206	Tnk
Public_PBMC	FinnGen	E4_THYROID	chr17	7337072	chr17_7337072_C_T_hg38	0.938703	GABARAP	chr17-7336093-7337206	Myeloid
Public_PBMC	FinnGen	E4_THYROID	chr17	7337072	chr17_7337072_C_T_hg38	0.938703	GPS2	chr17-7336093-7337206	Tnk
Public_PBMC	FinnGen	E4_THYROID	chr17	7337072	chr17_7337072_C_T_hg38	0.938703	RNASEK	chr17-7336093-7337206	Myeloid
Public_PBMC	FinnGen	C3_CANCER	chr17	7477969	chr17_7477969_C_T_hg38	0.288852	ZBTB4	chr17-7477406-7478136	Tnk
Public_PBMC	FinnGen	MUCOPROCT	chr17	39756124	chr17_39756124_C_T_hg38	0.108935	IKZF3	chr17-39755497-39756324	Myeloid
Public_PBMC	FinnGen	ULCERNAS	chr17	39813896	chr17_39813896_A_G_hg38	0.111297	CASC3	chr17-39813273-39814167	Tnk
Public_PBMC	FinnGen	K11_ULCER	chr17	39813896	chr17_39813896_A_G_hg38	0.120457	CASC3	chr17-39813273-39814167	Tnk
Public_PBMC	FinnGen	HYPOTHY_LEVOTHY	chr17	47734758	chr17_47734758_T_C_hg38	0.104274	SKAP1	chr17-47732773-47735067	Tnk|Myeloid
Public_PBMC	FinnGen	HYPOTHY_LEVOTHY	chr17	47734758	chr17_47734758_T_C_hg38	0.104274	TBX21	chr17-47732773-47735067	Tnk
Public_PBMC	FinnGen	HYPOTHY_PURCHASE	chr17	47734758	chr17_47734758_T_C_hg38	0.104274	SKAP1	chr17-47732773-47735067	Tnk|Myeloid
Public_PBMC	FinnGen	HYPOTHY_PURCHASE	chr17	47734758	chr17_47734758_T_C_hg38	0.104274	TBX21	chr17-47732773-47735067	Tnk
Public_PBMC	FinnGen	HYPOTHYROIDISM	chr17	47734758	chr17_47734758_T_C_hg38	0.108725	SKAP1	chr17-47732773-47735067	Tnk|Myeloid
Public_PBMC	FinnGen	HYPOTHYROIDISM	chr17	47734758	chr17_47734758_T_C_hg38	0.108725	TBX21	chr17-47732773-47735067	Tnk
Public_PBMC	FinnGen	R18_ABNORMAL_FINDI_EXAMI_OTHER_BODY_FLUIDS_SUBST_TISSU_WO_DIAGNOSIS	chr17	48037384	chr17_48037384_G_A_hg38	0.170978	SKAP1	chr17-48036633-48038131	Myeloid
Public_PBMC	FinnGen	ERECTILE_DYSFUNCTION	chr17	48037384	chr17_48037384_G_A_hg38	0.249438	SKAP1	chr17-48036633-48038131	Myeloid
Public_PBMC	FinnGen	R18_ABNORMAL_FINDI_EXAMI_OTHER_BODY_FLUIDS_SUBST_TISSU_WO_DIAGNOSIS	chr17	48107746	chr17_48107746_G_T_hg38	0.163479	SKAP1	chr17-48107119-48108044	Myeloid
Public_PBMC	FinnGen	R18_ABNORMAL_FINDI_EXAMI_OTHER_BODY_FLUIDS_SUBST_TISSU_WO_DIAGNOSIS	chr17	48107746	chr17_48107746_G_T_hg38	0.163479	TBX21	chr17-48107119-48108044	Tnk
Public_PBMC	FinnGen	ERECTILE_DYSFUNCTION	chr17	48107746	chr17_48107746_G_T_hg38	0.252998	SKAP1	chr17-48107119-48108044	Myeloid
Public_PBMC	FinnGen	ERECTILE_DYSFUNCTION	chr17	48107746	chr17_48107746_G_T_hg38	0.252998	TBX21	chr17-48107119-48108044	Tnk
Public_PBMC	FinnGen	C3_MALE_GENITAL	chr17	49219640	chr17_49219640_C_T_hg38	0.234215	ABI3	chr17-49218656-49219823	Tnk
Public_PBMC	FinnGen	OPER_ARTIF_JOINT_MENISC_RESECT	chr17	56960701	chr17_56960701_T_C_hg38	0.185401	MSI2	chr17-56960324-56961250	Tnk
Public_PBMC	FinnGen	E4_DM2_STRICT	chr18	55423806	chr18_55423806_TC_T_hg38	0.102136	TCF4	chr18-55423293-55424034	Bcell
Public_PBMC	FinnGen	T2D	chr18	55423806	chr18_55423806_TC_T_hg38	0.103976	TCF4	chr18-55423293-55424034	Bcell
Public_PBMC	FinnGen	E4_DM2_STRICT	chr18	55423808	chr18_55423808_G_T_hg38	0.102136	TCF4	chr18-55423293-55424034	Bcell
Public_PBMC	FinnGen	T2D	chr18	55423808	chr18_55423808_G_T_hg38	0.103976	TCF4	chr18-55423293-55424034	Bcell
Public_PBMC	FinnGen	OPER_ARTIF_JOINT_MENISC_RESECT	chr19	2164352	chr19_2164352_T_A_hg38	0.10332	OAZ1	chr19-2163278-2164476	Myeloid
Public_PBMC	FinnGen	M13_ARTHROSIS_KNEE	chr19	2164352	chr19_2164352_T_A_hg38	0.11089	OAZ1	chr19-2163278-2164476	Myeloid
Public_PBMC	FinnGen	KNEE_ARTHROSIS	chr19	2164352	chr19_2164352_T_A_hg38	0.12688	OAZ1	chr19-2163278-2164476	Myeloid
Public_PBMC	FinnGen	M13_ARTHROSIS_KNEE_PRIM_ICD10	chr19	2164352	chr19_2164352_T_A_hg38	0.131081	OAZ1	chr19-2163278-2164476	Myeloid
Public_PBMC	FinnGen	J10_UPPERDIS	chr19	4058448	chr19_4058448_T_TC_hg38	0.108984	EEF2	chr19-4057818-4058835	Tnk
Public_PBMC	FinnGen	J10_UPPERDIS	chr19	4058448	chr19_4058448_T_TC_hg38	0.108984	MATK	chr19-4057818-4058835	Tnk
Public_PBMC	FinnGen	D3_COAGOTHER	chr19	8342914	chr19_8342914_T_TC_hg38	0.982853	RPS28	chr19-8342279-8343562	Tnk|Myeloid
Public_PBMC	FinnGen	E4_HYPERCHOL	chr19	8609616	chr19_8609616_G_A_hg38	0.19341	ADAMTS10	chr19-8609148-8609901	Tnk
Public_PBMC	FinnGen	I9_HYPTENSESS	chr19	17108295	chr19_17108295_G_A_hg38	0.124372	MYO9B	chr19-17107599-17108455	Myeloid
Public_PBMC	FinnGen	RX_ANTIHYP	chr19	17108295	chr19_17108295_G_A_hg38	0.12686	MYO9B	chr19-17107599-17108455	Myeloid
Public_PBMC	FinnGen	I9_HYPTENS	chr19	17108295	chr19_17108295_G_A_hg38	0.14055	MYO9B	chr19-17107599-17108455	Myeloid
Public_PBMC	FinnGen	I9_HYPERTENSION	chr19	17108295	chr19_17108295_G_A_hg38	0.159854	MYO9B	chr19-17107599-17108455	Myeloid
Public_PBMC	FinnGen	FG_HYPERTENSION	chr19	17108295	chr19_17108295_G_A_hg38	0.221239	MYO9B	chr19-17107599-17108455	Myeloid
Public_PBMC	FinnGen	O15_EXCESS_VOMIT_PREG	chr19	18388612	chr19_18388612_C_G_hg38	0.125894	UBA52	chr19-18387859-18388937	Tnk
Public_PBMC	FinnGen	O15_EXCESS_VOMIT_PREG	chr19	18392384	chr19_18392384_C_T_hg38	0.112938	UBA52	chr19-18392205-18392818	Bcell
Public_PBMC	FinnGen	AB1_BACT_INTEST_OTH	chr19	35775168	chr19_35775168_C_T_hg38	0.42734	CAPNS1	chr19-35774655-35776053	Myeloid
Public_PBMC	FinnGen	AB1_BACT_INTEST_OTH	chr19	35775168	chr19_35775168_C_T_hg38	0.42734	TYROBP	chr19-35774655-35776053	Myeloid
Public_PBMC	FinnGen	E4_HYTHYNAS	chr19	40190922	chr19_40190922_G_T_hg38	0.105974	SERTAD1	chr19-40190444-40192245	Tnk
Public_PBMC	FinnGen	E4_HYTHY_AI_STRICT_PURCH	chr19	40190922	chr19_40190922_G_T_hg38	0.113008	SERTAD1	chr19-40190444-40192245	Tnk
Public_PBMC	FinnGen	E4_HYTHY_AI_STRICT	chr19	40190922	chr19_40190922_G_T_hg38	0.116449	SERTAD1	chr19-40190444-40192245	Tnk
Public_PBMC	FinnGen	O15_GESTAT_HYPERT	chr2	8685442	chr2_8685442_G_A_hg38	0.95591	ID2	chr2-8684487-8686032	Bcell|Tnk|Myeloid
Public_PBMC	FinnGen	E4_DM1NASCOMP	chr2	28407025	chr2_28407025_T_C_hg38	0.101357	FOSL2	chr2-28406563-28407285	Tnk
Public_PBMC	FinnGen	E4_DM1NASCOMP	chr2	28407025	chr2_28407025_T_C_hg38	0.101357	WDR43	chr2-28406563-28407285	Tnk
Public_PBMC	FinnGen	E4_DIABETES	chr2	43226582	chr2_43226582_G_A_hg38	0.272068	ZFP36L2	chr2-43224673-43227873	Tnk
Public_PBMC	FinnGen	DM_OTHER_WIDE	chr2	43226582	chr2_43226582_G_A_hg38	0.31991	ZFP36L2	chr2-43224673-43227873	Tnk
Public_PBMC	FinnGen	DIABETES_FG	chr2	43226582	chr2_43226582_G_A_hg38	0.374785	ZFP36L2	chr2-43224673-43227873	Tnk
Public_PBMC	FinnGen	E4_HYTHY_AI_STRICT_PURCH	chr2	43306075	chr2_43306075_G_A_hg38	0.180489	ZFP36L2	chr2-43304827-43306082	Myeloid
Public_PBMC	FinnGen	HYPOTHYROIDISM	chr2	43306075	chr2_43306075_G_A_hg38	0.211863	ZFP36L2	chr2-43304827-43306082	Myeloid
Public_PBMC	FinnGen	HYPOTHY_PURCHASE	chr2	43306075	chr2_43306075_G_A_hg38	0.220242	ZFP36L2	chr2-43304827-43306082	Myeloid
Public_PBMC	FinnGen	HYPOTHY_LEVOTHY	chr2	43306075	chr2_43306075_G_A_hg38	0.220265	ZFP36L2	chr2-43304827-43306082	Myeloid
Public_PBMC	FinnGen	N14_CALCUKIDUR	chr2	233400136	chr2_233400136_T_G_hg38	0.106208	INPP5D	chr2-233399312-233400852	Tnk
Public_PBMC	FinnGen	N14_UROLITHIASIS	chr2	233400136	chr2_233400136_T_G_hg38	0.333546	INPP5D	chr2-233399312-233400852	Tnk
Public_PBMC	FinnGen	FG_DISVEINLYMPH	chr20	51541298	chr20_51541298_A_G_hg38	0.492983	NFATC2	chr20-51540985-51543195	Myeloid
Public_PBMC	FinnGen	I9_VARICVE	chr20	51541298	chr20_51541298_A_G_hg38	0.510284	NFATC2	chr20-51540985-51543195	Myeloid
Public_PBMC	FinnGen	I9_DISVEINLYMPH	chr20	51541298	chr20_51541298_A_G_hg38	0.515191	NFATC2	chr20-51540985-51543195	Myeloid
Public_PBMC	FinnGen	AUTOIMMUNE	chr21	42403617	chr21_42403617_C_G_hg38	0.201198	UBASH3A	chr21-42403531-42404243	Tnk
Public_PBMC	FinnGen	G6_MIGRAINE	chr21	42614652	chr21_42614652_C_A_hg38	0.13435	WDR4	chr21-42614338-42615347	Tnk
Public_PBMC	FinnGen	HYPOTHYROIDISM	chr22	37193829	chr22_37193829_A_G_hg38	0.100986	LGALS1	chr22-37193631-37194260	Tnk
Public_PBMC	FinnGen	E4_HYTHY_AI_STRICT_PURCH	chr22	37193829	chr22_37193829_A_G_hg38	0.101086	LGALS1	chr22-37193631-37194260	Tnk
Public_PBMC	FinnGen	HYPOTHY_REIMB	chr22	37193829	chr22_37193829_A_G_hg38	0.101176	LGALS1	chr22-37193631-37194260	Tnk
Public_PBMC	FinnGen	E4_HYTHYNAS	chr22	37193829	chr22_37193829_A_G_hg38	0.102769	LGALS1	chr22-37193631-37194260	Tnk
Public_PBMC	FinnGen	E4_THYROID	chr22	37193829	chr22_37193829_A_G_hg38	0.11045	LGALS1	chr22-37193631-37194260	Tnk
Public_PBMC	FinnGen	E4_HYTHY_AI_STRICT	chr22	37193829	chr22_37193829_A_G_hg38	0.112694	LGALS1	chr22-37193631-37194260	Tnk
Public_PBMC	FinnGen	C3_SKIN_EXALLC	chr22	39014652	chr22_39014652_C_T_hg38	0.227514	APOBEC3G	chr22-39013624-39014680	Tnk
Public_PBMC	FinnGen	C3_SKIN_EXALLC	chr22	39014652	chr22_39014652_C_T_hg38	0.227514	RPL3	chr22-39013624-39014680	Tnk
Public_PBMC	FinnGen	C3_OTHER_SKIN_EXALLC	chr22	39014652	chr22_39014652_C_T_hg38	0.229403	APOBEC3G	chr22-39013624-39014680	Tnk
Public_PBMC	FinnGen	C3_OTHER_SKIN_EXALLC	chr22	39014652	chr22_39014652_C_T_hg38	0.229403	RPL3	chr22-39013624-39014680	Tnk
Public_PBMC	FinnGen	C3_SKIN	chr22	39014652	chr22_39014652_C_T_hg38	0.295563	APOBEC3G	chr22-39013624-39014680	Tnk
Public_PBMC	FinnGen	C3_SKIN	chr22	39014652	chr22_39014652_C_T_hg38	0.295563	RPL3	chr22-39013624-39014680	Tnk
Public_PBMC	FinnGen	C3_OTHER_SKIN	chr22	39014652	chr22_39014652_C_T_hg38	0.296384	APOBEC3G	chr22-39013624-39014680	Tnk
Public_PBMC	FinnGen	C3_OTHER_SKIN	chr22	39014652	chr22_39014652_C_T_hg38	0.296384	RPL3	chr22-39013624-39014680	Tnk
Public_PBMC	FinnGen	H7_SCLERACORNEA	chr3	79019449	chr3_79019449_C_T_hg38	0.563366	ROBO1	chr3-79017867-79019577	Tnk
Public_PBMC	FinnGen	H7_KERATITIS	chr3	79019449	chr3_79019449_C_T_hg38	0.83991	ROBO1	chr3-79017867-79019577	Tnk
Public_PBMC	FinnGen	C3_PROSTATE	chr3	113532232	chr3_113532232_G_A_hg38	0.167443	SIDT1	chr3-113531922-113533885	Myeloid
Public_PBMC	FinnGen	M13_DEFORMDORSO	chr3	151227980	chr3_151227980_A_T_hg38	0.108154	MED12L	chr3-151227503-151228030	Myeloid
Public_PBMC	FinnGen	M13_DEFORMDORSO	chr3	151227980	chr3_151227980_A_T_hg38	0.108154	P2RY14	chr3-151227503-151228030	Myeloid
Public_PBMC	FinnGen	C3_MALE_GENITAL_EXALLC	chr3	170356729	chr3_170356729_G_C_hg38	0.851552	SKIL	chr3-170355998-170358558	Tnk
Public_PBMC	FinnGen	C3_MALE_GENITAL	chr3	170356729	chr3_170356729_G_C_hg38	0.851989	SKIL	chr3-170355998-170358558	Tnk
Public_PBMC	FinnGen	C3_PROSTATE	chr3	170356729	chr3_170356729_G_C_hg38	0.858824	SKIL	chr3-170355998-170358558	Tnk
Public_PBMC	FinnGen	C3_PROSTATE_EXALLC	chr3	170356729	chr3_170356729_G_C_hg38	0.859206	SKIL	chr3-170355998-170358558	Tnk
Public_PBMC	FinnGen	J10_ASTHMA_MAIN	chr3	187974471	chr3_187974471_T_A_hg38	0.118586	LPP	chr3-187974438-187975290	Tnk
Public_PBMC	FinnGen	M13_ARTHROSIS_KNEE_PRIM_KNEESURG	chr4	1748760	chr4_1748760_T_C_hg38	0.290998	CTBP1-DT	chr4-1748493-1748969	Bcell
Public_PBMC	FinnGen	OPER_ARTIF_JOINT_MENISC_RESECT	chr4	1748760	chr4_1748760_T_C_hg38	0.38882	CTBP1-DT	chr4-1748493-1748969	Bcell
Public_PBMC	FinnGen	M13_ARTHROSIS_KNEE	chr4	2412043	chr4_2412043_C_G_hg38	0.120593	ZFYVE28	chr4-2411997-2413648	Tnk
Public_PBMC	FinnGen	M13_ARTHROSIS_KNEE_PRIM_ICD10	chr4	2412043	chr4_2412043_C_G_hg38	0.120709	ZFYVE28	chr4-2411997-2413648	Tnk
Public_PBMC	FinnGen	KNEE_ARTHROSIS	chr4	2412043	chr4_2412043_C_G_hg38	0.134966	ZFYVE28	chr4-2411997-2413648	Tnk
Public_PBMC	FinnGen	R18_COUGH	chr4	24978912	chr4_24978912_T_C_hg38	0.402064	CCDC149	chr4-24978732-24980373	Myeloid
Public_PBMC	FinnGen	J10_CHRONTONSADEN	chr4	102598330	chr4_102598330_A_G_hg38	0.16793	NFKB1	chr4-102598108-102599266	Tnk
Public_PBMC	FinnGen	J10_CHRONTONSADEN	chr4	102598330	chr4_102598330_A_G_hg38	0.16793	SLC39A8	chr4-102598108-102599266	Tnk
Public_PBMC	FinnGen	J10_CHRONTONSADEN	chr4	102598330	chr4_102598330_A_G_hg38	0.16793	SLC9B1	chr4-102598108-102599266	Tnk
Public_PBMC	FinnGen	N14_MALEGEN	chr5	1312214	chr5_1312214_C_T_hg38	0.239584	NDUFS6	chr5-1312110-1312488	Tnk
Public_PBMC	FinnGen	C3_CERVIX_UTERI	chr5	1312342	chr5_1312342_G_A_hg38	0.101433	NDUFS6	chr5-1312110-1312488	Tnk
Public_PBMC	FinnGen	N14_MALEGEN	chr5	1313127	chr5_1313127_G_C_hg38	0.247127	LPCAT1	chr5-1312971-1313520	Tnk
Public_PBMC	FinnGen	J10_RESPIRATORY	chr5	35803475	chr5_35803475_C_T_hg38	0.205221	IL7R	chr5-35802731-35803479	Tnk
Public_PBMC	FinnGen	RHEUMA_SEROPOS_WIDE	chr5	56148856	chr5_56148856_G_A_hg38	0.960879	ANKRD55	chr5-56147729-56148932	Tnk
Public_PBMC	FinnGen	RHEUMA_SEROPOS_WIDE	chr5	56148856	chr5_56148856_G_A_hg38	0.960879	IL6ST	chr5-56147729-56148932	Tnk
Public_PBMC	FinnGen	RHEUMA_OTHER_WIDE	chr5	56148856	chr5_56148856_G_A_hg38	0.987569	ANKRD55	chr5-56147729-56148932	Tnk
Public_PBMC	FinnGen	RHEUMA_OTHER_WIDE	chr5	56148856	chr5_56148856_G_A_hg38	0.987569	IL6ST	chr5-56147729-56148932	Tnk
Public_PBMC	FinnGen	STILL_ADULT	chr5	56148856	chr5_56148856_G_A_hg38	0.989195	ANKRD55	chr5-56147729-56148932	Tnk
Public_PBMC	FinnGen	STILL_ADULT	chr5	56148856	chr5_56148856_G_A_hg38	0.989195	IL6ST	chr5-56147729-56148932	Tnk
Public_PBMC	FinnGen	RHEUMA_ENDPOINTS	chr5	56148856	chr5_56148856_G_A_hg38	0.992348	ANKRD55	chr5-56147729-56148932	Tnk
Public_PBMC	FinnGen	RHEUMA_ENDPOINTS	chr5	56148856	chr5_56148856_G_A_hg38	0.992348	IL6ST	chr5-56147729-56148932	Tnk
Public_PBMC	FinnGen	RHEUMA_SEROPOS	chr5	56148856	chr5_56148856_G_A_hg38	0.992472	ANKRD55	chr5-56147729-56148932	Tnk
Public_PBMC	FinnGen	RHEUMA_SEROPOS	chr5	56148856	chr5_56148856_G_A_hg38	0.992472	IL6ST	chr5-56147729-56148932	Tnk
Public_PBMC	FinnGen	ILD_ENDPOINTS	chr5	56148856	chr5_56148856_G_A_hg38	0.996008	ANKRD55	chr5-56147729-56148932	Tnk
Public_PBMC	FinnGen	ILD_ENDPOINTS	chr5	56148856	chr5_56148856_G_A_hg38	0.996008	IL6ST	chr5-56147729-56148932	Tnk
Public_PBMC	FinnGen	M13_POLYARTHROPATHIES	chr5	56148856	chr5_56148856_G_A_hg38	0.998682	ANKRD55	chr5-56147729-56148932	Tnk
Public_PBMC	FinnGen	M13_POLYARTHROPATHIES	chr5	56148856	chr5_56148856_G_A_hg38	0.998682	IL6ST	chr5-56147729-56148932	Tnk
Public_PBMC	FinnGen	M13_RHEUMA_INCLAVO	chr5	56148856	chr5_56148856_G_A_hg38	0.999699	ANKRD55	chr5-56147729-56148932	Tnk
Public_PBMC	FinnGen	M13_RHEUMA_INCLAVO	chr5	56148856	chr5_56148856_G_A_hg38	0.999699	IL6ST	chr5-56147729-56148932	Tnk
Public_PBMC	FinnGen	M13_RHEUMA	chr5	56148856	chr5_56148856_G_A_hg38	0.99988	ANKRD55	chr5-56147729-56148932	Tnk
Public_PBMC	FinnGen	M13_RHEUMA	chr5	56148856	chr5_56148856_G_A_hg38	0.99988	IL6ST	chr5-56147729-56148932	Tnk
Public_PBMC	FinnGen	RX_CROHN_2NDLINE	chr5	56148856	chr5_56148856_G_A_hg38	0.99999	ANKRD55	chr5-56147729-56148932	Tnk
Public_PBMC	FinnGen	RX_CROHN_2NDLINE	chr5	56148856	chr5_56148856_G_A_hg38	0.99999	IL6ST	chr5-56147729-56148932	Tnk
Public_PBMC	FinnGen	K11_REIMB_202	chr5	56148856	chr5_56148856_G_A_hg38	0.999993	ANKRD55	chr5-56147729-56148932	Tnk
Public_PBMC	FinnGen	K11_REIMB_202	chr5	56148856	chr5_56148856_G_A_hg38	0.999993	IL6ST	chr5-56147729-56148932	Tnk
Public_PBMC	FinnGen	ASTHMA_ALLERG	chr5	111092097	chr5_111092097_C_T_hg38	0.127077	CAMK4	chr5-111091776-111092925	Myeloid
Public_PBMC	FinnGen	ASTHMA_ALLERG_EXMORE	chr5	111092097	chr5_111092097_C_T_hg38	0.128557	CAMK4	chr5-111091776-111092925	Myeloid
Public_PBMC	FinnGen	ALLERG_RHINITIS	chr5	111092097	chr5_111092097_C_T_hg38	0.132845	CAMK4	chr5-111091776-111092925	Myeloid
Public_PBMC	FinnGen	ALLERG_ASTHMA	chr5	111092097	chr5_111092097_C_T_hg38	0.199893	CAMK4	chr5-111091776-111092925	Myeloid
Public_PBMC	FinnGen	ALLERG_ASTHMA_EXMORE	chr5	111092097	chr5_111092097_C_T_hg38	0.201826	CAMK4	chr5-111091776-111092925	Myeloid
Public_PBMC	FinnGen	E4_HYTHY_AI_STRICT	chr5	134087125	chr5_134087125_A_G_hg38	0.15683	PPP2CA	chr5-134086368-134087493	Tnk
Public_PBMC	FinnGen	E4_HYTHY_AI_STRICT	chr5	134087125	chr5_134087125_A_G_hg38	0.15683	SKP1	chr5-134086368-134087493	Tnk
Public_PBMC	FinnGen	E4_HYTHY_AI_STRICT	chr5	134087125	chr5_134087125_A_G_hg38	0.15683	TCF7	chr5-134086368-134087493	Bcell|Tnk
Public_PBMC	FinnGen	E4_HYTHY_AI_STRICT	chr5	134087125	chr5_134087125_A_G_hg38	0.15683	UBE2B	chr5-134086368-134087493	Tnk
Public_PBMC	FinnGen	E4_HYTHY_AI_STRICT	chr5	134087125	chr5_134087125_A_G_hg38	0.15683	VDAC1	chr5-134086368-134087493	Tnk
Public_PBMC	FinnGen	HYPOTHY_LEVOTHY	chr5	134087125	chr5_134087125_A_G_hg38	0.170163	PPP2CA	chr5-134086368-134087493	Tnk
Public_PBMC	FinnGen	HYPOTHY_LEVOTHY	chr5	134087125	chr5_134087125_A_G_hg38	0.170163	SKP1	chr5-134086368-134087493	Tnk
Public_PBMC	FinnGen	HYPOTHY_LEVOTHY	chr5	134087125	chr5_134087125_A_G_hg38	0.170163	TCF7	chr5-134086368-134087493	Bcell|Tnk
Public_PBMC	FinnGen	HYPOTHY_LEVOTHY	chr5	134087125	chr5_134087125_A_G_hg38	0.170163	UBE2B	chr5-134086368-134087493	Tnk
Public_PBMC	FinnGen	HYPOTHY_LEVOTHY	chr5	134087125	chr5_134087125_A_G_hg38	0.170163	VDAC1	chr5-134086368-134087493	Tnk
Public_PBMC	FinnGen	HYPOTHY_PURCHASE	chr5	134087125	chr5_134087125_A_G_hg38	0.170163	PPP2CA	chr5-134086368-134087493	Tnk
Public_PBMC	FinnGen	HYPOTHY_PURCHASE	chr5	134087125	chr5_134087125_A_G_hg38	0.170163	SKP1	chr5-134086368-134087493	Tnk
Public_PBMC	FinnGen	HYPOTHY_PURCHASE	chr5	134087125	chr5_134087125_A_G_hg38	0.170163	TCF7	chr5-134086368-134087493	Bcell|Tnk
Public_PBMC	FinnGen	HYPOTHY_PURCHASE	chr5	134087125	chr5_134087125_A_G_hg38	0.170163	UBE2B	chr5-134086368-134087493	Tnk
Public_PBMC	FinnGen	HYPOTHY_PURCHASE	chr5	134087125	chr5_134087125_A_G_hg38	0.170163	VDAC1	chr5-134086368-134087493	Tnk
Public_PBMC	FinnGen	HYPOTHYROIDISM	chr5	134087125	chr5_134087125_A_G_hg38	0.172775	PPP2CA	chr5-134086368-134087493	Tnk
Public_PBMC	FinnGen	HYPOTHYROIDISM	chr5	134087125	chr5_134087125_A_G_hg38	0.172775	SKP1	chr5-134086368-134087493	Tnk
Public_PBMC	FinnGen	HYPOTHYROIDISM	chr5	134087125	chr5_134087125_A_G_hg38	0.172775	TCF7	chr5-134086368-134087493	Bcell|Tnk
Public_PBMC	FinnGen	HYPOTHYROIDISM	chr5	134087125	chr5_134087125_A_G_hg38	0.172775	UBE2B	chr5-134086368-134087493	Tnk
Public_PBMC	FinnGen	HYPOTHYROIDISM	chr5	134087125	chr5_134087125_A_G_hg38	0.172775	VDAC1	chr5-134086368-134087493	Tnk
Public_PBMC	FinnGen	E4_HYTHY_AI_STRICT_PURCH	chr5	134087125	chr5_134087125_A_G_hg38	0.184012	PPP2CA	chr5-134086368-134087493	Tnk
Public_PBMC	FinnGen	E4_HYTHY_AI_STRICT_PURCH	chr5	134087125	chr5_134087125_A_G_hg38	0.184012	SKP1	chr5-134086368-134087493	Tnk
Public_PBMC	FinnGen	E4_HYTHY_AI_STRICT_PURCH	chr5	134087125	chr5_134087125_A_G_hg38	0.184012	TCF7	chr5-134086368-134087493	Bcell|Tnk
Public_PBMC	FinnGen	E4_HYTHY_AI_STRICT_PURCH	chr5	134087125	chr5_134087125_A_G_hg38	0.184012	UBE2B	chr5-134086368-134087493	Tnk
Public_PBMC	FinnGen	E4_HYTHY_AI_STRICT_PURCH	chr5	134087125	chr5_134087125_A_G_hg38	0.184012	VDAC1	chr5-134086368-134087493	Tnk
Public_PBMC	FinnGen	HYPOTHY_REIMB	chr5	134087125	chr5_134087125_A_G_hg38	0.193967	PPP2CA	chr5-134086368-134087493	Tnk
Public_PBMC	FinnGen	HYPOTHY_REIMB	chr5	134087125	chr5_134087125_A_G_hg38	0.193967	SKP1	chr5-134086368-134087493	Tnk
Public_PBMC	FinnGen	HYPOTHY_REIMB	chr5	134087125	chr5_134087125_A_G_hg38	0.193967	TCF7	chr5-134086368-134087493	Bcell|Tnk
Public_PBMC	FinnGen	HYPOTHY_REIMB	chr5	134087125	chr5_134087125_A_G_hg38	0.193967	UBE2B	chr5-134086368-134087493	Tnk
Public_PBMC	FinnGen	HYPOTHY_REIMB	chr5	134087125	chr5_134087125_A_G_hg38	0.193967	VDAC1	chr5-134086368-134087493	Tnk
Public_PBMC	FinnGen	E4_HYTHYNAS	chr5	134087125	chr5_134087125_A_G_hg38	0.194667	PPP2CA	chr5-134086368-134087493	Tnk
Public_PBMC	FinnGen	E4_HYTHYNAS	chr5	134087125	chr5_134087125_A_G_hg38	0.194667	SKP1	chr5-134086368-134087493	Tnk
Public_PBMC	FinnGen	E4_HYTHYNAS	chr5	134087125	chr5_134087125_A_G_hg38	0.194667	TCF7	chr5-134086368-134087493	Bcell|Tnk
Public_PBMC	FinnGen	E4_HYTHYNAS	chr5	134087125	chr5_134087125_A_G_hg38	0.194667	UBE2B	chr5-134086368-134087493	Tnk
Public_PBMC	FinnGen	E4_HYTHYNAS	chr5	134087125	chr5_134087125_A_G_hg38	0.194667	VDAC1	chr5-134086368-134087493	Tnk
Public_PBMC	FinnGen	E4_THYROID	chr5	134087125	chr5_134087125_A_G_hg38	0.198963	PPP2CA	chr5-134086368-134087493	Tnk
Public_PBMC	FinnGen	E4_THYROID	chr5	134087125	chr5_134087125_A_G_hg38	0.198963	SKP1	chr5-134086368-134087493	Tnk
Public_PBMC	FinnGen	E4_THYROID	chr5	134087125	chr5_134087125_A_G_hg38	0.198963	TCF7	chr5-134086368-134087493	Bcell|Tnk
Public_PBMC	FinnGen	E4_THYROID	chr5	134087125	chr5_134087125_A_G_hg38	0.198963	UBE2B	chr5-134086368-134087493	Tnk
Public_PBMC	FinnGen	E4_THYROID	chr5	134087125	chr5_134087125_A_G_hg38	0.198963	VDAC1	chr5-134086368-134087493	Tnk
Public_PBMC	FinnGen	L12_PSORI_VULG	chr5	151087129	chr5_151087129_GC_G_hg38	0.103488	TNIP1	chr5-151086804-151087355	Tnk
Public_PBMC	FinnGen	L12_PSORI_VULG	chr5	151098662	chr5_151098662_G_A_hg38	0.108217	ANXA6	chr5-151098174-151098684	Tnk
Public_PBMC	FinnGen	L12_PSORI_VULG	chr5	151098662	chr5_151098662_G_A_hg38	0.108217	CCDC69	chr5-151098174-151098684	Tnk
Public_PBMC	FinnGen	L12_PSORI_VULG	chr5	151098662	chr5_151098662_G_A_hg38	0.108217	DCTN4	chr5-151098174-151098684	Tnk
Public_PBMC	FinnGen	L12_PSORI_ARTHRO	chr5	151098662	chr5_151098662_G_A_hg38	0.11344	ANXA6	chr5-151098174-151098684	Tnk
Public_PBMC	FinnGen	L12_PSORI_ARTHRO	chr5	151098662	chr5_151098662_G_A_hg38	0.11344	CCDC69	chr5-151098174-151098684	Tnk
Public_PBMC	FinnGen	L12_PSORI_ARTHRO	chr5	151098662	chr5_151098662_G_A_hg38	0.11344	DCTN4	chr5-151098174-151098684	Tnk
Public_PBMC	FinnGen	L12_PSORIASIS	chr5	151098662	chr5_151098662_G_A_hg38	0.136128	ANXA6	chr5-151098174-151098684	Tnk
Public_PBMC	FinnGen	L12_PSORIASIS	chr5	151098662	chr5_151098662_G_A_hg38	0.136128	CCDC69	chr5-151098174-151098684	Tnk
Public_PBMC	FinnGen	L12_PSORIASIS	chr5	151098662	chr5_151098662_G_A_hg38	0.136128	DCTN4	chr5-151098174-151098684	Tnk
Public_PBMC	FinnGen	I9_VARICVE	chr5	172887088	chr5_172887088_A_G_hg38	0.41221	DUSP1	chr5-172886782-172888066	Myeloid
Public_PBMC	FinnGen	I9_VARICVE	chr5	172887088	chr5_172887088_A_G_hg38	0.41221	ERGIC1	chr5-172886782-172888066	Myeloid
Public_PBMC	FinnGen	E4_HYTHY_AI_STRICT	chr6	32604403	chr6_32604403_G_C_hg38	0.122587	HLA-DPA1	chr6-32603912-32604907	Myeloid
Public_PBMC	FinnGen	E4_HYTHY_AI_STRICT	chr6	32604425	chr6_32604425_C_T_hg38	0.122576	HLA-DPA1	chr6-32603912-32604907	Myeloid
Public_PBMC	FinnGen	E4_THYTOXGOITDIF	chr6	32622724	chr6_32622724_A_C_hg38	0.13552	HLA-DPA1	chr6-32622245-32623990	Tnk
Public_PBMC	FinnGen	E4_THYTOXGOITDIF	chr6	32622724	chr6_32622724_A_C_hg38	0.13552	HLA-DPB1	chr6-32622245-32623990	Tnk
Public_PBMC	FinnGen	E4_THYTOXGOITDIF	chr6	32622724	chr6_32622724_A_C_hg38	0.13552	HLA-DQB1	chr6-32622245-32623990	Tnk|Myeloid
Public_PBMC	FinnGen	E4_THYTOXGOITDIF	chr6	32622724	chr6_32622724_A_C_hg38	0.13552	HLA-DRA	chr6-32622245-32623990	Myeloid
Public_PBMC	FinnGen	E4_THYTOXGOITDIF	chr6	32622724	chr6_32622724_A_C_hg38	0.13552	HLA-DRB1	chr6-32622245-32623990	Tnk
Public_PBMC	FinnGen	E4_THYTOXNAS	chr6	32622724	chr6_32622724_A_C_hg38	0.146266	HLA-DPA1	chr6-32622245-32623990	Tnk
Public_PBMC	FinnGen	E4_THYTOXNAS	chr6	32622724	chr6_32622724_A_C_hg38	0.146266	HLA-DPB1	chr6-32622245-32623990	Tnk
Public_PBMC	FinnGen	E4_THYTOXNAS	chr6	32622724	chr6_32622724_A_C_hg38	0.146266	HLA-DQB1	chr6-32622245-32623990	Tnk|Myeloid
Public_PBMC	FinnGen	E4_THYTOXNAS	chr6	32622724	chr6_32622724_A_C_hg38	0.146266	HLA-DRA	chr6-32622245-32623990	Myeloid
Public_PBMC	FinnGen	E4_THYTOXNAS	chr6	32622724	chr6_32622724_A_C_hg38	0.146266	HLA-DRB1	chr6-32622245-32623990	Tnk
Public_PBMC	FinnGen	THYROTOXICOSIS	chr6	32622724	chr6_32622724_A_C_hg38	0.152086	HLA-DPA1	chr6-32622245-32623990	Tnk
Public_PBMC	FinnGen	THYROTOXICOSIS	chr6	32622724	chr6_32622724_A_C_hg38	0.152086	HLA-DPB1	chr6-32622245-32623990	Tnk
Public_PBMC	FinnGen	THYROTOXICOSIS	chr6	32622724	chr6_32622724_A_C_hg38	0.152086	HLA-DQB1	chr6-32622245-32623990	Tnk|Myeloid
Public_PBMC	FinnGen	THYROTOXICOSIS	chr6	32622724	chr6_32622724_A_C_hg38	0.152086	HLA-DRA	chr6-32622245-32623990	Myeloid
Public_PBMC	FinnGen	THYROTOXICOSIS	chr6	32622724	chr6_32622724_A_C_hg38	0.152086	HLA-DRB1	chr6-32622245-32623990	Tnk
Public_PBMC	FinnGen	E4_THYTOXGOITDIF	chr6	32623421	chr6_32623421_C_T_hg38	0.149943	HLA-DPA1	chr6-32622245-32623990	Tnk
Public_PBMC	FinnGen	E4_THYTOXGOITDIF	chr6	32623421	chr6_32623421_C_T_hg38	0.149943	HLA-DPB1	chr6-32622245-32623990	Tnk
Public_PBMC	FinnGen	E4_THYTOXGOITDIF	chr6	32623421	chr6_32623421_C_T_hg38	0.149943	HLA-DQB1	chr6-32622245-32623990	Tnk|Myeloid
Public_PBMC	FinnGen	E4_THYTOXGOITDIF	chr6	32623421	chr6_32623421_C_T_hg38	0.149943	HLA-DRA	chr6-32622245-32623990	Myeloid
Public_PBMC	FinnGen	E4_THYTOXGOITDIF	chr6	32623421	chr6_32623421_C_T_hg38	0.149943	HLA-DRB1	chr6-32622245-32623990	Tnk
Public_PBMC	FinnGen	E4_THYTOXNAS	chr6	32623421	chr6_32623421_C_T_hg38	0.156054	HLA-DPA1	chr6-32622245-32623990	Tnk
Public_PBMC	FinnGen	E4_THYTOXNAS	chr6	32623421	chr6_32623421_C_T_hg38	0.156054	HLA-DPB1	chr6-32622245-32623990	Tnk
Public_PBMC	FinnGen	E4_THYTOXNAS	chr6	32623421	chr6_32623421_C_T_hg38	0.156054	HLA-DQB1	chr6-32622245-32623990	Tnk|Myeloid
Public_PBMC	FinnGen	E4_THYTOXNAS	chr6	32623421	chr6_32623421_C_T_hg38	0.156054	HLA-DRA	chr6-32622245-32623990	Myeloid
Public_PBMC	FinnGen	E4_THYTOXNAS	chr6	32623421	chr6_32623421_C_T_hg38	0.156054	HLA-DRB1	chr6-32622245-32623990	Tnk
Public_PBMC	FinnGen	THYROTOXICOSIS	chr6	32623421	chr6_32623421_C_T_hg38	0.16099	HLA-DPA1	chr6-32622245-32623990	Tnk
Public_PBMC	FinnGen	THYROTOXICOSIS	chr6	32623421	chr6_32623421_C_T_hg38	0.16099	HLA-DPB1	chr6-32622245-32623990	Tnk
Public_PBMC	FinnGen	THYROTOXICOSIS	chr6	32623421	chr6_32623421_C_T_hg38	0.16099	HLA-DQB1	chr6-32622245-32623990	Tnk|Myeloid
Public_PBMC	FinnGen	THYROTOXICOSIS	chr6	32623421	chr6_32623421_C_T_hg38	0.16099	HLA-DRA	chr6-32622245-32623990	Myeloid
Public_PBMC	FinnGen	THYROTOXICOSIS	chr6	32623421	chr6_32623421_C_T_hg38	0.16099	HLA-DRB1	chr6-32622245-32623990	Tnk
Public_PBMC	FinnGen	OTHER_SYSTCON_FG	chr6	32623436	chr6_32623436_A_G_hg38	0.106467	HLA-DPA1	chr6-32622245-32623990	Tnk
Public_PBMC	FinnGen	OTHER_SYSTCON_FG	chr6	32623436	chr6_32623436_A_G_hg38	0.106467	HLA-DPB1	chr6-32622245-32623990	Tnk
Public_PBMC	FinnGen	OTHER_SYSTCON_FG	chr6	32623436	chr6_32623436_A_G_hg38	0.106467	HLA-DQB1	chr6-32622245-32623990	Tnk|Myeloid
Public_PBMC	FinnGen	OTHER_SYSTCON_FG	chr6	32623436	chr6_32623436_A_G_hg38	0.106467	HLA-DRA	chr6-32622245-32623990	Myeloid
Public_PBMC	FinnGen	OTHER_SYSTCON_FG	chr6	32623436	chr6_32623436_A_G_hg38	0.106467	HLA-DRB1	chr6-32622245-32623990	Tnk
Public_PBMC	FinnGen	M13_OTHCONN	chr6	32623436	chr6_32623436_A_G_hg38	0.107914	HLA-DPA1	chr6-32622245-32623990	Tnk
Public_PBMC	FinnGen	M13_OTHCONN	chr6	32623436	chr6_32623436_A_G_hg38	0.107914	HLA-DPB1	chr6-32622245-32623990	Tnk
Public_PBMC	FinnGen	M13_OTHCONN	chr6	32623436	chr6_32623436_A_G_hg38	0.107914	HLA-DQB1	chr6-32622245-32623990	Tnk|Myeloid
Public_PBMC	FinnGen	M13_OTHCONN	chr6	32623436	chr6_32623436_A_G_hg38	0.107914	HLA-DRA	chr6-32622245-32623990	Myeloid
Public_PBMC	FinnGen	M13_OTHCONN	chr6	32623436	chr6_32623436_A_G_hg38	0.107914	HLA-DRB1	chr6-32622245-32623990	Tnk
Public_PBMC	FinnGen	E4_THYTOXGOITDIF	chr6	32623536	chr6_32623536_A_ATCT_hg38	0.137946	HLA-DPA1	chr6-32622245-32623990	Tnk
Public_PBMC	FinnGen	E4_THYTOXGOITDIF	chr6	32623536	chr6_32623536_A_ATCT_hg38	0.137946	HLA-DPB1	chr6-32622245-32623990	Tnk
Public_PBMC	FinnGen	E4_THYTOXGOITDIF	chr6	32623536	chr6_32623536_A_ATCT_hg38	0.137946	HLA-DQB1	chr6-32622245-32623990	Tnk|Myeloid
Public_PBMC	FinnGen	E4_THYTOXGOITDIF	chr6	32623536	chr6_32623536_A_ATCT_hg38	0.137946	HLA-DRA	chr6-32622245-32623990	Myeloid
Public_PBMC	FinnGen	E4_THYTOXGOITDIF	chr6	32623536	chr6_32623536_A_ATCT_hg38	0.137946	HLA-DRB1	chr6-32622245-32623990	Tnk
Public_PBMC	FinnGen	E4_THYTOXNAS	chr6	32623536	chr6_32623536_A_ATCT_hg38	0.144872	HLA-DPA1	chr6-32622245-32623990	Tnk
Public_PBMC	FinnGen	E4_THYTOXNAS	chr6	32623536	chr6_32623536_A_ATCT_hg38	0.144872	HLA-DPB1	chr6-32622245-32623990	Tnk
Public_PBMC	FinnGen	E4_THYTOXNAS	chr6	32623536	chr6_32623536_A_ATCT_hg38	0.144872	HLA-DQB1	chr6-32622245-32623990	Tnk|Myeloid
Public_PBMC	FinnGen	E4_THYTOXNAS	chr6	32623536	chr6_32623536_A_ATCT_hg38	0.144872	HLA-DRA	chr6-32622245-32623990	Myeloid
Public_PBMC	FinnGen	E4_THYTOXNAS	chr6	32623536	chr6_32623536_A_ATCT_hg38	0.144872	HLA-DRB1	chr6-32622245-32623990	Tnk
Public_PBMC	FinnGen	THYROTOXICOSIS	chr6	32623536	chr6_32623536_A_ATCT_hg38	0.149394	HLA-DPA1	chr6-32622245-32623990	Tnk
Public_PBMC	FinnGen	THYROTOXICOSIS	chr6	32623536	chr6_32623536_A_ATCT_hg38	0.149394	HLA-DPB1	chr6-32622245-32623990	Tnk
Public_PBMC	FinnGen	THYROTOXICOSIS	chr6	32623536	chr6_32623536_A_ATCT_hg38	0.149394	HLA-DQB1	chr6-32622245-32623990	Tnk|Myeloid
Public_PBMC	FinnGen	THYROTOXICOSIS	chr6	32623536	chr6_32623536_A_ATCT_hg38	0.149394	HLA-DRA	chr6-32622245-32623990	Myeloid
Public_PBMC	FinnGen	THYROTOXICOSIS	chr6	32623536	chr6_32623536_A_ATCT_hg38	0.149394	HLA-DRB1	chr6-32622245-32623990	Tnk
Public_PBMC	FinnGen	E4_THYTOXGOITDIF	chr6	32623538	chr6_32623538_A_C_hg38	0.137946	HLA-DPA1	chr6-32622245-32623990	Tnk
Public_PBMC	FinnGen	E4_THYTOXGOITDIF	chr6	32623538	chr6_32623538_A_C_hg38	0.137946	HLA-DPB1	chr6-32622245-32623990	Tnk
Public_PBMC	FinnGen	E4_THYTOXGOITDIF	chr6	32623538	chr6_32623538_A_C_hg38	0.137946	HLA-DQB1	chr6-32622245-32623990	Tnk|Myeloid
Public_PBMC	FinnGen	E4_THYTOXGOITDIF	chr6	32623538	chr6_32623538_A_C_hg38	0.137946	HLA-DRA	chr6-32622245-32623990	Myeloid
Public_PBMC	FinnGen	E4_THYTOXGOITDIF	chr6	32623538	chr6_32623538_A_C_hg38	0.137946	HLA-DRB1	chr6-32622245-32623990	Tnk
Public_PBMC	FinnGen	E4_THYTOXNAS	chr6	32623538	chr6_32623538_A_C_hg38	0.144872	HLA-DPA1	chr6-32622245-32623990	Tnk
Public_PBMC	FinnGen	E4_THYTOXNAS	chr6	32623538	chr6_32623538_A_C_hg38	0.144872	HLA-DPB1	chr6-32622245-32623990	Tnk
Public_PBMC	FinnGen	E4_THYTOXNAS	chr6	32623538	chr6_32623538_A_C_hg38	0.144872	HLA-DQB1	chr6-32622245-32623990	Tnk|Myeloid
Public_PBMC	FinnGen	E4_THYTOXNAS	chr6	32623538	chr6_32623538_A_C_hg38	0.144872	HLA-DRA	chr6-32622245-32623990	Myeloid
Public_PBMC	FinnGen	E4_THYTOXNAS	chr6	32623538	chr6_32623538_A_C_hg38	0.144872	HLA-DRB1	chr6-32622245-32623990	Tnk
Public_PBMC	FinnGen	THYROTOXICOSIS	chr6	32623538	chr6_32623538_A_C_hg38	0.149394	HLA-DPA1	chr6-32622245-32623990	Tnk
Public_PBMC	FinnGen	THYROTOXICOSIS	chr6	32623538	chr6_32623538_A_C_hg38	0.149394	HLA-DPB1	chr6-32622245-32623990	Tnk
Public_PBMC	FinnGen	THYROTOXICOSIS	chr6	32623538	chr6_32623538_A_C_hg38	0.149394	HLA-DQB1	chr6-32622245-32623990	Tnk|Myeloid
Public_PBMC	FinnGen	THYROTOXICOSIS	chr6	32623538	chr6_32623538_A_C_hg38	0.149394	HLA-DRA	chr6-32622245-32623990	Myeloid
Public_PBMC	FinnGen	THYROTOXICOSIS	chr6	32623538	chr6_32623538_A_C_hg38	0.149394	HLA-DRB1	chr6-32622245-32623990	Tnk
Public_PBMC	FinnGen	OTHER_SYSTCON_FG	chr6	32623811	chr6_32623811_A_G_hg38	0.106627	HLA-DPA1	chr6-32622245-32623990	Tnk
Public_PBMC	FinnGen	OTHER_SYSTCON_FG	chr6	32623811	chr6_32623811_A_G_hg38	0.106627	HLA-DPB1	chr6-32622245-32623990	Tnk
Public_PBMC	FinnGen	OTHER_SYSTCON_FG	chr6	32623811	chr6_32623811_A_G_hg38	0.106627	HLA-DQB1	chr6-32622245-32623990	Tnk|Myeloid
Public_PBMC	FinnGen	OTHER_SYSTCON_FG	chr6	32623811	chr6_32623811_A_G_hg38	0.106627	HLA-DRA	chr6-32622245-32623990	Myeloid
Public_PBMC	FinnGen	OTHER_SYSTCON_FG	chr6	32623811	chr6_32623811_A_G_hg38	0.106627	HLA-DRB1	chr6-32622245-32623990	Tnk
Public_PBMC	FinnGen	M13_OTHCONN	chr6	32623811	chr6_32623811_A_G_hg38	0.108527	HLA-DPA1	chr6-32622245-32623990	Tnk
Public_PBMC	FinnGen	M13_OTHCONN	chr6	32623811	chr6_32623811_A_G_hg38	0.108527	HLA-DPB1	chr6-32622245-32623990	Tnk
Public_PBMC	FinnGen	M13_OTHCONN	chr6	32623811	chr6_32623811_A_G_hg38	0.108527	HLA-DQB1	chr6-32622245-32623990	Tnk|Myeloid
Public_PBMC	FinnGen	M13_OTHCONN	chr6	32623811	chr6_32623811_A_G_hg38	0.108527	HLA-DRA	chr6-32622245-32623990	Myeloid
Public_PBMC	FinnGen	M13_OTHCONN	chr6	32623811	chr6_32623811_A_G_hg38	0.108527	HLA-DRB1	chr6-32622245-32623990	Tnk
Public_PBMC	FinnGen	N14_GLOMEINOTH	chr6	32794684	chr6_32794684_G_A_hg38	0.107063	RPS18	chr6-32793973-32794970	Bcell
Public_PBMC	FinnGen	RHEUMA_SEROPOS_OTH	chr6	32794684	chr6_32794684_G_A_hg38	0.321154	RPS18	chr6-32793973-32794970	Bcell
Public_PBMC	FinnGen	RHEUMA_SEROPOS_STRICT	chr6	32794684	chr6_32794684_G_A_hg38	0.33227	RPS18	chr6-32793973-32794970	Bcell
Public_PBMC	FinnGen	DM_RETINA_PROLIF	chr6	32794684	chr6_32794684_G_A_hg38	0.333302	RPS18	chr6-32793973-32794970	Bcell
Public_PBMC	FinnGen	DM_RETINOPATHY_EXMORE	chr6	32794684	chr6_32794684_G_A_hg38	0.333347	RPS18	chr6-32793973-32794970	Bcell
Public_PBMC	FinnGen	DM_RETINOPATHY	chr6	32794684	chr6_32794684_G_A_hg38	0.333355	RPS18	chr6-32793973-32794970	Bcell
Public_PBMC	FinnGen	JUVEN_ARTHR	chr6	32797719	chr6_32797719_C_A_hg38	0.996052	HLA-DQB1	chr6-32796682-32797757	Myeloid
Public_PBMC	FinnGen	JUVEN_ARTHR	chr6	32797719	chr6_32797719_C_A_hg38	0.996052	HLA-DRA	chr6-32796682-32797757	Myeloid
Public_PBMC	FinnGen	JUVEN_ARTHR	chr6	32797719	chr6_32797719_C_A_hg38	0.996052	RPS18	chr6-32796682-32797757	Tnk
Public_PBMC	FinnGen	E4_DM1NASCOMP	chr6	32817006	chr6_32817006_C_T_hg38	0.999855	HLA-DMA	chr6-32815796-32817209	Myeloid
Public_PBMC	FinnGen	E4_DM1NASCOMP	chr6	32817006	chr6_32817006_C_T_hg38	0.999855	HLA-DMB	chr6-32815796-32817209	Myeloid
Public_PBMC	FinnGen	E4_DM1NASCOMP	chr6	32817006	chr6_32817006_C_T_hg38	0.999855	HLA-DOA	chr6-32815796-32817209	Myeloid
Public_PBMC	FinnGen	E4_DM1NASCOMP	chr6	32817006	chr6_32817006_C_T_hg38	0.999855	HLA-DPA1	chr6-32815796-32817209	Myeloid
Public_PBMC	FinnGen	E4_DM1NASCOMP	chr6	32817006	chr6_32817006_C_T_hg38	0.999855	HLA-DPB1	chr6-32815796-32817209	Myeloid
Public_PBMC	FinnGen	E4_DM1NASCOMP	chr6	32817006	chr6_32817006_C_T_hg38	0.999855	HLA-DQA1	chr6-32815796-32817209	Myeloid
Public_PBMC	FinnGen	E4_DM1NASCOMP	chr6	32817006	chr6_32817006_C_T_hg38	0.999855	HLA-DQA2	chr6-32815796-32817209	Myeloid
Public_PBMC	FinnGen	E4_DM1NASCOMP	chr6	32817006	chr6_32817006_C_T_hg38	0.999855	HLA-DQB1	chr6-32815796-32817209	Myeloid
Public_PBMC	FinnGen	E4_DM1NASCOMP	chr6	32817006	chr6_32817006_C_T_hg38	0.999855	HLA-DRA	chr6-32815796-32817209	Myeloid
Public_PBMC	FinnGen	E4_DM1NASCOMP	chr6	32817006	chr6_32817006_C_T_hg38	0.999855	HLA-DRB1	chr6-32815796-32817209	Myeloid
Public_PBMC	FinnGen	H7_RETINOPATHYDIAB_PROLIF	chr6	32838614	chr6_32838614_C_T_hg38	0.185892	RPS18	chr6-32837724-32838990	Tnk
Public_PBMC	FinnGen	H7_RETINOPATHYDIAB_PROLIF	chr6	32838684	chr6_32838684_A_G_hg38	0.8141	RPS18	chr6-32837724-32838990	Tnk
Public_PBMC	FinnGen	DM_MACULOPATHY	chr6	32838684	chr6_32838684_A_G_hg38	0.957694	RPS18	chr6-32837724-32838990	Tnk
Public_PBMC	FinnGen	H7_MACULOPATHYDIAB	chr6	32838684	chr6_32838684_A_G_hg38	0.960919	RPS18	chr6-32837724-32838990	Tnk
Public_PBMC	FinnGen	PSOR_ENTE_ARTHR	chr6	32844751	chr6_32844751_C_T_hg38	0.997952	PSMB8	chr6-32843572-32845784	Tnk
Public_PBMC	FinnGen	RHEUMA_SEROPOS_WIDE	chr6	32845081	chr6_32845081_A_G_hg38	0.179852	PSMB8	chr6-32843572-32845784	Tnk
Public_PBMC	FinnGen	RHEUMA_SEROPOS	chr6	32845081	chr6_32845081_A_G_hg38	0.180891	PSMB8	chr6-32843572-32845784	Tnk
Public_PBMC	FinnGen	DM_SEVERAL_COMPLICATIONS	chr6	32893880	chr6_32893880_G_A_hg38	0.27824	RPS18	chr6-32893735-32895508	Tnk
Public_PBMC	FinnGen	M13_RHEUMA	chr6	32894621	chr6_32894621_G_C_hg38	0.104292	RPS18	chr6-32893735-32895508	Tnk
Public_PBMC	FinnGen	M13_RHEUMA_INCLAVO	chr6	32894621	chr6_32894621_G_C_hg38	0.104643	RPS18	chr6-32893735-32895508	Tnk
Public_PBMC	FinnGen	DM_RETINA_PROLIF	chr6	32894621	chr6_32894621_G_C_hg38	0.120674	RPS18	chr6-32893735-32895508	Tnk
Public_PBMC	FinnGen	DM_RETINOPATHY_EXMORE	chr6	32894621	chr6_32894621_G_C_hg38	0.128257	RPS18	chr6-32893735-32895508	Tnk
Public_PBMC	FinnGen	DM_RETINOPATHY	chr6	32894621	chr6_32894621_G_C_hg38	0.130439	RPS18	chr6-32893735-32895508	Tnk
Public_PBMC	FinnGen	E4_DM1COMA	chr6	32936284	chr6_32936284_C_T_hg38	0.204986	PFDN6	chr6-32936262-32936499	Myeloid
Public_PBMC	FinnGen	AUTOIMMUNE	chr6	32945469	chr6_32945469_C_T_hg38	0.322625	HLA-DMA	chr6-32945125-32945705	Tnk|Myeloid
Public_PBMC	FinnGen	AUTOIMMUNE	chr6	32945469	chr6_32945469_C_T_hg38	0.322625	HLA-DMB	chr6-32945125-32945705	Myeloid
Public_PBMC	FinnGen	AUTOIMMUNE	chr6	32945469	chr6_32945469_C_T_hg38	0.322625	HLA-DQB1	chr6-32945125-32945705	Tnk|Myeloid
Public_PBMC	FinnGen	AUTOIMMUNE	chr6	32945469	chr6_32945469_C_T_hg38	0.322625	HLA-DRB1	chr6-32945125-32945705	Tnk
Public_PBMC	FinnGen	E4_DM1COMA	chr6	32972044	chr6_32972044_G_A_hg38	0.181385	RPS18	chr6-32971500-32972659	Tnk
Public_PBMC	FinnGen	DM_KETOACIDOSIS	chr6	32972044	chr6_32972044_G_A_hg38	0.811262	RPS18	chr6-32971500-32972659	Tnk
Public_PBMC	FinnGen	KELA_DIAB_INSUL	chr6	33073411	chr6_33073411_AATTGATGTGAACCACCCC_A_hg38	0.112619	HLA-DMB	chr6-33073311-33073903	Myeloid
Public_PBMC	FinnGen	KELA_DIAB_INSUL	chr6	33073411	chr6_33073411_AATTGATGTGAACCACCCC_A_hg38	0.112619	HLA-DPA1	chr6-33073311-33073903	Tnk|Myeloid
Public_PBMC	FinnGen	KELA_DIAB_INSUL	chr6	33073411	chr6_33073411_AATTGATGTGAACCACCCC_A_hg38	0.112619	HLA-DPB1	chr6-33073311-33073903	Tnk
Public_PBMC	FinnGen	KELA_DIAB_INSUL	chr6	33073411	chr6_33073411_AATTGATGTGAACCACCCC_A_hg38	0.112619	HLA-DQA1	chr6-33073311-33073903	Tnk|Myeloid
Public_PBMC	FinnGen	KELA_DIAB_INSUL	chr6	33073411	chr6_33073411_AATTGATGTGAACCACCCC_A_hg38	0.112619	HLA-DQB1	chr6-33073311-33073903	Tnk|Myeloid
Public_PBMC	FinnGen	KELA_DIAB_INSUL	chr6	33073411	chr6_33073411_AATTGATGTGAACCACCCC_A_hg38	0.112619	HLA-DRB1	chr6-33073311-33073903	Tnk
Public_PBMC	FinnGen	KELA_DIAB_INSUL	chr6	33073411	chr6_33073411_AATTGATGTGAACCACCCC_A_hg38	0.112619	RPS18	chr6-33073311-33073903	Tnk
Public_PBMC	FinnGen	H7_RETINOPATHYDIAB_BKG	chr6	33073411	chr6_33073411_AATTGATGTGAACCACCCC_A_hg38	0.113633	HLA-DMB	chr6-33073311-33073903	Myeloid
Public_PBMC	FinnGen	H7_RETINOPATHYDIAB_BKG	chr6	33073411	chr6_33073411_AATTGATGTGAACCACCCC_A_hg38	0.113633	HLA-DPA1	chr6-33073311-33073903	Tnk|Myeloid
Public_PBMC	FinnGen	H7_RETINOPATHYDIAB_BKG	chr6	33073411	chr6_33073411_AATTGATGTGAACCACCCC_A_hg38	0.113633	HLA-DPB1	chr6-33073311-33073903	Tnk
Public_PBMC	FinnGen	H7_RETINOPATHYDIAB_BKG	chr6	33073411	chr6_33073411_AATTGATGTGAACCACCCC_A_hg38	0.113633	HLA-DQA1	chr6-33073311-33073903	Tnk|Myeloid
Public_PBMC	FinnGen	H7_RETINOPATHYDIAB_BKG	chr6	33073411	chr6_33073411_AATTGATGTGAACCACCCC_A_hg38	0.113633	HLA-DQB1	chr6-33073311-33073903	Tnk|Myeloid
Public_PBMC	FinnGen	H7_RETINOPATHYDIAB_BKG	chr6	33073411	chr6_33073411_AATTGATGTGAACCACCCC_A_hg38	0.113633	HLA-DRB1	chr6-33073311-33073903	Tnk
Public_PBMC	FinnGen	H7_RETINOPATHYDIAB_BKG	chr6	33073411	chr6_33073411_AATTGATGTGAACCACCCC_A_hg38	0.113633	RPS18	chr6-33073311-33073903	Tnk
Public_PBMC	FinnGen	DM_BCKGRND_RETINA	chr6	33073411	chr6_33073411_AATTGATGTGAACCACCCC_A_hg38	0.119143	HLA-DMB	chr6-33073311-33073903	Myeloid
Public_PBMC	FinnGen	DM_BCKGRND_RETINA	chr6	33073411	chr6_33073411_AATTGATGTGAACCACCCC_A_hg38	0.119143	HLA-DPA1	chr6-33073311-33073903	Tnk|Myeloid
Public_PBMC	FinnGen	DM_BCKGRND_RETINA	chr6	33073411	chr6_33073411_AATTGATGTGAACCACCCC_A_hg38	0.119143	HLA-DPB1	chr6-33073311-33073903	Tnk
Public_PBMC	FinnGen	DM_BCKGRND_RETINA	chr6	33073411	chr6_33073411_AATTGATGTGAACCACCCC_A_hg38	0.119143	HLA-DQA1	chr6-33073311-33073903	Tnk|Myeloid
Public_PBMC	FinnGen	DM_BCKGRND_RETINA	chr6	33073411	chr6_33073411_AATTGATGTGAACCACCCC_A_hg38	0.119143	HLA-DQB1	chr6-33073311-33073903	Tnk|Myeloid
Public_PBMC	FinnGen	DM_BCKGRND_RETINA	chr6	33073411	chr6_33073411_AATTGATGTGAACCACCCC_A_hg38	0.119143	HLA-DRB1	chr6-33073311-33073903	Tnk
Public_PBMC	FinnGen	DM_BCKGRND_RETINA	chr6	33073411	chr6_33073411_AATTGATGTGAACCACCCC_A_hg38	0.119143	RPS18	chr6-33073311-33073903	Tnk
Public_PBMC	FinnGen	DM_KETOACIDOSIS	chr6	33073411	chr6_33073411_AATTGATGTGAACCACCCC_A_hg38	0.158925	HLA-DMB	chr6-33073311-33073903	Myeloid
Public_PBMC	FinnGen	DM_KETOACIDOSIS	chr6	33073411	chr6_33073411_AATTGATGTGAACCACCCC_A_hg38	0.158925	HLA-DPA1	chr6-33073311-33073903	Tnk|Myeloid
Public_PBMC	FinnGen	DM_KETOACIDOSIS	chr6	33073411	chr6_33073411_AATTGATGTGAACCACCCC_A_hg38	0.158925	HLA-DPB1	chr6-33073311-33073903	Tnk
Public_PBMC	FinnGen	DM_KETOACIDOSIS	chr6	33073411	chr6_33073411_AATTGATGTGAACCACCCC_A_hg38	0.158925	HLA-DQA1	chr6-33073311-33073903	Tnk|Myeloid
Public_PBMC	FinnGen	DM_KETOACIDOSIS	chr6	33073411	chr6_33073411_AATTGATGTGAACCACCCC_A_hg38	0.158925	HLA-DQB1	chr6-33073311-33073903	Tnk|Myeloid
Public_PBMC	FinnGen	DM_KETOACIDOSIS	chr6	33073411	chr6_33073411_AATTGATGTGAACCACCCC_A_hg38	0.158925	HLA-DRB1	chr6-33073311-33073903	Tnk
Public_PBMC	FinnGen	DM_KETOACIDOSIS	chr6	33073411	chr6_33073411_AATTGATGTGAACCACCCC_A_hg38	0.158925	RPS18	chr6-33073311-33073903	Tnk
Public_PBMC	FinnGen	E4_DM1OPTH	chr6	33073411	chr6_33073411_AATTGATGTGAACCACCCC_A_hg38	0.160282	HLA-DMB	chr6-33073311-33073903	Myeloid
Public_PBMC	FinnGen	E4_DM1OPTH	chr6	33073411	chr6_33073411_AATTGATGTGAACCACCCC_A_hg38	0.160282	HLA-DPA1	chr6-33073311-33073903	Tnk|Myeloid
Public_PBMC	FinnGen	E4_DM1OPTH	chr6	33073411	chr6_33073411_AATTGATGTGAACCACCCC_A_hg38	0.160282	HLA-DPB1	chr6-33073311-33073903	Tnk
Public_PBMC	FinnGen	E4_DM1OPTH	chr6	33073411	chr6_33073411_AATTGATGTGAACCACCCC_A_hg38	0.160282	HLA-DQA1	chr6-33073311-33073903	Tnk|Myeloid
Public_PBMC	FinnGen	E4_DM1OPTH	chr6	33073411	chr6_33073411_AATTGATGTGAACCACCCC_A_hg38	0.160282	HLA-DQB1	chr6-33073311-33073903	Tnk|Myeloid
Public_PBMC	FinnGen	E4_DM1OPTH	chr6	33073411	chr6_33073411_AATTGATGTGAACCACCCC_A_hg38	0.160282	HLA-DRB1	chr6-33073311-33073903	Tnk
Public_PBMC	FinnGen	E4_DM1OPTH	chr6	33073411	chr6_33073411_AATTGATGTGAACCACCCC_A_hg38	0.160282	RPS18	chr6-33073311-33073903	Tnk
Public_PBMC	FinnGen	T1D	chr6	33073411	chr6_33073411_AATTGATGTGAACCACCCC_A_hg38	0.189116	HLA-DMB	chr6-33073311-33073903	Myeloid
Public_PBMC	FinnGen	T1D	chr6	33073411	chr6_33073411_AATTGATGTGAACCACCCC_A_hg38	0.189116	HLA-DPA1	chr6-33073311-33073903	Tnk|Myeloid
Public_PBMC	FinnGen	T1D	chr6	33073411	chr6_33073411_AATTGATGTGAACCACCCC_A_hg38	0.189116	HLA-DPB1	chr6-33073311-33073903	Tnk
Public_PBMC	FinnGen	T1D	chr6	33073411	chr6_33073411_AATTGATGTGAACCACCCC_A_hg38	0.189116	HLA-DQA1	chr6-33073311-33073903	Tnk|Myeloid
Public_PBMC	FinnGen	T1D	chr6	33073411	chr6_33073411_AATTGATGTGAACCACCCC_A_hg38	0.189116	HLA-DQB1	chr6-33073311-33073903	Tnk|Myeloid
Public_PBMC	FinnGen	T1D	chr6	33073411	chr6_33073411_AATTGATGTGAACCACCCC_A_hg38	0.189116	HLA-DRB1	chr6-33073311-33073903	Tnk
Public_PBMC	FinnGen	T1D	chr6	33073411	chr6_33073411_AATTGATGTGAACCACCCC_A_hg38	0.189116	RPS18	chr6-33073311-33073903	Tnk
Public_PBMC	FinnGen	T1D_STRICT1	chr6	33073411	chr6_33073411_AATTGATGTGAACCACCCC_A_hg38	0.191861	HLA-DMB	chr6-33073311-33073903	Myeloid
Public_PBMC	FinnGen	T1D_STRICT1	chr6	33073411	chr6_33073411_AATTGATGTGAACCACCCC_A_hg38	0.191861	HLA-DPA1	chr6-33073311-33073903	Tnk|Myeloid
Public_PBMC	FinnGen	T1D_STRICT1	chr6	33073411	chr6_33073411_AATTGATGTGAACCACCCC_A_hg38	0.191861	HLA-DPB1	chr6-33073311-33073903	Tnk
Public_PBMC	FinnGen	T1D_STRICT1	chr6	33073411	chr6_33073411_AATTGATGTGAACCACCCC_A_hg38	0.191861	HLA-DQA1	chr6-33073311-33073903	Tnk|Myeloid
Public_PBMC	FinnGen	T1D_STRICT1	chr6	33073411	chr6_33073411_AATTGATGTGAACCACCCC_A_hg38	0.191861	HLA-DQB1	chr6-33073311-33073903	Tnk|Myeloid
Public_PBMC	FinnGen	T1D_STRICT1	chr6	33073411	chr6_33073411_AATTGATGTGAACCACCCC_A_hg38	0.191861	HLA-DRB1	chr6-33073311-33073903	Tnk
Public_PBMC	FinnGen	T1D_STRICT1	chr6	33073411	chr6_33073411_AATTGATGTGAACCACCCC_A_hg38	0.191861	RPS18	chr6-33073311-33073903	Tnk
Public_PBMC	FinnGen	T1D_STRICT	chr6	33073411	chr6_33073411_AATTGATGTGAACCACCCC_A_hg38	0.221471	HLA-DMB	chr6-33073311-33073903	Myeloid
Public_PBMC	FinnGen	T1D_STRICT	chr6	33073411	chr6_33073411_AATTGATGTGAACCACCCC_A_hg38	0.221471	HLA-DPA1	chr6-33073311-33073903	Tnk|Myeloid
Public_PBMC	FinnGen	T1D_STRICT	chr6	33073411	chr6_33073411_AATTGATGTGAACCACCCC_A_hg38	0.221471	HLA-DPB1	chr6-33073311-33073903	Tnk
Public_PBMC	FinnGen	T1D_STRICT	chr6	33073411	chr6_33073411_AATTGATGTGAACCACCCC_A_hg38	0.221471	HLA-DQA1	chr6-33073311-33073903	Tnk|Myeloid
Public_PBMC	FinnGen	T1D_STRICT	chr6	33073411	chr6_33073411_AATTGATGTGAACCACCCC_A_hg38	0.221471	HLA-DQB1	chr6-33073311-33073903	Tnk|Myeloid
Public_PBMC	FinnGen	T1D_STRICT	chr6	33073411	chr6_33073411_AATTGATGTGAACCACCCC_A_hg38	0.221471	HLA-DRB1	chr6-33073311-33073903	Tnk
Public_PBMC	FinnGen	T1D_STRICT	chr6	33073411	chr6_33073411_AATTGATGTGAACCACCCC_A_hg38	0.221471	RPS18	chr6-33073311-33073903	Tnk
Public_PBMC	FinnGen	E4_DMNAS	chr6	33073411	chr6_33073411_AATTGATGTGAACCACCCC_A_hg38	0.237946	HLA-DMB	chr6-33073311-33073903	Myeloid
Public_PBMC	FinnGen	E4_DMNAS	chr6	33073411	chr6_33073411_AATTGATGTGAACCACCCC_A_hg38	0.237946	HLA-DPA1	chr6-33073311-33073903	Tnk|Myeloid
Public_PBMC	FinnGen	E4_DMNAS	chr6	33073411	chr6_33073411_AATTGATGTGAACCACCCC_A_hg38	0.237946	HLA-DPB1	chr6-33073311-33073903	Tnk
Public_PBMC	FinnGen	E4_DMNAS	chr6	33073411	chr6_33073411_AATTGATGTGAACCACCCC_A_hg38	0.237946	HLA-DQA1	chr6-33073311-33073903	Tnk|Myeloid
Public_PBMC	FinnGen	E4_DMNAS	chr6	33073411	chr6_33073411_AATTGATGTGAACCACCCC_A_hg38	0.237946	HLA-DQB1	chr6-33073311-33073903	Tnk|Myeloid
Public_PBMC	FinnGen	E4_DMNAS	chr6	33073411	chr6_33073411_AATTGATGTGAACCACCCC_A_hg38	0.237946	HLA-DRB1	chr6-33073311-33073903	Tnk
Public_PBMC	FinnGen	E4_DMNAS	chr6	33073411	chr6_33073411_AATTGATGTGAACCACCCC_A_hg38	0.237946	RPS18	chr6-33073311-33073903	Tnk
Public_PBMC	FinnGen	E4_DM1	chr6	33143408	chr6_33143408_C_T_hg38	0.165293	HLA-DMA	chr6-33142627-33143683	Myeloid
Public_PBMC	FinnGen	E4_DM1	chr6	33143408	chr6_33143408_C_T_hg38	0.165293	HLA-DQA1	chr6-33142627-33143683	Myeloid
Public_PBMC	FinnGen	E4_DM1	chr6	33143408	chr6_33143408_C_T_hg38	0.165293	HLA-DQB1	chr6-33142627-33143683	Myeloid
Public_PBMC	FinnGen	KELA_DIAB_INSUL	chr6	33410322	chr6_33410322_C_T_hg38	0.177308	RPS18	chr6-33409553-33411382	Tnk
Public_PBMC	FinnGen	ILD_ENDPOINTS	chr6	33410582	chr6_33410582_C_CT_hg38	0.658287	RPS18	chr6-33409553-33411382	Tnk
Public_PBMC	FinnGen	RX_RHEUMA_BIOLOGICAL	chr6	33620370	chr6_33620370_C_T_hg38	0.157419	PHF1	chr6-33619960-33622075	Myeloid
Public_PBMC	FinnGen	RX_RHEUMA_BIOLOGICAL	chr6	33620370	chr6_33620370_C_T_hg38	0.157419	RPS18	chr6-33619960-33622075	Myeloid
Public_PBMC	FinnGen	RX_RHEUMA_BIOLOGICAL	chr6	33633087	chr6_33633087_A_C_hg38	0.137665	RPS18	chr6-33632553-33634167	Tnk
Public_PBMC	FinnGen	I9_HEARTFAIL	chr6	36679072	chr6_36679072_T_C_hg38	0.597085	CDKN1A	chr6-36678340-36680730	Myeloid
Public_PBMC	FinnGen	I9_AF_REIMB	chr6	36679072	chr6_36679072_T_C_hg38	0.722623	CDKN1A	chr6-36678340-36680730	Myeloid
Public_PBMC	FinnGen	I9_AF	chr6	36679072	chr6_36679072_T_C_hg38	0.827179	CDKN1A	chr6-36678340-36680730	Myeloid
Public_PBMC	FinnGen	CARDIAC_ARRHYTM	chr6	36679072	chr6_36679072_T_C_hg38	0.89905	CDKN1A	chr6-36678340-36680730	Myeloid
Public_PBMC	FinnGen	RX_STATIN	chr6	43790159	chr6_43790159_C_A_hg38	0.481104	HSP90AB1	chr6-43789741-43790523	Myeloid
Public_PBMC	FinnGen	E4_DM1NASCOMP	chr6	90267049	chr6_90267049_G_A_hg38	0.395836	BACH2	chr6-90266508-90267594	Tnk
Public_PBMC	FinnGen	ATOPIC_STRICT	chr6	90267049	chr6_90267049_G_A_hg38	0.438774	BACH2	chr6-90266508-90267594	Tnk
Public_PBMC	FinnGen	E4_HYTHY_AI_STRICT_PURCH	chr6	90267049	chr6_90267049_G_A_hg38	0.56777	BACH2	chr6-90266508-90267594	Tnk
Public_PBMC	FinnGen	E4_HYTHY_AI_STRICT	chr6	90267049	chr6_90267049_G_A_hg38	0.62218	BACH2	chr6-90266508-90267594	Tnk
Public_PBMC	FinnGen	E4_HYTHYNAS	chr6	90267049	chr6_90267049_G_A_hg38	0.652318	BACH2	chr6-90266508-90267594	Tnk
Public_PBMC	FinnGen	E4_THYROID	chr6	90267049	chr6_90267049_G_A_hg38	0.721155	BACH2	chr6-90266508-90267594	Tnk
Public_PBMC	FinnGen	AUTOIMMUNE	chr6	90267049	chr6_90267049_G_A_hg38	0.751583	BACH2	chr6-90266508-90267594	Tnk
Public_PBMC	FinnGen	E4_THYROID	chr6	90286261	chr6_90286261_C_G_hg38	0.125752	BACH2	chr6-90285624-90286436	Tnk|Myeloid
Public_PBMC	FinnGen	THYROID_DISORDER_IBD	chr6	90286261	chr6_90286261_C_G_hg38	0.192041	BACH2	chr6-90285624-90286436	Tnk|Myeloid
Public_PBMC	FinnGen	E4_THYROID	chr6	90296024	chr6_90296024_G_T_hg38	0.176438	BACH2	chr6-90294613-90297274	Tnk|Myeloid
Public_PBMC	FinnGen	E4_THYROID	chr6	90296024	chr6_90296024_G_T_hg38	0.176438	MDN1	chr6-90294613-90297274	Myeloid
Public_PBMC	FinnGen	E4_HYTHY_AI_STRICT_PURCH	chr6	90296024	chr6_90296024_G_T_hg38	0.20437	BACH2	chr6-90294613-90297274	Tnk|Myeloid
Public_PBMC	FinnGen	E4_HYTHY_AI_STRICT_PURCH	chr6	90296024	chr6_90296024_G_T_hg38	0.20437	MDN1	chr6-90294613-90297274	Myeloid
Public_PBMC	FinnGen	E4_HYTHYNAS	chr6	90296024	chr6_90296024_G_T_hg38	0.210934	BACH2	chr6-90294613-90297274	Tnk|Myeloid
Public_PBMC	FinnGen	E4_HYTHYNAS	chr6	90296024	chr6_90296024_G_T_hg38	0.210934	MDN1	chr6-90294613-90297274	Myeloid
Public_PBMC	FinnGen	E4_HYTHY_AI_STRICT	chr6	90296024	chr6_90296024_G_T_hg38	0.23377	BACH2	chr6-90294613-90297274	Tnk|Myeloid
Public_PBMC	FinnGen	E4_HYTHY_AI_STRICT	chr6	90296024	chr6_90296024_G_T_hg38	0.23377	MDN1	chr6-90294613-90297274	Myeloid
Public_PBMC	FinnGen	AUTOIMMUNE	chr6	90296024	chr6_90296024_G_T_hg38	0.247935	BACH2	chr6-90294613-90297274	Tnk|Myeloid
Public_PBMC	FinnGen	AUTOIMMUNE	chr6	90296024	chr6_90296024_G_T_hg38	0.247935	MDN1	chr6-90294613-90297274	Myeloid
Public_PBMC	FinnGen	E4_DM1NASCOMP	chr6	90296024	chr6_90296024_G_T_hg38	0.358768	BACH2	chr6-90294613-90297274	Tnk|Myeloid
Public_PBMC	FinnGen	E4_DM1NASCOMP	chr6	90296024	chr6_90296024_G_T_hg38	0.358768	MDN1	chr6-90294613-90297274	Myeloid
Public_PBMC	FinnGen	ATOPIC_STRICT	chr6	90296024	chr6_90296024_G_T_hg38	0.40888	BACH2	chr6-90294613-90297274	Tnk|Myeloid
Public_PBMC	FinnGen	ATOPIC_STRICT	chr6	90296024	chr6_90296024_G_T_hg38	0.40888	MDN1	chr6-90294613-90297274	Myeloid
Public_PBMC	FinnGen	N14_ENDOMETRIOSIS_NOS	chr6	152232879	chr6_152232879_C_G_hg38	0.158642	SYNE1	chr6-152232810-152234259	Tnk
Public_PBMC	FinnGen	I9_CHD_NOREV	chr6	161359706	chr6_161359706_G_A_hg38	0.10053	AGPAT4	chr6-161359269-161359729	Myeloid
Public_PBMC	FinnGen	HYPOTHY_REIMB	chr7	5397122	chr7_5397122_C_T_hg38	0.13622	ACTB	chr7-5396336-5397898	Myeloid
Public_PBMC	FinnGen	ULCERPROCT	chr7	5397122	chr7_5397122_C_T_hg38	0.525691	ACTB	chr7-5396336-5397898	Myeloid
Public_PBMC	FinnGen	L12_DERMATITISNAS	chr7	5397122	chr7_5397122_C_T_hg38	0.744065	ACTB	chr7-5396336-5397898	Myeloid
Public_PBMC	FinnGen	L12_PSORI_VULG	chr7	5397122	chr7_5397122_C_T_hg38	0.774018	ACTB	chr7-5396336-5397898	Myeloid
Public_PBMC	FinnGen	M13_PSORIARTH	chr7	5397122	chr7_5397122_C_T_hg38	0.792243	ACTB	chr7-5396336-5397898	Myeloid
Public_PBMC	FinnGen	E4_DM1	chr7	5397122	chr7_5397122_C_T_hg38	0.811403	ACTB	chr7-5396336-5397898	Myeloid
Public_PBMC	FinnGen	E4_HYTHY_AI_STRICT	chr7	5397122	chr7_5397122_C_T_hg38	0.843348	ACTB	chr7-5396336-5397898	Myeloid
Public_PBMC	FinnGen	PSOR_ENTE_ARTHR	chr7	5397122	chr7_5397122_C_T_hg38	0.908873	ACTB	chr7-5396336-5397898	Myeloid
Public_PBMC	FinnGen	L12_PSORI_ARTHRO	chr7	5397122	chr7_5397122_C_T_hg38	0.929077	ACTB	chr7-5396336-5397898	Myeloid
Public_PBMC	FinnGen	PSOR_ARTHR_OTH	chr7	5397122	chr7_5397122_C_T_hg38	0.954576	ACTB	chr7-5396336-5397898	Myeloid
Public_PBMC	FinnGen	AUTOIMMUNE	chr7	5397122	chr7_5397122_C_T_hg38	0.965908	ACTB	chr7-5396336-5397898	Myeloid
Public_PBMC	FinnGen	M13_PSORIARTH_ICD10	chr7	5397122	chr7_5397122_C_T_hg38	0.968019	ACTB	chr7-5396336-5397898	Myeloid
Public_PBMC	FinnGen	RX_RHEUMA_BIOLOGICAL	chr7	5397122	chr7_5397122_C_T_hg38	0.985319	ACTB	chr7-5396336-5397898	Myeloid
Public_PBMC	FinnGen	ULCEROTH	chr7	5397122	chr7_5397122_C_T_hg38	0.990306	ACTB	chr7-5396336-5397898	Myeloid
Public_PBMC	FinnGen	RX_CROHN_2NDLINE	chr7	5397122	chr7_5397122_C_T_hg38	0.993306	ACTB	chr7-5396336-5397898	Myeloid
Public_PBMC	FinnGen	RX_CROHN_1STLINE	chr7	5397122	chr7_5397122_C_T_hg38	0.996571	ACTB	chr7-5396336-5397898	Myeloid
Public_PBMC	FinnGen	ULCERRECT	chr7	5397122	chr7_5397122_C_T_hg38	0.997053	ACTB	chr7-5396336-5397898	Myeloid
Public_PBMC	FinnGen	MUCOPROCT	chr7	5397122	chr7_5397122_C_T_hg38	0.99712	ACTB	chr7-5396336-5397898	Myeloid
Public_PBMC	FinnGen	CHRONSMALL	chr7	5397122	chr7_5397122_C_T_hg38	0.998666	ACTB	chr7-5396336-5397898	Myeloid
Public_PBMC	FinnGen	L12_PAPULOSQUAMOUS	chr7	5397122	chr7_5397122_C_T_hg38	0.999053	ACTB	chr7-5396336-5397898	Myeloid
Public_PBMC	FinnGen	H7_SCLERACORNEA	chr7	5397122	chr7_5397122_C_T_hg38	0.999717	ACTB	chr7-5396336-5397898	Myeloid
Public_PBMC	FinnGen	L12_PSORIASIS	chr7	5397122	chr7_5397122_C_T_hg38	0.99984	ACTB	chr7-5396336-5397898	Myeloid
Public_PBMC	FinnGen	CHRONNAS	chr7	5397122	chr7_5397122_C_T_hg38	0.999919	ACTB	chr7-5396336-5397898	Myeloid
Public_PBMC	FinnGen	M13_ANKYLOSPON	chr7	5397122	chr7_5397122_C_T_hg38	0.999957	ACTB	chr7-5396336-5397898	Myeloid
Public_PBMC	FinnGen	K11_KELACROHN	chr7	5397122	chr7_5397122_C_T_hg38	0.999977	ACTB	chr7-5396336-5397898	Myeloid
Public_PBMC	FinnGen	ULCERNAS	chr7	5397122	chr7_5397122_C_T_hg38	0.999984	ACTB	chr7-5396336-5397898	Myeloid
Public_PBMC	FinnGen	CHRONLARGE	chr7	5397122	chr7_5397122_C_T_hg38	0.999987	ACTB	chr7-5396336-5397898	Myeloid
Public_PBMC	FinnGen	SPONDYLOARTHRITIS	chr7	5397122	chr7_5397122_C_T_hg38	0.99999	ACTB	chr7-5396336-5397898	Myeloid
Public_PBMC	FinnGen	K11_CD_STRICT2	chr7	5397122	chr7_5397122_C_T_hg38	0.999991	ACTB	chr7-5396336-5397898	Myeloid
Public_PBMC	FinnGen	K11_CD_STRICT	chr7	5397122	chr7_5397122_C_T_hg38	0.999992	ACTB	chr7-5396336-5397898	Myeloid
Public_PBMC	FinnGen	CHRONOTH	chr7	5397122	chr7_5397122_C_T_hg38	0.999995	ACTB	chr7-5396336-5397898	Myeloid
Public_PBMC	FinnGen	SPONDYLOPATHY_FG	chr7	5397122	chr7_5397122_C_T_hg38	0.999995	ACTB	chr7-5396336-5397898	Myeloid
Public_PBMC	FinnGen	K11_UC_NOCD	chr7	5397122	chr7_5397122_C_T_hg38	0.999999	ACTB	chr7-5396336-5397898	Myeloid
Public_PBMC	FinnGen	H7_IRIDOACUTE	chr7	5397122	chr7_5397122_C_T_hg38	1	ACTB	chr7-5396336-5397898	Myeloid
Public_PBMC	FinnGen	K11_ENERCOLNONINF	chr7	5397122	chr7_5397122_C_T_hg38	1	ACTB	chr7-5396336-5397898	Myeloid
Public_PBMC	FinnGen	ILD_ENDPOINTS	chr7	5397122	chr7_5397122_C_T_hg38	1	ACTB	chr7-5396336-5397898	Myeloid
Public_PBMC	FinnGen	H7_IRIDOCYCLITIS	chr7	5397122	chr7_5397122_C_T_hg38	1	ACTB	chr7-5396336-5397898	Myeloid
Public_PBMC	FinnGen	K11_CROHN	chr7	5397122	chr7_5397122_C_T_hg38	1	ACTB	chr7-5396336-5397898	Myeloid
Public_PBMC	FinnGen	K11_UC_STRICT2	chr7	5397122	chr7_5397122_C_T_hg38	1	ACTB	chr7-5396336-5397898	Myeloid
Public_PBMC	FinnGen	K11_ULCER	chr7	5397122	chr7_5397122_C_T_hg38	1	ACTB	chr7-5396336-5397898	Myeloid
Public_PBMC	FinnGen	K11_IBD	chr7	5397122	chr7_5397122_C_T_hg38	1	ACTB	chr7-5396336-5397898	Myeloid
Public_PBMC	FinnGen	K11_UC_STRICT	chr7	5397122	chr7_5397122_C_T_hg38	1	ACTB	chr7-5396336-5397898	Myeloid
Public_PBMC	FinnGen	K11_KELAUC	chr7	5397122	chr7_5397122_C_T_hg38	1	ACTB	chr7-5396336-5397898	Myeloid
Public_PBMC	FinnGen	K11_IBD_STRICT	chr7	5397122	chr7_5397122_C_T_hg38	1	ACTB	chr7-5396336-5397898	Myeloid
Public_PBMC	FinnGen	K11_KELAIBD	chr7	5397122	chr7_5397122_C_T_hg38	1	ACTB	chr7-5396336-5397898	Myeloid
Public_PBMC	FinnGen	N14_MENORRHAGIA	chr7	74452207	chr7_74452207_C_G_hg38	0.141022	LAT2	chr7-74452180-74454174	Tnk
Public_PBMC	FinnGen	RX_ANTIHYP	chr7	151007755	chr7_151007755_G_A_hg38	0.925446	ABCB8	chr7-151007522-151008970	Tnk
Public_PBMC	FinnGen	RX_ANTIHYP	chr7	151007755	chr7_151007755_G_A_hg38	0.925446	CHPF2	chr7-151007522-151008970	Myeloid
Public_PBMC	FinnGen	L12_DERM_NUMMULAR	chr8	60929420	chr8_60929420_G_A_hg38	0.995191	CHD7	chr8-60928992-60929674	Tnk
Public_PBMC	FinnGen	L12_DERMATITISNAS	chr8	60929420	chr8_60929420_G_A_hg38	0.999662	CHD7	chr8-60928992-60929674	Tnk
Public_PBMC	FinnGen	E4_HYTHY_AI_STRICT	chr9	21559962	chr9_21559962_G_A_hg38	0.133134	MTAP	chr9-21558710-21560199	Tnk
Public_PBMC	FinnGen	E4_HYTHY_AI_STRICT_PURCH	chr9	21559962	chr9_21559962_G_A_hg38	0.237615	MTAP	chr9-21558710-21560199	Tnk
Public_PBMC	FinnGen	E4_THYROID	chr9	21559962	chr9_21559962_G_A_hg38	0.239375	MTAP	chr9-21558710-21560199	Tnk
Public_PBMC	FinnGen	E4_HYTHYNAS	chr9	21559962	chr9_21559962_G_A_hg38	0.311002	MTAP	chr9-21558710-21560199	Tnk
Public_PBMC	FinnGen	K11_HERING	chr9	123662733	chr9_123662733_G_C_hg38	0.422373	DENND1A	chr9-123662270-123662763	Bcell
Public_PBMC	FinnGen	K11_HERNIA	chr9	123662733	chr9_123662733_G_C_hg38	0.437272	DENND1A	chr9-123662270-123662763	Bcell
Public_PBMC	FinnGen	HYPOTHYROIDISM	chr9	124260984	chr9_124260984_G_A_hg38	0.132043	DENND1A	chr9-124260972-124261505	Bcell
Public_PBMC	FinnGen	HYPOTHY_PURCHASE	chr9	124260984	chr9_124260984_G_A_hg38	0.156934	DENND1A	chr9-124260972-124261505	Bcell
Public_PBMC	FinnGen	HYPOTHY_LEVOTHY	chr9	124260984	chr9_124260984_G_A_hg38	0.156934	DENND1A	chr9-124260972-124261505	Bcell
Public_PBMC	UK_Biobank	AG	chr1	8424763	chr1_8484823_A_G_hg19	0.155224	RERE	chr1-8423287-8424869	Tnk
Public_PBMC	UK_Biobank	Height	chr1	10308041	chr1_10368099_A_G_hg19	0.159361	KIF1B	chr1-10307604-10308327	Tnk
Public_PBMC	UK_Biobank	ApoA	chr1	20589587	chr1_20916080_C_G_hg19	0.30415	CDA	chr1-20588584-20590817	Myeloid
Public_PBMC	UK_Biobank	ApoA	chr1	20589587	chr1_20916080_C_G_hg19	0.30415	DDOST	chr1-20588584-20590817	Myeloid
Public_PBMC	UK_Biobank	HDLC	chr1	20589587	chr1_20916080_C_G_hg19	0.132691	CDA	chr1-20588584-20590817	Myeloid
Public_PBMC	UK_Biobank	HDLC	chr1	20589587	chr1_20916080_C_G_hg19	0.132691	DDOST	chr1-20588584-20590817	Myeloid
Public_PBMC	UK_Biobank	Lym	chr1	20589745	chr1_20916238_G_A_hg19	0.732654	CDA	chr1-20588584-20590817	Myeloid
Public_PBMC	UK_Biobank	Lym	chr1	20589745	chr1_20916238_G_A_hg19	0.732654	DDOST	chr1-20588584-20590817	Myeloid
Public_PBMC	UK_Biobank	AG	chr1	24965206	chr1_25291697_C_T_hg19	1	RCAN3	chr1-24964804-24965693	Myeloid
Public_PBMC	UK_Biobank	AG	chr1	24965206	chr1_25291697_C_T_hg19	1	RUNX3	chr1-24964804-24965693	Tnk
Public_PBMC	UK_Biobank	Alb	chr1	24965206	chr1_25291697_C_T_hg19	0.986862	RCAN3	chr1-24964804-24965693	Myeloid
Public_PBMC	UK_Biobank	Alb	chr1	24965206	chr1_25291697_C_T_hg19	0.986862	RUNX3	chr1-24964804-24965693	Tnk
Public_PBMC	UK_Biobank	Balding_Type4	chr1	24965206	chr1_25291697_C_T_hg19	1	RCAN3	chr1-24964804-24965693	Myeloid
Public_PBMC	UK_Biobank	Balding_Type4	chr1	24965206	chr1_25291697_C_T_hg19	1	RUNX3	chr1-24964804-24965693	Tnk
Public_PBMC	UK_Biobank	Hb	chr1	25820023	chr1_26146514_G_C_hg19	0.10293	MAN1C1	chr1-25819194-25821352	Myeloid
Public_PBMC	UK_Biobank	Hb	chr1	25820023	chr1_26146514_G_C_hg19	0.10293	SH3BGRL3	chr1-25819194-25821352	Tnk
Public_PBMC	UK_Biobank	Hb	chr1	25820023	chr1_26146514_G_C_hg19	0.10293	ZNF593	chr1-25819194-25821352	Myeloid
Public_PBMC	UK_Biobank	Ht	chr1	25820023	chr1_26146514_G_C_hg19	0.156599	MAN1C1	chr1-25819194-25821352	Myeloid
Public_PBMC	UK_Biobank	Ht	chr1	25820023	chr1_26146514_G_C_hg19	0.156599	SH3BGRL3	chr1-25819194-25821352	Tnk
Public_PBMC	UK_Biobank	Ht	chr1	25820023	chr1_26146514_G_C_hg19	0.156599	ZNF593	chr1-25819194-25821352	Myeloid
Public_PBMC	UK_Biobank	Eosino	chr1	26472153	chr1_26798644_G_T_hg19	0.195419	CEP85	chr1-26471382-26473341	Myeloid
Public_PBMC	UK_Biobank	Eosino	chr1	26472153	chr1_26798644_G_T_hg19	0.195419	SH3BGRL3	chr1-26471382-26473341	Tnk
Public_PBMC	UK_Biobank	ALT	chr1	26695422	chr1_27021913_G_C_hg19	0.982812	SH3BGRL3	chr1-26695286-26697424	Tnk
Public_PBMC	UK_Biobank	ApoB	chr1	26695422	chr1_27021913_G_C_hg19	0.546793	SH3BGRL3	chr1-26695286-26697424	Tnk
Public_PBMC	UK_Biobank	CRP	chr1	26695422	chr1_27021913_G_C_hg19	0.139395	SH3BGRL3	chr1-26695286-26697424	Tnk
Public_PBMC	UK_Biobank	HDLC	chr1	26695422	chr1_27021913_G_C_hg19	0.421806	SH3BGRL3	chr1-26695286-26697424	Tnk
Public_PBMC	UK_Biobank	IGF1	chr1	26695422	chr1_27021913_G_C_hg19	0.847049	SH3BGRL3	chr1-26695286-26697424	Tnk
Public_PBMC	UK_Biobank	LDLC	chr1	26695422	chr1_27021913_G_C_hg19	0.519498	SH3BGRL3	chr1-26695286-26697424	Tnk
Public_PBMC	UK_Biobank	Neutro	chr1	26695422	chr1_27021913_G_C_hg19	0.318891	SH3BGRL3	chr1-26695286-26697424	Tnk
Public_PBMC	UK_Biobank	SHBG	chr1	26695422	chr1_27021913_G_C_hg19	0.999132	SH3BGRL3	chr1-26695286-26697424	Tnk
Public_PBMC	UK_Biobank	TBil	chr1	26695422	chr1_27021913_G_C_hg19	0.611127	SH3BGRL3	chr1-26695286-26697424	Tnk
Public_PBMC	UK_Biobank	TG	chr1	26695422	chr1_27021913_G_C_hg19	0.95114	SH3BGRL3	chr1-26695286-26697424	Tnk
Public_PBMC	UK_Biobank	Testosterone	chr1	26695422	chr1_27021913_G_C_hg19	0.180745	SH3BGRL3	chr1-26695286-26697424	Tnk
Public_PBMC	UK_Biobank	UA	chr1	26695422	chr1_27021913_G_C_hg19	0.966417	SH3BGRL3	chr1-26695286-26697424	Tnk
Public_PBMC	UK_Biobank	VitD	chr1	41382624	chr1_41848296_G_A_hg19	0.106863	HIVEP3	chr1-41381565-41382785	Tnk
Public_PBMC	UK_Biobank	MCV	chr1	42957951	chr1_43423622_T_C_hg19	0.337872	YBX1	chr1-42957726-42959273	Tnk
Public_PBMC	UK_Biobank	AG	chr1	46303192	chr1_46768864_G_C_hg19	0.376275	UQCRH	chr1-46301454-46303913	Myeloid
Public_PBMC	UK_Biobank	eGFRcys	chr1	46303192	chr1_46768864_G_C_hg19	0.199062	UQCRH	chr1-46301454-46303913	Myeloid
Public_PBMC	UK_Biobank	TP	chr1	92882866	chr1_93348423_C_T_hg19	0.199218	RPL5	chr1-92882531-92883701	Tnk
Public_PBMC	UK_Biobank	AST	chr1	92960610	chr1_93426167_G_A_hg19	0.184429	DIPK1A	chr1-92960168-92962796	Myeloid
Public_PBMC	UK_Biobank	AST	chr1	92960610	chr1_93426167_G_A_hg19	0.184429	RPL5	chr1-92960168-92962796	Myeloid
Public_PBMC	UK_Biobank	Plt	chr1	92960610	chr1_93426167_G_A_hg19	0.63718	DIPK1A	chr1-92960168-92962796	Myeloid
Public_PBMC	UK_Biobank	Plt	chr1	92960610	chr1_93426167_G_A_hg19	0.63718	RPL5	chr1-92960168-92962796	Myeloid
Public_PBMC	UK_Biobank	LDLC	chr1	93029678	chr1_93495235_G_T_hg19	0.110046	RPL5	chr1-93029082-93029758	Tnk
Public_PBMC	UK_Biobank	Eosino	chr1	93346012	chr1_93811569_A_G_hg19	0.104648	MTF2	chr1-93344969-93346959	Tnk
Public_PBMC	UK_Biobank	Urea	chr1	100352622	chr1_100818178_G_C_hg19	0.730187	CDC14A	chr1-100350978-100353486	Myeloid
Public_PBMC	UK_Biobank	eGFR	chr1	100353172	chr1_100818728_T_G_hg19	0.961472	CDC14A	chr1-100350978-100353486	Myeloid
Public_PBMC	UK_Biobank	TP	chr1	153658595	chr1_153631071_G_A_hg19	0.965686	S100A4	chr1-153658007-153659125	Myeloid
Public_PBMC	UK_Biobank	BW	chr1	155017347	chr1_154989823_T_TGGGGGCAGTAGAGGGGGCAGTAGA_hg19	0.235986	CLK2	chr1-155016106-155017837	Myeloid
Public_PBMC	UK_Biobank	BW	chr1	155017347	chr1_154989823_T_TGGGGGCAGTAGAGGGGGCAGTAGA_hg19	0.235986	FLAD1	chr1-155016106-155017837	Myeloid
Public_PBMC	UK_Biobank	Ca	chr1	155194689	chr1_155164480_C_A_hg19	0.131462	YY1AP1	chr1-155192711-155195294	Tnk
Public_PBMC	UK_Biobank	HbA1c	chr1	155194689	chr1_155164480_C_A_hg19	0.11603	YY1AP1	chr1-155192711-155195294	Tnk
Public_PBMC	UK_Biobank	eBMD	chr1	155194689	chr1_155164480_C_A_hg19	0.123004	YY1AP1	chr1-155192711-155195294	Tnk
Public_PBMC	UK_Biobank	Eosino	chr1	161216513	chr1_161186303_G_A_hg19	0.238371	CD244	chr1-161216458-161217702	Tnk
Public_PBMC	UK_Biobank	Eosino	chr1	161216513	chr1_161186303_G_A_hg19	0.238371	FCER1G	chr1-161216458-161217702	Tnk|Myeloid
Public_PBMC	UK_Biobank	Eosino	chr1	161216513	chr1_161186303_G_A_hg19	0.238371	FCGR2A	chr1-161216458-161217702	Bcell
Public_PBMC	UK_Biobank	Eosino	chr1	161216513	chr1_161186303_G_A_hg19	0.238371	FCGR3A	chr1-161216458-161217702	Tnk
Public_PBMC	UK_Biobank	Eosino	chr1	161216513	chr1_161186303_G_A_hg19	0.238371	PFDN2	chr1-161216458-161217702	Myeloid
Public_PBMC	UK_Biobank	Eosino	chr1	161216513	chr1_161186303_G_A_hg19	0.238371	SLAMF7	chr1-161216458-161217702	Tnk|Myeloid
Public_PBMC	UK_Biobank	TP	chr1	161531006	chr1_161500796_C_G_hg19	0.145913	FCGR2A	chr1-161529491-161531476	Myeloid
Public_PBMC	UK_Biobank	Eosino	chr1	167455687	chr1_167424924_C_T_hg19	0.173702	CD247	chr1-167454346-167456309	Tnk|Myeloid
Public_PBMC	UK_Biobank	Mono	chr1	169604928	chr1_169574166_A_T_hg19	0.226568	F5	chr1-169604482-169605351	Myeloid
Public_PBMC	UK_Biobank	Mono	chr1	169604928	chr1_169574166_A_T_hg19	0.226568	SELL	chr1-169604482-169605351	Tnk|Myeloid
Public_PBMC	UK_Biobank	Neutro	chr1	226800274	chr1_226987975_C_A_hg19	0.175205	ITPKB	chr1-226799856-226800457	Tnk
Public_PBMC	UK_Biobank	AG	chr1	234600234	chr1_234735980_C_T_hg19	0.269323	SLC35F3	chr1-234599534-234600943	Myeloid
Public_PBMC	UK_Biobank	AG	chr1	234600234	chr1_234735980_C_T_hg19	0.269323	TARBP1	chr1-234599534-234600943	Myeloid
Public_PBMC	UK_Biobank	LDLC	chr1	234600234	chr1_234735980_C_T_hg19	0.259223	SLC35F3	chr1-234599534-234600943	Myeloid
Public_PBMC	UK_Biobank	LDLC	chr1	234600234	chr1_234735980_C_T_hg19	0.259223	TARBP1	chr1-234599534-234600943	Myeloid
Public_PBMC	UK_Biobank	MCH	chr1	234600234	chr1_234735980_C_T_hg19	0.312087	SLC35F3	chr1-234599534-234600943	Myeloid
Public_PBMC	UK_Biobank	MCH	chr1	234600234	chr1_234735980_C_T_hg19	0.312087	TARBP1	chr1-234599534-234600943	Myeloid
Public_PBMC	UK_Biobank	MCV	chr1	234600234	chr1_234735980_C_T_hg19	0.2309	SLC35F3	chr1-234599534-234600943	Myeloid
Public_PBMC	UK_Biobank	MCV	chr1	234600234	chr1_234735980_C_T_hg19	0.2309	TARBP1	chr1-234599534-234600943	Myeloid
Public_PBMC	UK_Biobank	Plt	chr1	234600234	chr1_234735980_C_T_hg19	0.416159	SLC35F3	chr1-234599534-234600943	Myeloid
Public_PBMC	UK_Biobank	Plt	chr1	234600234	chr1_234735980_C_T_hg19	0.416159	TARBP1	chr1-234599534-234600943	Myeloid
Public_PBMC	UK_Biobank	LDLC	chr1	234611185	chr1_234746928_GGGT_G_hg19	0.174134	SLC35F3	chr1-234610600-234611675	Myeloid
Public_PBMC	UK_Biobank	WBC	chr1	235945801	chr1_236109101_C_A_hg19	0.102703	ERO1B	chr1-235945784-235946934	Myeloid
Public_PBMC	UK_Biobank	WBC	chr1	235945801	chr1_236109101_C_A_hg19	0.102703	LYST	chr1-235945784-235946934	Bcell|Myeloid
Public_PBMC	UK_Biobank	Lym	chr2	7468550	chr2_7608681_T_G_hg19	0.178498	LINC01871	chr2-7467685-7468687	Tnk
Public_PBMC	UK_Biobank	DVT	chr2	8303673	chr2_8443803_G_A_hg19	0.291058	ID2	chr2-8303258-8303930	Tnk
Public_PBMC	UK_Biobank	DVT	chr2	8303673	chr2_8443803_G_A_hg19	0.291058	LINC00299	chr2-8303258-8303930	Tnk
Public_PBMC	UK_Biobank	AG	chr2	8303729	chr2_8443859_C_G_hg19	0.998792	ID2	chr2-8303258-8303930	Tnk
Public_PBMC	UK_Biobank	AG	chr2	8303729	chr2_8443859_C_G_hg19	0.998792	LINC00299	chr2-8303258-8303930	Tnk
Public_PBMC	UK_Biobank	Ca	chr2	10001945	chr2_10142073_T_C_hg19	0.146146	KLF11	chr2-10001587-10002339	Myeloid
Public_PBMC	UK_Biobank	eBMD	chr2	25878690	chr2_26101559_C_G_hg19	0.765654	RAB10	chr2-25877200-25878928	Myeloid
Public_PBMC	UK_Biobank	RBC	chr2	43194322	chr2_43421461_T_C_hg19	0.181614	ZFP36L2	chr2-43194094-43195390	Tnk
Public_PBMC	UK_Biobank	AST	chr2	43224818	chr2_43451957_G_A_hg19	0.23928	ZFP36L2	chr2-43224673-43227873	Tnk
Public_PBMC	UK_Biobank	MCH	chr2	43224818	chr2_43451957_G_A_hg19	0.445602	ZFP36L2	chr2-43224673-43227873	Tnk
Public_PBMC	UK_Biobank	MCV	chr2	43224818	chr2_43451957_G_A_hg19	0.362372	ZFP36L2	chr2-43224673-43227873	Tnk
Public_PBMC	UK_Biobank	RBC	chr2	43224818	chr2_43451957_G_A_hg19	0.300579	ZFP36L2	chr2-43224673-43227873	Tnk
Public_PBMC	UK_Biobank	AST	chr2	43226582	chr2_43453721_G_A_hg19	0.493706	ZFP36L2	chr2-43224673-43227873	Tnk
Public_PBMC	UK_Biobank	MCH	chr2	43226582	chr2_43453721_G_A_hg19	0.132507	ZFP36L2	chr2-43224673-43227873	Tnk
Public_PBMC	UK_Biobank	Neutro	chr2	43226582	chr2_43453721_G_A_hg19	0.658393	ZFP36L2	chr2-43224673-43227873	Tnk
Public_PBMC	UK_Biobank	RBC	chr2	43226582	chr2_43453721_G_A_hg19	0.359377	ZFP36L2	chr2-43224673-43227873	Tnk
Public_PBMC	UK_Biobank	AG	chr2	60356067	chr2_60583202_T_C_hg19	0.294246	BCL11A	chr2-60355760-60356573	Myeloid
Public_PBMC	UK_Biobank	Plt	chr2	64679161	chr2_64906295_A_G_hg19	0.10719	LINC02245	chr2-64678822-64679971	Myeloid
Public_PBMC	UK_Biobank	SHBG	chr2	64679161	chr2_64906295_A_G_hg19	0.185379	LINC02245	chr2-64678822-64679971	Myeloid
Public_PBMC	UK_Biobank	SHBG	chr2	64679666	chr2_64906800_G_C_hg19	0.10836	LINC02245	chr2-64678822-64679971	Myeloid
Public_PBMC	UK_Biobank	PP	chr2	65057022	chr2_65284156_C_CGTGGATGCAGCA_hg19	0.117816	RAB1A	chr2-65055333-65057753	Myeloid
Public_PBMC	UK_Biobank	SBP	chr2	65057022	chr2_65284156_C_CGTGGATGCAGCA_hg19	0.124227	RAB1A	chr2-65055333-65057753	Myeloid
Public_PBMC	UK_Biobank	TG	chr2	65057022	chr2_65284156_C_CGTGGATGCAGCA_hg19	0.12899	RAB1A	chr2-65055333-65057753	Myeloid
Public_PBMC	UK_Biobank	Plt	chr2	85418422	chr2_85645545_A_C_hg19	0.11087	GNLY	chr2-85418146-85419074	Tnk
Public_PBMC	UK_Biobank	Plt	chr2	85418470	chr2_85645593_A_C_hg19	0.108534	GNLY	chr2-85418146-85419074	Tnk
Public_PBMC	UK_Biobank	CRP	chr2	102142833	chr2_102759293_A_C_hg19	0.337676	MAP4K4	chr2-102142242-102143273	Myeloid
Public_PBMC	UK_Biobank	LOY	chr2	111120650	chr2_111878227_G_A_hg19	0.117214	BCL2L11	chr2-111120217-111123307	Myeloid
Public_PBMC	UK_Biobank	Lym	chr2	111120650	chr2_111878227_G_A_hg19	0.144171	BCL2L11	chr2-111120217-111123307	Myeloid
Public_PBMC	UK_Biobank	MCH	chr2	111120650	chr2_111878227_G_A_hg19	0.159909	BCL2L11	chr2-111120217-111123307	Myeloid
Public_PBMC	UK_Biobank	MCV	chr2	111120650	chr2_111878227_G_A_hg19	0.200017	BCL2L11	chr2-111120217-111123307	Myeloid
Public_PBMC	UK_Biobank	RBC	chr2	111120650	chr2_111878227_G_A_hg19	0.167016	BCL2L11	chr2-111120217-111123307	Myeloid
Public_PBMC	UK_Biobank	TP	chr2	111120650	chr2_111878227_G_A_hg19	0.198398	BCL2L11	chr2-111120217-111123307	Myeloid
Public_PBMC	UK_Biobank	DVT	chr2	111618717	chr2_112376294_C_T_hg19	0.14068	BCL2L11	chr2-111618397-111619548	Myeloid
Public_PBMC	UK_Biobank	Urea	chr2	113235767	chr2_113993344_A_C_hg19	0.122898	PAX8-AS1	chr2-113235115-113235847	Tnk|Myeloid
Public_PBMC	UK_Biobank	HDLC	chr2	127829743	chr2_128587317_C_T_hg19	0.173396	MAP3K2	chr2-127829539-127831133	Tnk
Public_PBMC	UK_Biobank	Mono	chr2	136131638	chr2_136889208_A_G_hg19	0.117231	CXCR4	chr2-136131434-136132593	Tnk|Myeloid
Public_PBMC	UK_Biobank	Mono	chr2	136132489	chr2_136890059_C_T_hg19	0.106089	CXCR4	chr2-136131434-136132593	Tnk|Myeloid
Public_PBMC	UK_Biobank	LOY	chr2	136136760	chr2_136894330_C_T_hg19	0.944443	CXCR4	chr2-136135835-136137115	Tnk|Myeloid
Public_PBMC	UK_Biobank	Eosino	chr2	143129250	chr2_143886819_G_A_hg19	0.461185	ARHGAP15	chr2-143128462-143129562	Myeloid
Public_PBMC	UK_Biobank	Plt	chr2	143129250	chr2_143886819_G_A_hg19	0.109608	ARHGAP15	chr2-143128462-143129562	Myeloid
Public_PBMC	UK_Biobank	WBC	chr2	143129250	chr2_143886819_G_A_hg19	0.108415	ARHGAP15	chr2-143128462-143129562	Myeloid
Public_PBMC	UK_Biobank	IGF1	chr2	156333180	chr2_157189692_T_G_hg19	0.52272	NR4A2	chr2-156331883-156333579	Tnk
Public_PBMC	UK_Biobank	MCH	chr2	168457008	chr2_169313518_C_T_hg19	0.999638	CERS6	chr2-168455259-168457172	Tnk
Public_PBMC	UK_Biobank	MCHC	chr2	168457008	chr2_169313518_C_T_hg19	0.997566	CERS6	chr2-168455259-168457172	Tnk
Public_PBMC	UK_Biobank	HbA1c	chr2	201258707	chr2_202123430_C_T_hg19	0.256514	BZW1	chr2-201257312-201258858	Tnk
Public_PBMC	UK_Biobank	HbA1c	chr2	201258707	chr2_202123430_C_T_hg19	0.256514	NDUFB3	chr2-201257312-201258858	Tnk
Public_PBMC	UK_Biobank	Mono	chr2	201258707	chr2_202123430_C_T_hg19	0.436267	BZW1	chr2-201257312-201258858	Tnk
Public_PBMC	UK_Biobank	Mono	chr2	201258707	chr2_202123430_C_T_hg19	0.436267	NDUFB3	chr2-201257312-201258858	Tnk
Public_PBMC	UK_Biobank	Eosino	chr2	203719733	chr2_204584456_A_T_hg19	0.207942	CD28	chr2-203719713-203720515	Tnk
Public_PBMC	UK_Biobank	Eosino	chr2	203719733	chr2_204584456_A_T_hg19	0.207942	ICOS	chr2-203719713-203720515	Tnk
Public_PBMC	UK_Biobank	Plt	chr2	218217086	chr2_219081809_G_A_hg19	0.13158	ARPC2	chr2-218216421-218218211	Myeloid
Public_PBMC	UK_Biobank	Plt	chr2	218229211	chr2_219093934_G_A_hg19	1	CTDSP1	chr2-218228852-218229608	Tnk
Public_PBMC	UK_Biobank	Mono	chr2	218322644	chr2_219187367_T_C_hg19	0.105698	ARPC2	chr2-218322206-218323723	Tnk
Public_PBMC	UK_Biobank	Mono	chr2	218322644	chr2_219187367_T_C_hg19	0.105698	SLC11A1	chr2-218322206-218323723	Myeloid
Public_PBMC	UK_Biobank	Mono	chr2	218323178	chr2_219187901_C_T_hg19	0.101608	ARPC2	chr2-218322206-218323723	Tnk
Public_PBMC	UK_Biobank	Mono	chr2	218323178	chr2_219187901_C_T_hg19	0.101608	SLC11A1	chr2-218322206-218323723	Myeloid
Public_PBMC	UK_Biobank	MCHC	chr2	218406807	chr2_219271530_G_A_hg19	0.206994	ARPC2	chr2-218405518-218407538	Myeloid
Public_PBMC	UK_Biobank	MCHC	chr2	218406807	chr2_219271530_G_A_hg19	0.206994	GPBAR1	chr2-218405518-218407538	Myeloid
Public_PBMC	UK_Biobank	MCHC	chr2	218406807	chr2_219271530_G_A_hg19	0.206994	SLC11A1	chr2-218405518-218407538	Myeloid
Public_PBMC	UK_Biobank	MCHC	chr2	218407422	chr2_219272145_A_G_hg19	0.204758	ARPC2	chr2-218405518-218407538	Myeloid
Public_PBMC	UK_Biobank	MCHC	chr2	218407422	chr2_219272145_A_G_hg19	0.204758	GPBAR1	chr2-218405518-218407538	Myeloid
Public_PBMC	UK_Biobank	MCHC	chr2	218407422	chr2_219272145_A_G_hg19	0.204758	SLC11A1	chr2-218405518-218407538	Myeloid
Public_PBMC	UK_Biobank	Plt	chr2	218407422	chr2_219272145_A_G_hg19	0.23617	ARPC2	chr2-218405518-218407538	Myeloid
Public_PBMC	UK_Biobank	Plt	chr2	218407422	chr2_219272145_A_G_hg19	0.23617	GPBAR1	chr2-218405518-218407538	Myeloid
Public_PBMC	UK_Biobank	Plt	chr2	218407422	chr2_219272145_A_G_hg19	0.23617	SLC11A1	chr2-218405518-218407538	Myeloid
Public_PBMC	UK_Biobank	GGT	chr3	4867756	chr3_4909440_T_C_hg19	0.999995	BHLHE40	chr3-4867707-4869505	Tnk
Public_PBMC	UK_Biobank	Eosino	chr3	12194223	chr3_12235723_G_A_hg19	0.73221	MKRN2	chr3-12193231-12194548	Myeloid
Public_PBMC	UK_Biobank	Plt	chr3	18444681	chr3_18486173_G_A_hg19	0.968113	SATB1	chr3-18443624-18445924	Tnk|Myeloid
Public_PBMC	UK_Biobank	Plt	chr3	18444681	chr3_18486173_G_A_hg19	0.968113	SATB1-AS1	chr3-18443624-18445924	Bcell|Tnk
Public_PBMC	UK_Biobank	Plt	chr3	18444681	chr3_18486173_G_A_hg19	0.968113	TBC1D5	chr3-18443624-18445924	Tnk|Myeloid
Public_PBMC	UK_Biobank	Plt	chr3	39147352	chr3_39188843_A_G_hg19	0.418975	CX3CR1	chr3-39146976-39147382	Myeloid
Public_PBMC	UK_Biobank	TP	chr3	58354448	chr3_58340175_G_A_hg19	0.11105	FLNB	chr3-58353990-58354506	Myeloid
Public_PBMC	UK_Biobank	Lym	chr3	71306089	chr3_71355240_G_C_hg19	0.774468	FOXP1	chr3-71305226-71306131	Tnk
Public_PBMC	UK_Biobank	Eosino	chr3	71390321	chr3_71439472_G_A_hg19	0.308289	FOXP1	chr3-71389887-71390585	Bcell|Tnk
Public_PBMC	UK_Biobank	Eosino	chr3	71390321	chr3_71439472_G_A_hg19	0.308289	FOXP1-AS1	chr3-71389887-71390585	Tnk
Public_PBMC	UK_Biobank	Eosino	chr3	71722064	chr3_71771215_T_TG_hg19	0.997342	EIF4E3	chr3-71721544-71722195	Myeloid
Public_PBMC	UK_Biobank	Eosino	chr3	71722064	chr3_71771215_T_TG_hg19	0.997342	FOXP1	chr3-71721544-71722195	Myeloid
Public_PBMC	UK_Biobank	LOY	chr3	71722064	chr3_71771215_T_TG_hg19	1	EIF4E3	chr3-71721544-71722195	Myeloid
Public_PBMC	UK_Biobank	LOY	chr3	71722064	chr3_71771215_T_TG_hg19	1	FOXP1	chr3-71721544-71722195	Myeloid
Public_PBMC	UK_Biobank	Mono	chr3	71722064	chr3_71771215_T_TG_hg19	0.999965	EIF4E3	chr3-71721544-71722195	Myeloid
Public_PBMC	UK_Biobank	Mono	chr3	71722064	chr3_71771215_T_TG_hg19	0.999965	FOXP1	chr3-71721544-71722195	Myeloid
Public_PBMC	UK_Biobank	Ht	chr3	152258764	chr3_151976553_G_T_hg19	0.132116	MBNL1	chr3-152258322-152258890	Myeloid
Public_PBMC	UK_Biobank	Neutro	chr3	152258764	chr3_151976553_G_T_hg19	0.158208	MBNL1	chr3-152258322-152258890	Myeloid
Public_PBMC	UK_Biobank	PrC	chr3	170356729	chr3_170074517_G_C_hg19	0.208361	SKIL	chr3-170355998-170358558	Tnk
Public_PBMC	UK_Biobank	WBC	chr3	171978128	chr3_171695918_G_A_hg19	0.987476	FNDC3B	chr3-171977585-171978279	Myeloid
Public_PBMC	UK_Biobank	Mono	chr3	172559189	chr3_172276979_T_C_hg19	0.992399	TNFSF10	chr3-172558944-172559353	Myeloid
Public_PBMC	UK_Biobank	eGFRcys	chr3	187918890	chr3_187636678_C_A_hg19	0.114635	LPP	chr3-187918697-187920112	Tnk
Public_PBMC	UK_Biobank	eGFRcys	chr3	187919079	chr3_187636867_A_T_hg19	0.11375	LPP	chr3-187918697-187920112	Tnk
Public_PBMC	UK_Biobank	Height	chr3	195100648	chr3_194821377_C_T_hg19	0.46561	ACAP2	chr3-195100458-195102079	Bcell
Public_PBMC	UK_Biobank	eBMD	chr4	1009234	chr4_1003022_C_T_hg19	1	SPON2	chr4-1009030-1012471	Tnk
Public_PBMC	UK_Biobank	eBMD	chr4	1011075	chr4_1004863_T_G_hg19	0.282962	SPON2	chr4-1009030-1012471	Tnk
Public_PBMC	UK_Biobank	eBMD	chr4	1011076	chr4_1004864_T_C_hg19	0.329549	SPON2	chr4-1009030-1012471	Tnk
Public_PBMC	UK_Biobank	Neutro	chr4	6942313	chr4_6944040_G_A_hg19	0.437093	KIAA0232	chr4-6941694-6942796	Myeloid
Public_PBMC	UK_Biobank	WBC	chr4	6942313	chr4_6944040_G_A_hg19	0.355671	KIAA0232	chr4-6941694-6942796	Myeloid
Public_PBMC	UK_Biobank	BFP	chr4	25376189	chr4_25377811_A_C_hg19	0.113697	SEL1L3	chr4-25376169-25377698	Myeloid
Public_PBMC	UK_Biobank	BW	chr4	25376189	chr4_25377811_A_C_hg19	0.183824	SEL1L3	chr4-25376169-25377698	Myeloid
Public_PBMC	UK_Biobank	MCP	chr4	25376189	chr4_25377811_A_C_hg19	0.125807	SEL1L3	chr4-25376169-25377698	Myeloid
Public_PBMC	UK_Biobank	ApoA	chr4	39698553	chr4_39700173_C_T_hg19	0.140515	RHOH	chr4-39697156-39698857	Myeloid
Public_PBMC	UK_Biobank	IGF1	chr4	39698553	chr4_39700173_C_T_hg19	0.163476	RHOH	chr4-39697156-39698857	Myeloid
Public_PBMC	UK_Biobank	TP	chr4	40054597	chr4_40056217_C_A_hg19	0.138333	RBM47	chr4-40054441-40054917	Myeloid
Public_PBMC	UK_Biobank	Lym	chr4	89299508	chr4_90220659_C_T_hg19	0.279311	GPRIN3	chr4-89298094-89299530	Tnk
Public_PBMC	UK_Biobank	Height	chr4	108355674	chr4_109276830_G_A_hg19	0.968704	LEF1	chr4-108355176-108356128	Tnk
Public_PBMC	UK_Biobank	Height	chr4	108355674	chr4_109276830_G_A_hg19	0.968704	LEF1-AS1	chr4-108355176-108356128	Tnk
Public_PBMC	UK_Biobank	Height	chr4	108355674	chr4_109276830_G_A_hg19	0.968704	RPL34	chr4-108355176-108356128	Tnk
Public_PBMC	UK_Biobank	Lym	chr4	142405561	chr4_143326714_T_G_hg19	0.218641	INPP4B	chr4-142404956-142405919	Tnk|Myeloid
Public_PBMC	UK_Biobank	IGF1	chr4	148061127	chr4_148982278_C_T_hg19	0.120792	NR3C2	chr4-148060395-148061278	Tnk
Public_PBMC	UK_Biobank	Eosino	chr5	1312214	chr5_1312329_C_T_hg19	0.374088	NDUFS6	chr5-1312110-1312488	Tnk
Public_PBMC	UK_Biobank	Eosino	chr5	1313127	chr5_1313242_G_C_hg19	0.432565	LPCAT1	chr5-1312971-1313520	Tnk
Public_PBMC	UK_Biobank	Height	chr5	39424526	chr5_39424628_A_C_hg19	0.997905	DAB2	chr5-39424264-39425382	Myeloid
Public_PBMC	UK_Biobank	Height	chr5	39424526	chr5_39424628_A_C_hg19	0.997905	FYB1	chr5-39424264-39425382	Myeloid
Public_PBMC	UK_Biobank	AG	chr5	39424990	chr5_39425092_T_G_hg19	0.771416	DAB2	chr5-39424264-39425382	Myeloid
Public_PBMC	UK_Biobank	AG	chr5	39424990	chr5_39425092_T_G_hg19	0.771416	FYB1	chr5-39424264-39425382	Myeloid
Public_PBMC	UK_Biobank	AST	chr5	39461153	chr5_39461255_G_T_hg19	0.100756	DAB2	chr5-39460816-39461516	Myeloid
Public_PBMC	UK_Biobank	Mono	chr5	72473079	chr5_71768906_C_G_hg19	0.123204	ZNF366	chr5-72472572-72473098	Myeloid
Public_PBMC	UK_Biobank	AST	chr5	75053675	chr5_74349500_G_A_hg19	0.13988	GCNT4	chr5-75052370-75054354	Tnk
Public_PBMC	UK_Biobank	AST	chr5	75053733	chr5_74349558_C_T_hg19	0.113031	GCNT4	chr5-75052370-75054354	Tnk
Public_PBMC	UK_Biobank	AST	chr5	75054108	chr5_74349933_G_A_hg19	0.112963	GCNT4	chr5-75052370-75054354	Tnk
Public_PBMC	UK_Biobank	GGT	chr5	76404485	chr5_75700310_C_T_hg19	0.188787	IQGAP2	chr5-76401747-76404860	Bcell
Public_PBMC	UK_Biobank	GGT	chr5	76404485	chr5_75700310_C_T_hg19	0.188787	S100Z	chr5-76401747-76404860	Myeloid
Public_PBMC	UK_Biobank	Lym	chr5	111230662	chr5_110566360_C_T_hg19	0.999676	CAMK4	chr5-111229941-111230771	Tnk
Public_PBMC	UK_Biobank	eGFRcys	chr5	132496177	chr5_131831868_CG_C_hg19	0.245699	IRF1	chr5-132495674-132497227	Tnk|Myeloid
Public_PBMC	UK_Biobank	eGFRcys	chr5	132496250	chr5_131831942_G_C_hg19	0.210741	IRF1	chr5-132495674-132497227	Tnk|Myeloid
Public_PBMC	UK_Biobank	AG	chr5	134103583	chr5_133439274_G_A_hg19	0.938946	TCF7	chr5-134103390-134103751	Tnk
Public_PBMC	UK_Biobank	DVT	chr5	134103583	chr5_133439274_G_A_hg19	0.90876	TCF7	chr5-134103390-134103751	Tnk
Public_PBMC	UK_Biobank	BFP	chr5	134525973	chr5_133861663_C_T_hg19	0.212367	TCF7	chr5-134524107-134527778	Tnk|Myeloid
Public_PBMC	UK_Biobank	BMI	chr5	134525973	chr5_133861663_C_T_hg19	0.246372	TCF7	chr5-134524107-134527778	Tnk|Myeloid
Public_PBMC	UK_Biobank	BW	chr5	134525973	chr5_133861663_C_T_hg19	0.203382	TCF7	chr5-134524107-134527778	Tnk|Myeloid
Public_PBMC	UK_Biobank	IGF1	chr5	134525973	chr5_133861663_C_T_hg19	0.164348	TCF7	chr5-134524107-134527778	Tnk|Myeloid
Public_PBMC	UK_Biobank	BFP	chr5	134526066	chr5_133861756_C_T_hg19	0.208018	TCF7	chr5-134524107-134527778	Tnk|Myeloid
Public_PBMC	UK_Biobank	BMI	chr5	134526066	chr5_133861756_C_T_hg19	0.245148	TCF7	chr5-134524107-134527778	Tnk|Myeloid
Public_PBMC	UK_Biobank	BW	chr5	134526066	chr5_133861756_C_T_hg19	0.196552	TCF7	chr5-134524107-134527778	Tnk|Myeloid
Public_PBMC	UK_Biobank	IGF1	chr5	134526066	chr5_133861756_C_T_hg19	0.192591	TCF7	chr5-134524107-134527778	Tnk|Myeloid
Public_PBMC	UK_Biobank	UA	chr5	139709234	chr5_139088802_GCAGGGTAGGGCGCGCGA_G_hg19	0.12311	CXXC5	chr5-139709042-139712066	Tnk|Myeloid
Public_PBMC	UK_Biobank	Eosino	chr5	143229960	chr5_142609525_G_C_hg19	0.366647	ARHGAP26	chr5-143228975-143230484	Tnk
Public_PBMC	UK_Biobank	Hb	chr5	150656557	chr5_150036119_A_G_hg19	0.49049	RPS14	chr5-150656091-150657550	Myeloid
Public_PBMC	UK_Biobank	CRP	chr5	151093543	chr5_150473104_A_C_hg19	0.122653	ANXA6	chr5-151093528-151094344	Tnk
Public_PBMC	UK_Biobank	CRP	chr5	151098662	chr5_150478223_G_A_hg19	0.108804	ANXA6	chr5-151098174-151098684	Tnk
Public_PBMC	UK_Biobank	CRP	chr5	151098662	chr5_150478223_G_A_hg19	0.108804	CCDC69	chr5-151098174-151098684	Tnk
Public_PBMC	UK_Biobank	CRP	chr5	151098662	chr5_150478223_G_A_hg19	0.108804	DCTN4	chr5-151098174-151098684	Tnk
Public_PBMC	UK_Biobank	RBC	chr5	172765347	chr5_172192350_C_T_hg19	0.117427	DUSP1	chr5-172765041-172766426	Tnk|Myeloid
Public_PBMC	UK_Biobank	MCH	chr5	172771285	chr5_172198287_GT_G_hg19	0.909868	DUSP1	chr5-172770741-172771654	Tnk
Public_PBMC	UK_Biobank	MCV	chr5	172771285	chr5_172198287_GT_G_hg19	0.86598	DUSP1	chr5-172770741-172771654	Tnk
Public_PBMC	UK_Biobank	RBC	chr5	172771285	chr5_172198287_GT_G_hg19	0.976525	DUSP1	chr5-172770741-172771654	Tnk
Public_PBMC	UK_Biobank	MCH	chr5	177553903	chr5_176980904_G_A_hg19	0.978015	FAM153CP	chr5-177553484-177554856	Tnk
Public_PBMC	UK_Biobank	MCV	chr5	177553903	chr5_176980904_G_A_hg19	0.954952	FAM153CP	chr5-177553484-177554856	Tnk
Public_PBMC	UK_Biobank	RBC	chr6	7201991	chr6_7202224_T_TA_hg19	0.208413	RREB1	chr6-7201379-7202628	Myeloid
Public_PBMC	UK_Biobank	Mono	chr6	7202045	chr6_7202278_T_C_hg19	0.999949	RREB1	chr6-7201379-7202628	Myeloid
Public_PBMC	UK_Biobank	Age_at_Menopause	chr6	10887020	chr6_10887253_G_C_hg19	0.454136	SYCP2L	chr6-10886588-10887412	Myeloid
Public_PBMC	UK_Biobank	Age_at_Menopause	chr6	10887043	chr6_10887276_C_G_hg19	0.543527	SYCP2L	chr6-10886588-10887412	Myeloid
Public_PBMC	UK_Biobank	TP	chr6	16700602	chr6_16700833_G_A_hg19	0.221879	ATXN1	chr6-16700272-16701143	Tnk
Public_PBMC	UK_Biobank	Mono	chr6	16711971	chr6_16712202_T_TACTGACTGAA_hg19	0.114015	ATXN1	chr6-16711558-16713558	Tnk
Public_PBMC	UK_Biobank	Mono	chr6	16711977	chr6_16712208_C_CTGAA_hg19	0.130471	ATXN1	chr6-16711558-16713558	Tnk
Public_PBMC	UK_Biobank	AST	chr6	16752633	chr6_16752864_C_G_hg19	0.159674	ATXN1	chr6-16752292-16752819	Myeloid
Public_PBMC	UK_Biobank	Neutro	chr6	16752633	chr6_16752864_C_G_hg19	0.108783	ATXN1	chr6-16752292-16752819	Myeloid
Public_PBMC	UK_Biobank	WBC	chr6	16752633	chr6_16752864_C_G_hg19	0.140325	ATXN1	chr6-16752292-16752819	Myeloid
Public_PBMC	UK_Biobank	ALT	chr6	20404189	chr6_20404420_T_C_hg19	0.99514	E2F3	chr6-20402191-20404195	Tnk
Public_PBMC	UK_Biobank	IGF1	chr6	20404189	chr6_20404420_T_C_hg19	0.998787	E2F3	chr6-20402191-20404195	Tnk
Public_PBMC	UK_Biobank	WHRadjBMI	chr6	41734489	chr6_41702227_G_C_hg19	0.148759	CCND3	chr6-41733763-41735820	Myeloid
Public_PBMC	UK_Biobank	eGFRcys	chr6	41734844	chr6_41702582_C_T_hg19	0.453701	CCND3	chr6-41733763-41735820	Myeloid
Public_PBMC	UK_Biobank	WHRadjBMI	chr6	41734881	chr6_41702619_C_A_hg19	0.164993	CCND3	chr6-41733763-41735820	Myeloid
Public_PBMC	UK_Biobank	WHRadjBMI	chr6	41735142	chr6_41702880_C_T_hg19	0.161204	CCND3	chr6-41733763-41735820	Myeloid
Public_PBMC	UK_Biobank	SHBG	chr6	41735303	chr6_41703041_G_A_hg19	1	CCND3	chr6-41733763-41735820	Myeloid
Public_PBMC	UK_Biobank	Age_at_Menarche	chr6	41786632	chr6_41754370_C_T_hg19	0.262087	CCND3	chr6-41786120-41788032	Tnk|Myeloid
Public_PBMC	UK_Biobank	ALT	chr6	43790159	chr6_43757896_C_A_hg19	0.208213	HSP90AB1	chr6-43789741-43790523	Myeloid
Public_PBMC	UK_Biobank	AST	chr6	43790159	chr6_43757896_C_A_hg19	0.46414	HSP90AB1	chr6-43789741-43790523	Myeloid
Public_PBMC	UK_Biobank	ApoA	chr6	43790159	chr6_43757896_C_A_hg19	0.445063	HSP90AB1	chr6-43789741-43790523	Myeloid
Public_PBMC	UK_Biobank	ApoB	chr6	43790159	chr6_43757896_C_A_hg19	0.374868	HSP90AB1	chr6-43789741-43790523	Myeloid
Public_PBMC	UK_Biobank	BFP	chr6	43790159	chr6_43757896_C_A_hg19	0.229211	HSP90AB1	chr6-43789741-43790523	Myeloid
Public_PBMC	UK_Biobank	HbA1c	chr6	43790159	chr6_43757896_C_A_hg19	0.828944	HSP90AB1	chr6-43789741-43790523	Myeloid
Public_PBMC	UK_Biobank	Ht	chr6	43790159	chr6_43757896_C_A_hg19	0.15419	HSP90AB1	chr6-43789741-43790523	Myeloid
Public_PBMC	UK_Biobank	IGF1	chr6	43790159	chr6_43757896_C_A_hg19	0.491185	HSP90AB1	chr6-43789741-43790523	Myeloid
Public_PBMC	UK_Biobank	LDLC	chr6	43790159	chr6_43757896_C_A_hg19	0.250849	HSP90AB1	chr6-43789741-43790523	Myeloid
Public_PBMC	UK_Biobank	SHBG	chr6	43790159	chr6_43757896_C_A_hg19	0.693394	HSP90AB1	chr6-43789741-43790523	Myeloid
Public_PBMC	UK_Biobank	TG	chr6	43790159	chr6_43757896_C_A_hg19	0.921071	HSP90AB1	chr6-43789741-43790523	Myeloid
Public_PBMC	UK_Biobank	WBC	chr6	43790159	chr6_43757896_C_A_hg19	0.154291	HSP90AB1	chr6-43789741-43790523	Myeloid
Public_PBMC	UK_Biobank	WHRadjBMI	chr6	43790159	chr6_43757896_C_A_hg19	0.994584	HSP90AB1	chr6-43789741-43790523	Myeloid
Public_PBMC	UK_Biobank	eBMD	chr6	43790159	chr6_43757896_C_A_hg19	0.324369	HSP90AB1	chr6-43789741-43790523	Myeloid
Public_PBMC	UK_Biobank	T2D_BMI	chr6	43790159	chr6_43757896_C_A_hg19	0.100771	HSP90AB1	chr6-43789741-43790523	Myeloid
Public_PBMC	UK_Biobank	Baso	chr6	81753659	chr6_82463376_C_T_hg19	0.872057	TENT5A	chr6-81751479-81754210	Tnk
Public_PBMC	UK_Biobank	Baso	chr6	81753762	chr6_82463477_CTT_C_hg19	0.117676	TENT5A	chr6-81751479-81754210	Tnk
Public_PBMC	UK_Biobank	Mono	chr6	81753762	chr6_82463477_CTT_C_hg19	0.969925	TENT5A	chr6-81751479-81754210	Tnk
Public_PBMC	UK_Biobank	eBMD	chr6	81753762	chr6_82463477_CTT_C_hg19	0.995715	TENT5A	chr6-81751479-81754210	Tnk
Public_PBMC	UK_Biobank	Height	chr6	81753798	chr6_82463515_C_T_hg19	0.207699	TENT5A	chr6-81751479-81754210	Tnk
Public_PBMC	UK_Biobank	Lym	chr6	90267049	chr6_90976768_G_A_hg19	0.703402	BACH2	chr6-90266508-90267594	Tnk
Public_PBMC	UK_Biobank	AID_Combined	chr6	90267049	chr6_90976768_G_A_hg19	0.325358	BACH2	chr6-90266508-90267594	Tnk
Public_PBMC	UK_Biobank	Hypothyroidism	chr6	90267049	chr6_90976768_G_A_hg19	0.462558	BACH2	chr6-90266508-90267594	Tnk
Public_PBMC	UK_Biobank	Lym	chr6	90296024	chr6_91005743_G_T_hg19	0.285978	BACH2	chr6-90294613-90297274	Tnk|Myeloid
Public_PBMC	UK_Biobank	Lym	chr6	90296024	chr6_91005743_G_T_hg19	0.285978	MDN1	chr6-90294613-90297274	Myeloid
Public_PBMC	UK_Biobank	AID_Combined	chr6	90296024	chr6_91005743_G_T_hg19	0.674623	BACH2	chr6-90294613-90297274	Tnk|Myeloid
Public_PBMC	UK_Biobank	AID_Combined	chr6	90296024	chr6_91005743_G_T_hg19	0.674623	MDN1	chr6-90294613-90297274	Myeloid
Public_PBMC	UK_Biobank	Hypothyroidism	chr6	90296024	chr6_91005743_G_T_hg19	0.415887	BACH2	chr6-90294613-90297274	Tnk|Myeloid
Public_PBMC	UK_Biobank	Hypothyroidism	chr6	90296024	chr6_91005743_G_T_hg19	0.415887	MDN1	chr6-90294613-90297274	Myeloid
Public_PBMC	UK_Biobank	Lym	chr6	107732160	chr6_108053364_G_A_hg19	0.589594	SCML4	chr6-107731480-107732235	Tnk
Public_PBMC	UK_Biobank	Lym	chr6	107820502	chr6_108141706_G_A_hg19	0.130035	SCML4	chr6-107820041-107820847	Bcell
Public_PBMC	UK_Biobank	RBC	chr6	118894738	chr6_119215902_C_G_hg19	0.280115	CEP85L	chr6-118893128-118895330	Myeloid
Public_PBMC	UK_Biobank	RBC	chr6	118894738	chr6_119215902_C_G_hg19	0.280115	MAN1A1	chr6-118893128-118895330	Bcell
Public_PBMC	UK_Biobank	IGF1	chr6	128520800	chr6_128841945_A_G_hg19	0.13759	PTPRK	chr6-128518679-128520941	Tnk
Public_PBMC	UK_Biobank	Height	chr6	130027974	chr6_130349119_C_T_hg19	0.512651	SAMD3	chr6-130027819-130028377	Tnk
Public_PBMC	UK_Biobank	Lym	chr6	130027974	chr6_130349119_C_T_hg19	0.138354	SAMD3	chr6-130027819-130028377	Tnk
Public_PBMC	UK_Biobank	eGFR	chr6	130027974	chr6_130349119_C_T_hg19	0.575997	SAMD3	chr6-130027819-130028377	Tnk
Public_PBMC	UK_Biobank	MCV	chr6	135087334	chr6_135408472_G_T_hg19	0.106351	AHI1	chr6-135087131-135089136	Myeloid
Public_PBMC	UK_Biobank	MCV	chr6	135087334	chr6_135408472_G_T_hg19	0.106351	HBS1L	chr6-135087131-135089136	Bcell
Public_PBMC	UK_Biobank	Mono	chr6	144064640	chr6_144385777_C_T_hg19	1	UTRN	chr6-144062889-144065055	Myeloid
Public_PBMC	UK_Biobank	Neutro	chr6	159042420	chr6_159463452_C_T_hg19	0.159253	TAGAP	chr6-159042096-159042872	Tnk
Public_PBMC	UK_Biobank	WBC	chr6	159042420	chr6_159463452_C_T_hg19	0.169901	TAGAP	chr6-159042096-159042872	Tnk
Public_PBMC	UK_Biobank	Neutro	chr6	159042573	chr6_159463605_C_G_hg19	0.476418	TAGAP	chr6-159042096-159042872	Tnk
Public_PBMC	UK_Biobank	WBC	chr6	159042573	chr6_159463605_C_G_hg19	0.436638	TAGAP	chr6-159042096-159042872	Tnk
Public_PBMC	UK_Biobank	Neutro	chr6	159094045	chr6_159515077_A_G_hg19	0.133336	TMEM181	chr6-159093567-159094790	Tnk
Public_PBMC	UK_Biobank	Baso	chr7	28684757	chr7_28724374_G_T_hg19	1	CREB5	chr7-28684413-28686734	Myeloid
Public_PBMC	UK_Biobank	Neutro	chr7	28684757	chr7_28724374_G_T_hg19	1	CREB5	chr7-28684413-28686734	Myeloid
Public_PBMC	UK_Biobank	WBC	chr7	28684757	chr7_28724374_G_T_hg19	1	CREB5	chr7-28684413-28686734	Myeloid
Public_PBMC	UK_Biobank	Mono	chr7	28684874	chr7_28724491_C_T_hg19	1	CREB5	chr7-28684413-28686734	Myeloid
Public_PBMC	UK_Biobank	eBMD	chr7	28685919	chr7_28725536_G_A_hg19	0.999467	CREB5	chr7-28684413-28686734	Myeloid
Public_PBMC	UK_Biobank	ApoA	chr7	36152997	chr7_36192606_T_G_hg19	0.116423	AOAH	chr7-36152301-36153935	Tnk
Public_PBMC	UK_Biobank	ApoA	chr7	36153533	chr7_36193142_T_G_hg19	0.142188	AOAH	chr7-36152301-36153935	Tnk
Public_PBMC	UK_Biobank	HDLC	chr7	36153533	chr7_36193142_T_G_hg19	0.104061	AOAH	chr7-36152301-36153935	Tnk
Public_PBMC	UK_Biobank	HbA1c	chr7	44200808	chr7_44240407_C_T_hg19	0.1209	NUDCD3	chr7-44200427-44201473	Myeloid
Public_PBMC	UK_Biobank	ALP	chr7	44201065	chr7_44240664_G_T_hg19	0.118135	NUDCD3	chr7-44200427-44201473	Myeloid
Public_PBMC	UK_Biobank	BMI	chr7	44749058	chr7_44788657_A_G_hg19	0.128673	PPIA	chr7-44747839-44749550	Tnk
Public_PBMC	UK_Biobank	BW	chr7	44749058	chr7_44788657_A_G_hg19	0.1503	PPIA	chr7-44747839-44749550	Tnk
Public_PBMC	UK_Biobank	Mono	chr7	44749058	chr7_44788657_A_G_hg19	0.173804	PPIA	chr7-44747839-44749550	Tnk
Public_PBMC	UK_Biobank	HDLC	chr7	50266267	chr7_50305863_T_G_hg19	0.100834	IKZF1	chr7-50265980-50267478	Tnk
Public_PBMC	UK_Biobank	Mono	chr7	50266267	chr7_50305863_T_G_hg19	0.2076	IKZF1	chr7-50265980-50267478	Tnk
Public_PBMC	UK_Biobank	WBC	chr7	50267184	chr7_50306780_T_C_hg19	0.179356	IKZF1	chr7-50265980-50267478	Tnk
Public_PBMC	UK_Biobank	HDLC	chr7	50267214	chr7_50306810_C_G_hg19	0.111886	IKZF1	chr7-50265980-50267478	Tnk
Public_PBMC	UK_Biobank	Mono	chr7	50267214	chr7_50306810_C_G_hg19	0.170332	IKZF1	chr7-50265980-50267478	Tnk
Public_PBMC	UK_Biobank	Mono	chr7	50318370	chr7_50357966_G_C_hg19	0.526279	IKZF1	chr7-50318054-50318499	Tnk
Public_PBMC	UK_Biobank	Mono	chr7	50322087	chr7_50361683_G_A_hg19	0.168821	IKZF1	chr7-50321402-50322156	Tnk
Public_PBMC	UK_Biobank	MCH	chr7	50360284	chr7_50427982_G_A_hg19	1	IKZF1	chr7-50360217-50360875	Bcell|Myeloid
Public_PBMC	UK_Biobank	MCV	chr7	50360284	chr7_50427982_G_A_hg19	1	IKZF1	chr7-50360217-50360875	Bcell|Myeloid
Public_PBMC	UK_Biobank	Plt	chr7	50360284	chr7_50427982_G_A_hg19	0.992987	IKZF1	chr7-50360217-50360875	Bcell|Myeloid
Public_PBMC	UK_Biobank	RBC	chr7	50360284	chr7_50427982_G_A_hg19	1	IKZF1	chr7-50360217-50360875	Bcell|Myeloid
Public_PBMC	UK_Biobank	TBil	chr7	50360284	chr7_50427982_G_A_hg19	0.981565	IKZF1	chr7-50360217-50360875	Bcell|Myeloid
Public_PBMC	UK_Biobank	Lym	chr7	70679855	chr7_70144841_T_C_hg19	0.385746	AUTS2	chr7-70679347-70680072	Tnk
Public_PBMC	UK_Biobank	Lym	chr7	70679862	chr7_70144848_T_C_hg19	0.368743	AUTS2	chr7-70679347-70680072	Tnk
Public_PBMC	UK_Biobank	BW	chr7	77416489	chr7_77045806_G_C_hg19	0.105984	FGL2	chr7-77415260-77416713	Myeloid
Public_PBMC	UK_Biobank	BW	chr7	77416489	chr7_77045806_G_C_hg19	0.105984	PTPN12	chr7-77415260-77416713	Tnk
Public_PBMC	UK_Biobank	Mono	chr7	131057307	chr7_130742066_A_G_hg19	0.3135	LINC00513	chr7-131056831-131058259	Myeloid
Public_PBMC	UK_Biobank	Neutro	chr7	131057307	chr7_130742066_A_G_hg19	0.396733	LINC00513	chr7-131056831-131058259	Myeloid
Public_PBMC	UK_Biobank	WBC	chr7	131057307	chr7_130742066_A_G_hg19	0.653442	LINC00513	chr7-131056831-131058259	Myeloid
Public_PBMC	UK_Biobank	LOY	chr7	135662359	chr7_135347107_C_G_hg19	0.188493	MTPN	chr7-135661627-135663079	Myeloid
Public_PBMC	UK_Biobank	MCH	chr7	135662359	chr7_135347107_C_G_hg19	0.131069	MTPN	chr7-135661627-135663079	Myeloid
Public_PBMC	UK_Biobank	MCV	chr7	135662359	chr7_135347107_C_G_hg19	0.114733	MTPN	chr7-135661627-135663079	Myeloid
Public_PBMC	UK_Biobank	Eosino	chr7	140391190	chr7_140090990_C_CATGG_hg19	0.140662	NDUFB2	chr7-140390118-140391276	Myeloid
Public_PBMC	UK_Biobank	DBP	chr7	151007755	chr7_150704843_G_A_hg19	0.997446	ABCB8	chr7-151007522-151008970	Tnk
Public_PBMC	UK_Biobank	DBP	chr7	151007755	chr7_150704843_G_A_hg19	0.997446	CHPF2	chr7-151007522-151008970	Myeloid
Public_PBMC	UK_Biobank	MAP	chr7	151007755	chr7_150704843_G_A_hg19	0.999959	ABCB8	chr7-151007522-151008970	Tnk
Public_PBMC	UK_Biobank	MAP	chr7	151007755	chr7_150704843_G_A_hg19	0.999959	CHPF2	chr7-151007522-151008970	Myeloid
Public_PBMC	UK_Biobank	SBP	chr7	151007755	chr7_150704843_G_A_hg19	0.999986	ABCB8	chr7-151007522-151008970	Tnk
Public_PBMC	UK_Biobank	SBP	chr7	151007755	chr7_150704843_G_A_hg19	0.999986	CHPF2	chr7-151007522-151008970	Myeloid
Public_PBMC	UK_Biobank	eBMD	chr7	151415535	chr7_151112621_T_C_hg19	0.112114	PRKAG2	chr7-151415494-151416050	Myeloid
Public_PBMC	UK_Biobank	eBMD	chr7	151415882	chr7_151112968_C_G_hg19	0.10014	PRKAG2	chr7-151415494-151416050	Myeloid
Public_PBMC	UK_Biobank	eGFR	chr8	22668467	chr8_22525980_T_C_hg19	0.156588	CCAR2	chr8-22668398-22669357	Myeloid
Public_PBMC	UK_Biobank	MCH	chr8	23068800	chr8_22926313_G_A_hg19	0.120146	TNFRSF10B	chr8-23067549-23069664	Tnk
Public_PBMC	UK_Biobank	MCH	chr8	23068985	chr8_22926498_G_A_hg19	0.376222	TNFRSF10B	chr8-23067549-23069664	Tnk
Public_PBMC	UK_Biobank	RBC	chr8	23068985	chr8_22926498_G_A_hg19	0.123151	TNFRSF10B	chr8-23067549-23069664	Tnk
Public_PBMC	UK_Biobank	MCH	chr8	23069450	chr8_22926960_CCTT_C_hg19	0.161061	TNFRSF10B	chr8-23067549-23069664	Tnk
Public_PBMC	UK_Biobank	RBC	chr8	23069450	chr8_22926960_CCTT_C_hg19	0.111809	TNFRSF10B	chr8-23067549-23069664	Tnk
Public_PBMC	UK_Biobank	RBC	chr8	23069493	chr8_22927006_G_T_hg19	0.136482	TNFRSF10B	chr8-23067549-23069664	Tnk
Public_PBMC	UK_Biobank	MCH	chr8	23069504	chr8_22927017_G_T_hg19	0.15462	TNFRSF10B	chr8-23067549-23069664	Tnk
Public_PBMC	UK_Biobank	RBC	chr8	23069504	chr8_22927017_G_T_hg19	0.109074	TNFRSF10B	chr8-23067549-23069664	Tnk
Public_PBMC	UK_Biobank	Plt	chr8	23682904	chr8_23540417_C_T_hg19	0.129383	CHMP7	chr8-23681978-23683401	Tnk
Public_PBMC	UK_Biobank	Plt	chr8	23682904	chr8_23540417_C_T_hg19	0.129383	SLC25A37	chr8-23681978-23683401	Tnk
Public_PBMC	UK_Biobank	Alzheimer_LTFH	chr8	27362470	chr8_27219987_C_T_hg19	0.151616	EPHX2	chr8-27361921-27362477	Tnk
Public_PBMC	UK_Biobank	Mono	chr8	27362470	chr8_27219987_C_T_hg19	0.137023	EPHX2	chr8-27361921-27362477	Tnk
Public_PBMC	UK_Biobank	WBC	chr8	27362470	chr8_27219987_C_T_hg19	0.153191	EPHX2	chr8-27361921-27362477	Tnk
Public_PBMC	UK_Biobank	Neutro	chr8	55879600	chr8_56792159_T_C_hg19	0.47837	LYN	chr8-55879143-55880826	Tnk
Public_PBMC	UK_Biobank	Neutro	chr8	55879600	chr8_56792159_T_C_hg19	0.47837	RPS20	chr8-55879143-55880826	Tnk
Public_PBMC	UK_Biobank	WBC	chr8	55879600	chr8_56792159_T_C_hg19	0.504048	LYN	chr8-55879143-55880826	Tnk
Public_PBMC	UK_Biobank	WBC	chr8	55879600	chr8_56792159_T_C_hg19	0.504048	RPS20	chr8-55879143-55880826	Tnk
Public_PBMC	UK_Biobank	Plt	chr8	55880027	chr8_56792586_G_A_hg19	0.262906	LYN	chr8-55879143-55880826	Tnk
Public_PBMC	UK_Biobank	Plt	chr8	55880027	chr8_56792586_G_A_hg19	0.262906	RPS20	chr8-55879143-55880826	Tnk
Public_PBMC	UK_Biobank	Height	chr8	56210964	chr8_57123523_T_C_hg19	1	LYN	chr8-56210373-56212559	Myeloid
Public_PBMC	UK_Biobank	Asthma	chr8	80377390	chr8_81289625_G_T_hg19	0.102087	ZBTB10	chr8-80377019-80378138	Tnk
Public_PBMC	UK_Biobank	Asthma	chr8	80377552	chr8_81289787_A_G_hg19	0.101568	ZBTB10	chr8-80377019-80378138	Tnk
Public_PBMC	UK_Biobank	TP	chr8	81130429	chr8_82042664_C_T_hg19	0.110849	PAG1	chr8-81130059-81131325	Tnk
Public_PBMC	UK_Biobank	TP	chr8	81130492	chr8_82042727_A_G_hg19	0.11032	PAG1	chr8-81130059-81131325	Tnk
Public_PBMC	UK_Biobank	TP	chr8	81130665	chr8_82042900_C_A_hg19	0.119417	PAG1	chr8-81130059-81131325	Tnk
Public_PBMC	UK_Biobank	TP	chr8	81130666	chr8_82042901_T_G_hg19	0.119417	PAG1	chr8-81130059-81131325	Tnk
Public_PBMC	UK_Biobank	TP	chr8	81130756	chr8_82042991_G_A_hg19	0.128284	PAG1	chr8-81130059-81131325	Tnk
Public_PBMC	UK_Biobank	TP	chr8	81130828	chr8_82043063_C_T_hg19	0.121463	PAG1	chr8-81130059-81131325	Tnk
Public_PBMC	UK_Biobank	Mono	chr8	81154703	chr8_82066938_G_A_hg19	0.116586	PAG1	chr8-81153700-81154720	Tnk
Public_PBMC	UK_Biobank	Balding_Type4	chr8	115427411	chr8_116439639_T_C_hg19	0.819819	TRPS1	chr8-115427355-115428079	Bcell|Tnk
Public_PBMC	UK_Biobank	AG	chr8	128048996	chr8_129061242_A_G_hg19	0.405654	PVT1	chr8-128048422-128050344	Tnk
Public_PBMC	UK_Biobank	Hb	chr8	128048996	chr8_129061242_A_G_hg19	0.12119	PVT1	chr8-128048422-128050344	Tnk
Public_PBMC	UK_Biobank	TP	chr8	128048996	chr8_129061242_A_G_hg19	0.225024	PVT1	chr8-128048422-128050344	Tnk
Public_PBMC	UK_Biobank	Glucose	chr9	4297892	chr9_4297892_T_C_hg19	0.146907	CDC37L1	chr9-4297010-4300187	Tnk
Public_PBMC	UK_Biobank	Glucose	chr9	4297892	chr9_4297892_T_C_hg19	0.146907	GLIS3	chr9-4297010-4300187	Tnk
Public_PBMC	UK_Biobank	Glucose	chr9	4297892	chr9_4297892_T_C_hg19	0.146907	RCL1	chr9-4297010-4300187	Tnk
Public_PBMC	UK_Biobank	Glucose	chr9	4297949	chr9_4297949_C_CCGGAGG_hg19	0.325952	CDC37L1	chr9-4297010-4300187	Tnk
Public_PBMC	UK_Biobank	Glucose	chr9	4297949	chr9_4297949_C_CCGGAGG_hg19	0.325952	GLIS3	chr9-4297010-4300187	Tnk
Public_PBMC	UK_Biobank	Glucose	chr9	4297949	chr9_4297949_C_CCGGAGG_hg19	0.325952	RCL1	chr9-4297010-4300187	Tnk
Public_PBMC	UK_Biobank	Glucose	chr9	4297953	chr9_4297953_A_AGGCGGG_hg19	0.515417	CDC37L1	chr9-4297010-4300187	Tnk
Public_PBMC	UK_Biobank	Glucose	chr9	4297953	chr9_4297953_A_AGGCGGG_hg19	0.515417	GLIS3	chr9-4297010-4300187	Tnk
Public_PBMC	UK_Biobank	Glucose	chr9	4297953	chr9_4297953_A_AGGCGGG_hg19	0.515417	RCL1	chr9-4297010-4300187	Tnk
Public_PBMC	UK_Biobank	MCH	chr9	4763176	chr9_4763176_T_C_hg19	0.995596	JAK2	chr9-4762091-4763489	Tnk
Public_PBMC	UK_Biobank	MCV	chr9	4763176	chr9_4763176_T_C_hg19	0.983588	JAK2	chr9-4762091-4763489	Tnk
Public_PBMC	UK_Biobank	WBC	chr9	4763176	chr9_4763176_T_C_hg19	0.860119	JAK2	chr9-4762091-4763489	Tnk
Public_PBMC	UK_Biobank	Neutro	chr9	4763368	chr9_4763368_C_A_hg19	1	JAK2	chr9-4762091-4763489	Tnk
Public_PBMC	UK_Biobank	MCH	chr9	4984530	chr9_4984530_G_C_hg19	0.995719	JAK2	chr9-4984200-4986066	Tnk
Public_PBMC	UK_Biobank	MCV	chr9	4984530	chr9_4984530_G_C_hg19	0.302553	JAK2	chr9-4984200-4986066	Tnk
Public_PBMC	UK_Biobank	Neutro	chr9	4984530	chr9_4984530_G_C_hg19	0.922854	JAK2	chr9-4984200-4986066	Tnk
Public_PBMC	UK_Biobank	GGT	chr9	20620576	chr9_20620575_G_A_hg19	0.187346	MLLT3	chr9-20620346-20623780	Tnk|Myeloid
Public_PBMC	UK_Biobank	Height	chr9	75889813	chr9_78504729_T_C_hg19	0.979976	PCSK5	chr9-75889669-75891600	Tnk|Myeloid
Public_PBMC	UK_Biobank	BW	chr9	75890776	chr9_78505692_C_T_hg19	0.194159	PCSK5	chr9-75889669-75891600	Tnk|Myeloid
Public_PBMC	UK_Biobank	SHBG	chr9	83979883	chr9_86594798_C_T_hg19	0.101427	HNRNPK	chr9-83979085-83981235	Tnk
Public_PBMC	UK_Biobank	SHBG	chr9	83980155	chr9_86595070_C_T_hg19	0.101667	HNRNPK	chr9-83979085-83981235	Tnk
Public_PBMC	UK_Biobank	SHBG	chr9	83980816	chr9_86595731_C_A_hg19	0.119163	HNRNPK	chr9-83979085-83981235	Tnk
Public_PBMC	UK_Biobank	SHBG	chr9	83980886	chr9_86595801_G_T_hg19	0.119253	HNRNPK	chr9-83979085-83981235	Tnk
Public_PBMC	UK_Biobank	TBil	chr9	91193721	chr9_93956002_GA_G_hg19	0.104293	SYK	chr9-91192707-91194423	Tnk
Public_PBMC	UK_Biobank	BW	chr9	95462774	chr9_98225056_G_T_hg19	0.374723	LINC00476	chr9-95462090-95463369	Myeloid
Public_PBMC	UK_Biobank	DVT	chr9	99058436	chr9_101820718_T_G_hg19	0.231978	TGFBR1	chr9-99057673-99058495	Tnk
Public_PBMC	UK_Biobank	UA	chr9	104927776	chr9_107690057_C_A_hg19	0.403636	ABCA1	chr9-104926267-104928434	Myeloid
Public_PBMC	UK_Biobank	UA	chr9	104927776	chr9_107690057_C_A_hg19	0.403636	SLC44A1	chr9-104926267-104928434	Tnk
Public_PBMC	UK_Biobank	UA	chr9	104927843	chr9_107690124_A_G_hg19	0.363354	ABCA1	chr9-104926267-104928434	Myeloid
Public_PBMC	UK_Biobank	UA	chr9	104927843	chr9_107690124_A_G_hg19	0.363354	SLC44A1	chr9-104926267-104928434	Tnk
Public_PBMC	UK_Biobank	UA	chr9	104928169	chr9_107690450_G_A_hg19	0.233011	ABCA1	chr9-104926267-104928434	Myeloid
Public_PBMC	UK_Biobank	UA	chr9	104928169	chr9_107690450_G_A_hg19	0.233011	SLC44A1	chr9-104926267-104928434	Tnk
Public_PBMC	UK_Biobank	Neutro	chr9	111896921	chr9_114659201_C_T_hg19	0.195831	UGCG	chr9-111896063-111898112	Myeloid
Public_PBMC	UK_Biobank	WBC	chr9	111896921	chr9_114659201_C_T_hg19	0.263474	UGCG	chr9-111896063-111898112	Myeloid
Public_PBMC	UK_Biobank	Neutro	chr9	111897381	chr9_114659661_A_T_hg19	0.170865	UGCG	chr9-111896063-111898112	Myeloid
Public_PBMC	UK_Biobank	WBC	chr9	111897381	chr9_114659661_A_T_hg19	0.255907	UGCG	chr9-111896063-111898112	Myeloid
Public_PBMC	UK_Biobank	Eosino	chr9	114929278	chr9_117691558_C_T_hg19	0.15433	TNFSF8	chr9-114928938-114929758	Tnk
Public_PBMC	UK_Biobank	ALP	chr9	124223579	chr9_126985858_T_C_hg19	0.459921	DENND1A	chr9-124223075-124223756	Myeloid
Public_PBMC	UK_Biobank	Neutro	chr9	124223579	chr9_126985858_T_C_hg19	0.285963	DENND1A	chr9-124223075-124223756	Myeloid
Public_PBMC	UK_Biobank	AG	chr9	127770360	chr9_130532639_G_C_hg19	0.117317	FAM102A	chr9-127769900-127771802	Myeloid
Public_PBMC	UK_Biobank	Mono	chr9	127770360	chr9_130532639_G_C_hg19	0.178394	FAM102A	chr9-127769900-127771802	Myeloid
Public_PBMC	UK_Biobank	AG	chr9	127770493	chr9_130532772_C_T_hg19	0.115173	FAM102A	chr9-127769900-127771802	Myeloid
Public_PBMC	UK_Biobank	Mono	chr9	127770493	chr9_130532772_C_T_hg19	0.316154	FAM102A	chr9-127769900-127771802	Myeloid
Public_PBMC	UK_Biobank	MCV	chr9	133144519	chr9_136019906_T_C_hg19	0.125702	RPL7A	chr9-133144005-133144675	Tnk
Public_PBMC	UK_Biobank	MCV	chr9	133144519	chr9_136019906_T_C_hg19	0.125702	SLC2A6	chr9-133144005-133144675	Myeloid
Public_PBMC	UK_Biobank	HDLC	chr9	137085933	chr9_139980385_C_A_hg19	0.109373	RABL6	chr9-137085645-137087646	Myeloid
Public_PBMC	UK_Biobank	Hypothyroidism	chr10	6037189	chr10_6079152_G_A_hg19	0.122592	PRKCQ	chr10-6036837-6037664	Bcell
Public_PBMC	UK_Biobank	Eosino	chr10	6051176	chr10_6093139_C_T_hg19	0.516652	PRKCQ	chr10-6050488-6051549	Myeloid
Public_PBMC	UK_Biobank	DVT	chr10	6051176	chr10_6093139_C_T_hg19	0.927884	PRKCQ	chr10-6050488-6051549	Myeloid
Public_PBMC	UK_Biobank	DVT	chr10	6583416	chr10_6625378_T_C_hg19	0.12984	PRKCQ-AS1	chr10-6583233-6583789	Tnk
Public_PBMC	UK_Biobank	Alb	chr10	59906128	chr10_61665886_C_A_hg19	0.379635	ANK3	chr10-59905042-59907136	Myeloid
Public_PBMC	UK_Biobank	AST	chr10	69222380	chr10_70982136_T_TCA_hg19	0.140949	SRGN	chr10-69221729-69223019	Tnk
Public_PBMC	UK_Biobank	AST	chr10	69222380	chr10_70982136_T_TCA_hg19	0.140949	VPS26A	chr10-69221729-69223019	Tnk
Public_PBMC	UK_Biobank	HbA1c	chr10	69318260	chr10_71078016_T_C_hg19	0.103123	VPS26A	chr10-69317894-69319678	Myeloid
Public_PBMC	UK_Biobank	Blood_Clot_Lung	chr10	69451951	chr10_71211707_T_C_hg19	0.103592	SRGN	chr10-69450910-69452113	Tnk
Public_PBMC	UK_Biobank	Blood_Clot_Lung	chr10	69451951	chr10_71211707_T_C_hg19	0.103592	VPS26A	chr10-69450910-69452113	Tnk
Public_PBMC	UK_Biobank	Blood_Clot_Lung	chr10	69451978	chr10_71211734_G_A_hg19	0.101535	SRGN	chr10-69450910-69452113	Tnk
Public_PBMC	UK_Biobank	Blood_Clot_Lung	chr10	69451978	chr10_71211734_G_A_hg19	0.101535	VPS26A	chr10-69450910-69452113	Tnk
Public_PBMC	UK_Biobank	Lym	chr10	71749034	chr10_73508791_T_C_hg19	1	PSAP	chr10-71748579-71749123	Myeloid
Public_PBMC	UK_Biobank	Lym	chr10	71749034	chr10_73508791_T_C_hg19	1	SPOCK2	chr10-71748579-71749123	Tnk
Public_PBMC	UK_Biobank	FEV1FVC	chr10	75431683	chr10_77191441_C_A_hg19	0.194933	LRMDA	chr10-75429983-75432007	Myeloid
Public_PBMC	UK_Biobank	MCV	chr10	89001265	chr10_90761020_CTT_C_hg19	0.23674	STAMBPL1	chr10-89000824-89001599	Tnk
Public_PBMC	UK_Biobank	Age_at_Menopause	chr10	96090029	chr10_97849786_C_G_hg19	0.126306	BLNK	chr10-96089298-96090730	Myeloid
Public_PBMC	UK_Biobank	HDLC	chr10	114045297	chr10_115805056_G_C_hg19	0.152912	ABLIM1	chr10-114042895-114045571	Tnk
Public_PBMC	UK_Biobank	Height	chr10	114045297	chr10_115805056_G_C_hg19	0.125036	ABLIM1	chr10-114042895-114045571	Tnk
Public_PBMC	UK_Biobank	Height	chr10	118755322	chr10_120514834_G_A_hg19	0.156864	EIF3A	chr10-118753910-118755816	Tnk
Public_PBMC	UK_Biobank	Lym	chr10	119268875	chr10_121028387_C_T_hg19	0.102734	GRK5	chr10-119268510-119269500	Tnk
Public_PBMC	UK_Biobank	Lym	chr10	119268878	chr10_121028390_G_T_hg19	0.11008	GRK5	chr10-119268510-119269500	Tnk
Public_PBMC	UK_Biobank	Lym	chr10	119271156	chr10_121030668_C_G_hg19	0.131828	GRK5	chr10-119270883-119272047	Tnk
Public_PBMC	UK_Biobank	Lym	chr10	119271156	chr10_121030668_C_G_hg19	0.131828	RGS10	chr10-119270883-119272047	Tnk
Public_PBMC	UK_Biobank	Lym	chr10	119271156	chr10_121030668_C_G_hg19	0.131828	TIAL1	chr10-119270883-119272047	Tnk
Public_PBMC	UK_Biobank	Height	chr10	119313947	chr10_121073459_G_C_hg19	0.268163	RGS10	chr10-119313157-119314140	Tnk
Public_PBMC	UK_Biobank	LOY	chr10	125161466	chr10_126850035_A_G_hg19	0.711561	CTBP2	chr10-125158599-125161924	Bcell|Tnk
Public_PBMC	UK_Biobank	LOY	chr10	125161466	chr10_126850035_A_G_hg19	0.711561	FAM53B	chr10-125158599-125161924	Tnk
Public_PBMC	UK_Biobank	PP	chr11	798254	chr11_798254_C_A_hg19	0.346905	TALDO1	chr11-796940-798564	Myeloid
Public_PBMC	UK_Biobank	MCH	chr11	2300906	chr11_2322136_C_T_hg19	0.136889	TSPAN32	chr11-2300784-2302686	Tnk
Public_PBMC	UK_Biobank	RBC	chr11	2300906	chr11_2322136_C_T_hg19	0.250335	TSPAN32	chr11-2300784-2302686	Tnk
Public_PBMC	UK_Biobank	MCH	chr11	2301724	chr11_2322954_A_G_hg19	0.141081	TSPAN32	chr11-2300784-2302686	Tnk
Public_PBMC	UK_Biobank	RBC	chr11	2301724	chr11_2322954_A_G_hg19	0.127889	TSPAN32	chr11-2300784-2302686	Tnk
Public_PBMC	UK_Biobank	MCH	chr11	2301968	chr11_2323198_C_G_hg19	0.129208	TSPAN32	chr11-2300784-2302686	Tnk
Public_PBMC	UK_Biobank	RBC	chr11	2301968	chr11_2323198_C_G_hg19	0.123382	TSPAN32	chr11-2300784-2302686	Tnk
Public_PBMC	UK_Biobank	BW	chr11	2791774	chr11_2813004_T_TG_hg19	0.533263	KCNQ1	chr11-2791251-2792278	Tnk
Public_PBMC	UK_Biobank	Height	chr11	2791774	chr11_2813004_T_TG_hg19	0.203117	KCNQ1	chr11-2791251-2792278	Tnk
Public_PBMC	UK_Biobank	BW	chr11	2792092	chr11_2813322_C_T_hg19	0.995096	KCNQ1	chr11-2791251-2792278	Tnk
Public_PBMC	UK_Biobank	Height	chr11	2792092	chr11_2813322_C_T_hg19	1	KCNQ1	chr11-2791251-2792278	Tnk
Public_PBMC	UK_Biobank	Height	chr11	2792115	chr11_2813345_C_T_hg19	0.621515	KCNQ1	chr11-2791251-2792278	Tnk
Public_PBMC	UK_Biobank	LOY	chr11	2837065	chr11_2858295_C_T_hg19	0.489776	CD81	chr11-2837018-2837675	Myeloid
Public_PBMC	UK_Biobank	LOY	chr11	2837065	chr11_2858295_C_T_hg19	0.489776	CDKN1C	chr11-2837018-2837675	Myeloid
Public_PBMC	UK_Biobank	LOY	chr11	2837065	chr11_2858295_C_T_hg19	0.489776	KCNQ1	chr11-2837018-2837675	Myeloid
Public_PBMC	UK_Biobank	LOY	chr11	2837065	chr11_2858295_C_T_hg19	0.489776	OSBPL5	chr11-2837018-2837675	Myeloid
Public_PBMC	UK_Biobank	LOY	chr11	2837210	chr11_2858440_G_A_hg19	0.128195	CD81	chr11-2837018-2837675	Myeloid
Public_PBMC	UK_Biobank	LOY	chr11	2837210	chr11_2858440_G_A_hg19	0.128195	CDKN1C	chr11-2837018-2837675	Myeloid
Public_PBMC	UK_Biobank	LOY	chr11	2837210	chr11_2858440_G_A_hg19	0.128195	KCNQ1	chr11-2837018-2837675	Myeloid
Public_PBMC	UK_Biobank	LOY	chr11	2837210	chr11_2858440_G_A_hg19	0.128195	OSBPL5	chr11-2837018-2837675	Myeloid
Public_PBMC	UK_Biobank	LOY	chr11	2837406	chr11_2858636_C_T_hg19	0.263072	CD81	chr11-2837018-2837675	Myeloid
Public_PBMC	UK_Biobank	LOY	chr11	2837406	chr11_2858636_C_T_hg19	0.263072	CDKN1C	chr11-2837018-2837675	Myeloid
Public_PBMC	UK_Biobank	LOY	chr11	2837406	chr11_2858636_C_T_hg19	0.263072	KCNQ1	chr11-2837018-2837675	Myeloid
Public_PBMC	UK_Biobank	LOY	chr11	2837406	chr11_2858636_C_T_hg19	0.263072	OSBPL5	chr11-2837018-2837675	Myeloid
Public_PBMC	UK_Biobank	LOY	chr11	2837570	chr11_2858800_G_C_hg19	0.996334	CD81	chr11-2837018-2837675	Myeloid
Public_PBMC	UK_Biobank	LOY	chr11	2837570	chr11_2858800_G_C_hg19	0.996334	CDKN1C	chr11-2837018-2837675	Myeloid
Public_PBMC	UK_Biobank	LOY	chr11	2837570	chr11_2858800_G_C_hg19	0.996334	KCNQ1	chr11-2837018-2837675	Myeloid
Public_PBMC	UK_Biobank	LOY	chr11	2837570	chr11_2858800_G_C_hg19	0.996334	OSBPL5	chr11-2837018-2837675	Myeloid
Public_PBMC	UK_Biobank	Urea	chr11	2929328	chr11_2950558_A_G_hg19	0.111677	CDKN1C	chr11-2928636-2929901	Myeloid
Public_PBMC	UK_Biobank	TBil	chr11	10503059	chr11_10524606_C_G_hg19	0.194855	SBF2	chr11-10502434-10503581	Bcell
Public_PBMC	UK_Biobank	Lym	chr11	61022171	chr11_60789643_A_C_hg19	0.991255	CD5	chr11-61021299-61022229	Tnk
Public_PBMC	UK_Biobank	Lym	chr11	61022171	chr11_60789643_A_C_hg19	0.991255	CD6	chr11-61021299-61022229	Tnk|Myeloid
Public_PBMC	UK_Biobank	Lym	chr11	61022171	chr11_60789643_A_C_hg19	0.991255	TMEM109	chr11-61021299-61022229	Tnk
Public_PBMC	UK_Biobank	AG	chr11	61025858	chr11_60793330_C_T_hg19	0.181854	CD5	chr11-61025709-61026961	Tnk
Public_PBMC	UK_Biobank	AG	chr11	61025858	chr11_60793330_C_T_hg19	0.181854	CD6	chr11-61025709-61026961	Bcell|Tnk|Myeloid
Public_PBMC	UK_Biobank	AG	chr11	61025858	chr11_60793330_C_T_hg19	0.181854	TMEM109	chr11-61025709-61026961	Tnk
Public_PBMC	UK_Biobank	DVT	chr11	61025858	chr11_60793330_C_T_hg19	0.246695	CD5	chr11-61025709-61026961	Tnk
Public_PBMC	UK_Biobank	DVT	chr11	61025858	chr11_60793330_C_T_hg19	0.246695	CD6	chr11-61025709-61026961	Bcell|Tnk|Myeloid
Public_PBMC	UK_Biobank	DVT	chr11	61025858	chr11_60793330_C_T_hg19	0.246695	TMEM109	chr11-61025709-61026961	Tnk
Public_PBMC	UK_Biobank	AG	chr11	61026176	chr11_60793648_C_T_hg19	0.166772	CD5	chr11-61025709-61026961	Tnk
Public_PBMC	UK_Biobank	AG	chr11	61026176	chr11_60793648_C_T_hg19	0.166772	CD6	chr11-61025709-61026961	Bcell|Tnk|Myeloid
Public_PBMC	UK_Biobank	AG	chr11	61026176	chr11_60793648_C_T_hg19	0.166772	TMEM109	chr11-61025709-61026961	Tnk
Public_PBMC	UK_Biobank	DVT	chr11	61026176	chr11_60793648_C_T_hg19	0.264562	CD5	chr11-61025709-61026961	Tnk
Public_PBMC	UK_Biobank	DVT	chr11	61026176	chr11_60793648_C_T_hg19	0.264562	CD6	chr11-61025709-61026961	Bcell|Tnk|Myeloid
Public_PBMC	UK_Biobank	DVT	chr11	61026176	chr11_60793648_C_T_hg19	0.264562	TMEM109	chr11-61025709-61026961	Tnk
Public_PBMC	UK_Biobank	AG	chr11	61026179	chr11_60793651_C_G_hg19	0.175687	CD5	chr11-61025709-61026961	Tnk
Public_PBMC	UK_Biobank	AG	chr11	61026179	chr11_60793651_C_G_hg19	0.175687	CD6	chr11-61025709-61026961	Bcell|Tnk|Myeloid
Public_PBMC	UK_Biobank	AG	chr11	61026179	chr11_60793651_C_G_hg19	0.175687	TMEM109	chr11-61025709-61026961	Tnk
Public_PBMC	UK_Biobank	DVT	chr11	61026179	chr11_60793651_C_G_hg19	0.248248	CD5	chr11-61025709-61026961	Tnk
Public_PBMC	UK_Biobank	DVT	chr11	61026179	chr11_60793651_C_G_hg19	0.248248	CD6	chr11-61025709-61026961	Bcell|Tnk|Myeloid
Public_PBMC	UK_Biobank	DVT	chr11	61026179	chr11_60793651_C_G_hg19	0.248248	TMEM109	chr11-61025709-61026961	Tnk
Public_PBMC	UK_Biobank	AG	chr11	61026250	chr11_60793722_G_A_hg19	0.147826	CD5	chr11-61025709-61026961	Tnk
Public_PBMC	UK_Biobank	AG	chr11	61026250	chr11_60793722_G_A_hg19	0.147826	CD6	chr11-61025709-61026961	Bcell|Tnk|Myeloid
Public_PBMC	UK_Biobank	AG	chr11	61026250	chr11_60793722_G_A_hg19	0.147826	TMEM109	chr11-61025709-61026961	Tnk
Public_PBMC	UK_Biobank	DVT	chr11	61026250	chr11_60793722_G_A_hg19	0.224766	CD5	chr11-61025709-61026961	Tnk
Public_PBMC	UK_Biobank	DVT	chr11	61026250	chr11_60793722_G_A_hg19	0.224766	CD6	chr11-61025709-61026961	Bcell|Tnk|Myeloid
Public_PBMC	UK_Biobank	DVT	chr11	61026250	chr11_60793722_G_A_hg19	0.224766	TMEM109	chr11-61025709-61026961	Tnk
Public_PBMC	UK_Biobank	AG	chr11	61815236	chr11_61582708_T_C_hg19	0.207064	FTH1	chr11-61814563-61817231	Myeloid
Public_PBMC	UK_Biobank	HbA1c	chr11	61815236	chr11_61582708_T_C_hg19	0.110154	FTH1	chr11-61814563-61817231	Myeloid
Public_PBMC	UK_Biobank	Plt	chr11	61815236	chr11_61582708_T_C_hg19	0.107388	FTH1	chr11-61814563-61817231	Myeloid
Public_PBMC	UK_Biobank	WBC	chr11	61815236	chr11_61582708_T_C_hg19	0.123087	FTH1	chr11-61814563-61817231	Myeloid
Public_PBMC	UK_Biobank	WHRadjBMI	chr11	62543437	chr11_62310909_T_C_hg19	0.102279	AHNAK	chr11-62542834-62543463	Tnk
Public_PBMC	UK_Biobank	WHRadjBMI	chr11	62545314	chr11_62312786_C_G_hg19	0.144467	AHNAK	chr11-62545224-62546920	Tnk|Myeloid
Public_PBMC	UK_Biobank	BFP	chr11	65510990	chr11_65278461_T_C_hg19	0.107773	CFL1	chr11-65510652-65511046	Myeloid
Public_PBMC	UK_Biobank	BFP	chr11	65510990	chr11_65278461_T_C_hg19	0.107773	CTSW	chr11-65510652-65511046	Myeloid
Public_PBMC	UK_Biobank	BFP	chr11	65510990	chr11_65278461_T_C_hg19	0.107773	DRAP1	chr11-65510652-65511046	Tnk
Public_PBMC	UK_Biobank	BFP	chr11	65510990	chr11_65278461_T_C_hg19	0.107773	MALAT1	chr11-65510652-65511046	Tnk
Public_PBMC	UK_Biobank	BW	chr11	65510990	chr11_65278461_T_C_hg19	0.135547	CFL1	chr11-65510652-65511046	Myeloid
Public_PBMC	UK_Biobank	BW	chr11	65510990	chr11_65278461_T_C_hg19	0.135547	CTSW	chr11-65510652-65511046	Myeloid
Public_PBMC	UK_Biobank	BW	chr11	65510990	chr11_65278461_T_C_hg19	0.135547	DRAP1	chr11-65510652-65511046	Tnk
Public_PBMC	UK_Biobank	BW	chr11	65510990	chr11_65278461_T_C_hg19	0.135547	MALAT1	chr11-65510652-65511046	Tnk
Public_PBMC	UK_Biobank	DBP	chr11	65638129	chr11_65405600_G_T_hg19	0.9874	CTSW	chr11-65637827-65639007	Tnk|Myeloid
Public_PBMC	UK_Biobank	MAP	chr11	65638129	chr11_65405600_G_T_hg19	0.989539	CTSW	chr11-65637827-65639007	Tnk|Myeloid
Public_PBMC	UK_Biobank	IGF1	chr11	65776265	chr11_65543736_T_C_hg19	0.811239	AP5B1	chr11-65775460-65776547	Myeloid
Public_PBMC	UK_Biobank	IGF1	chr11	65776265	chr11_65543736_T_C_hg19	0.811239	BANF1	chr11-65775460-65776547	Myeloid
Public_PBMC	UK_Biobank	IGF1	chr11	65776265	chr11_65543736_T_C_hg19	0.811239	CCDC85B	chr11-65775460-65776547	Myeloid
Public_PBMC	UK_Biobank	IGF1	chr11	65776265	chr11_65543736_T_C_hg19	0.811239	CFL1	chr11-65775460-65776547	Myeloid
Public_PBMC	UK_Biobank	IGF1	chr11	65776265	chr11_65543736_T_C_hg19	0.811239	DRAP1	chr11-65775460-65776547	Myeloid
Public_PBMC	UK_Biobank	IGF1	chr11	65776265	chr11_65543736_T_C_hg19	0.811239	FOSL1	chr11-65775460-65776547	Myeloid
Public_PBMC	UK_Biobank	IGF1	chr11	65776265	chr11_65543736_T_C_hg19	0.811239	MALAT1	chr11-65775460-65776547	Myeloid
Public_PBMC	UK_Biobank	IGF1	chr11	65776265	chr11_65543736_T_C_hg19	0.811239	NEAT1	chr11-65775460-65776547	Myeloid
Public_PBMC	UK_Biobank	IGF1	chr11	65776265	chr11_65543736_T_C_hg19	0.811239	SLC25A45	chr11-65775460-65776547	Myeloid
Public_PBMC	UK_Biobank	TG	chr11	65776265	chr11_65543736_T_C_hg19	0.100838	AP5B1	chr11-65775460-65776547	Myeloid
Public_PBMC	UK_Biobank	TG	chr11	65776265	chr11_65543736_T_C_hg19	0.100838	BANF1	chr11-65775460-65776547	Myeloid
Public_PBMC	UK_Biobank	TG	chr11	65776265	chr11_65543736_T_C_hg19	0.100838	CCDC85B	chr11-65775460-65776547	Myeloid
Public_PBMC	UK_Biobank	TG	chr11	65776265	chr11_65543736_T_C_hg19	0.100838	CFL1	chr11-65775460-65776547	Myeloid
Public_PBMC	UK_Biobank	TG	chr11	65776265	chr11_65543736_T_C_hg19	0.100838	DRAP1	chr11-65775460-65776547	Myeloid
Public_PBMC	UK_Biobank	TG	chr11	65776265	chr11_65543736_T_C_hg19	0.100838	FOSL1	chr11-65775460-65776547	Myeloid
Public_PBMC	UK_Biobank	TG	chr11	65776265	chr11_65543736_T_C_hg19	0.100838	MALAT1	chr11-65775460-65776547	Myeloid
Public_PBMC	UK_Biobank	TG	chr11	65776265	chr11_65543736_T_C_hg19	0.100838	NEAT1	chr11-65775460-65776547	Myeloid
Public_PBMC	UK_Biobank	TG	chr11	65776265	chr11_65543736_T_C_hg19	0.100838	SLC25A45	chr11-65775460-65776547	Myeloid
Public_PBMC	UK_Biobank	DVT	chr11	65791795	chr11_65559266_A_G_hg19	0.627973	FOSL1	chr11-65791650-65792018	Myeloid
Public_PBMC	UK_Biobank	BMI	chr11	65872733	chr11_65640204_C_T_hg19	0.147662	CFL1	chr11-65872131-65874000	Myeloid
Public_PBMC	UK_Biobank	BMI	chr11	65872733	chr11_65640204_C_T_hg19	0.147662	CTSW	chr11-65872131-65874000	Tnk
Public_PBMC	UK_Biobank	BMI	chr11	65872733	chr11_65640204_C_T_hg19	0.147662	DRAP1	chr11-65872131-65874000	Myeloid
Public_PBMC	UK_Biobank	BMI	chr11	65872733	chr11_65640204_C_T_hg19	0.147662	FOSL1	chr11-65872131-65874000	Myeloid
Public_PBMC	UK_Biobank	BMI	chr11	65872733	chr11_65640204_C_T_hg19	0.147662	MALAT1	chr11-65872131-65874000	Tnk
Public_PBMC	UK_Biobank	BMI	chr11	65872733	chr11_65640204_C_T_hg19	0.147662	PACS1	chr11-65872131-65874000	Myeloid
Public_PBMC	UK_Biobank	BMI	chr11	65873091	chr11_65640562_G_A_hg19	0.128187	CFL1	chr11-65872131-65874000	Myeloid
Public_PBMC	UK_Biobank	BMI	chr11	65873091	chr11_65640562_G_A_hg19	0.128187	CTSW	chr11-65872131-65874000	Tnk
Public_PBMC	UK_Biobank	BMI	chr11	65873091	chr11_65640562_G_A_hg19	0.128187	DRAP1	chr11-65872131-65874000	Myeloid
Public_PBMC	UK_Biobank	BMI	chr11	65873091	chr11_65640562_G_A_hg19	0.128187	FOSL1	chr11-65872131-65874000	Myeloid
Public_PBMC	UK_Biobank	BMI	chr11	65873091	chr11_65640562_G_A_hg19	0.128187	MALAT1	chr11-65872131-65874000	Tnk
Public_PBMC	UK_Biobank	BMI	chr11	65873091	chr11_65640562_G_A_hg19	0.128187	PACS1	chr11-65872131-65874000	Myeloid
Public_PBMC	UK_Biobank	BMI	chr11	65873435	chr11_65640906_C_T_hg19	0.168674	CFL1	chr11-65872131-65874000	Myeloid
Public_PBMC	UK_Biobank	BMI	chr11	65873435	chr11_65640906_C_T_hg19	0.168674	CTSW	chr11-65872131-65874000	Tnk
Public_PBMC	UK_Biobank	BMI	chr11	65873435	chr11_65640906_C_T_hg19	0.168674	DRAP1	chr11-65872131-65874000	Myeloid
Public_PBMC	UK_Biobank	BMI	chr11	65873435	chr11_65640906_C_T_hg19	0.168674	FOSL1	chr11-65872131-65874000	Myeloid
Public_PBMC	UK_Biobank	BMI	chr11	65873435	chr11_65640906_C_T_hg19	0.168674	MALAT1	chr11-65872131-65874000	Tnk
Public_PBMC	UK_Biobank	BMI	chr11	65873435	chr11_65640906_C_T_hg19	0.168674	PACS1	chr11-65872131-65874000	Myeloid
Public_PBMC	UK_Biobank	GGT	chr11	66081267	chr11_65848738_G_A_hg19	0.186566	CFL1	chr11-66080331-66081850	Tnk
Public_PBMC	UK_Biobank	GGT	chr11	66081267	chr11_65848738_G_A_hg19	0.186566	CTSW	chr11-66080331-66081850	Tnk|Myeloid
Public_PBMC	UK_Biobank	GGT	chr11	66081267	chr11_65848738_G_A_hg19	0.186566	DRAP1	chr11-66080331-66081850	Myeloid
Public_PBMC	UK_Biobank	VitD	chr11	66311890	chr11_66079361_T_G_hg19	0.145372	CFL1	chr11-66311809-66313182	Tnk
Public_PBMC	UK_Biobank	VitD	chr11	66311890	chr11_66079361_T_G_hg19	0.145372	CTSW	chr11-66311809-66313182	Tnk|Myeloid
Public_PBMC	UK_Biobank	VitD	chr11	66311890	chr11_66079361_T_G_hg19	0.145372	DRAP1	chr11-66311809-66313182	Tnk
Public_PBMC	UK_Biobank	VitD	chr11	66311890	chr11_66079361_T_G_hg19	0.145372	FIBP	chr11-66311809-66313182	Tnk
Public_PBMC	UK_Biobank	VitD	chr11	66311890	chr11_66079361_T_G_hg19	0.145372	PACS1	chr11-66311809-66313182	Tnk
Public_PBMC	UK_Biobank	TG	chr11	66312315	chr11_66079786_G_A_hg19	0.262033	CFL1	chr11-66311809-66313182	Tnk
Public_PBMC	UK_Biobank	TG	chr11	66312315	chr11_66079786_G_A_hg19	0.262033	CTSW	chr11-66311809-66313182	Tnk|Myeloid
Public_PBMC	UK_Biobank	TG	chr11	66312315	chr11_66079786_G_A_hg19	0.262033	DRAP1	chr11-66311809-66313182	Tnk
Public_PBMC	UK_Biobank	TG	chr11	66312315	chr11_66079786_G_A_hg19	0.262033	FIBP	chr11-66311809-66313182	Tnk
Public_PBMC	UK_Biobank	TG	chr11	66312315	chr11_66079786_G_A_hg19	0.262033	PACS1	chr11-66311809-66313182	Tnk
Public_PBMC	UK_Biobank	TG	chr11	66312316	chr11_66079787_G_A_hg19	0.255925	CFL1	chr11-66311809-66313182	Tnk
Public_PBMC	UK_Biobank	TG	chr11	66312316	chr11_66079787_G_A_hg19	0.255925	CTSW	chr11-66311809-66313182	Tnk|Myeloid
Public_PBMC	UK_Biobank	TG	chr11	66312316	chr11_66079787_G_A_hg19	0.255925	DRAP1	chr11-66311809-66313182	Tnk
Public_PBMC	UK_Biobank	TG	chr11	66312316	chr11_66079787_G_A_hg19	0.255925	FIBP	chr11-66311809-66313182	Tnk
Public_PBMC	UK_Biobank	TG	chr11	66312316	chr11_66079787_G_A_hg19	0.255925	PACS1	chr11-66311809-66313182	Tnk
Public_PBMC	UK_Biobank	VitD	chr11	66312347	chr11_66079818_T_G_hg19	0.1445	CFL1	chr11-66311809-66313182	Tnk
Public_PBMC	UK_Biobank	VitD	chr11	66312347	chr11_66079818_T_G_hg19	0.1445	CTSW	chr11-66311809-66313182	Tnk|Myeloid
Public_PBMC	UK_Biobank	VitD	chr11	66312347	chr11_66079818_T_G_hg19	0.1445	DRAP1	chr11-66311809-66313182	Tnk
Public_PBMC	UK_Biobank	VitD	chr11	66312347	chr11_66079818_T_G_hg19	0.1445	FIBP	chr11-66311809-66313182	Tnk
Public_PBMC	UK_Biobank	VitD	chr11	66312347	chr11_66079818_T_G_hg19	0.1445	PACS1	chr11-66311809-66313182	Tnk
Public_PBMC	UK_Biobank	MCV	chr11	67417254	chr11_67184725_G_A_hg19	0.11561	CDK2AP2	chr11-67416801-67417257	Tnk
Public_PBMC	UK_Biobank	MCV	chr11	67417254	chr11_67184725_G_A_hg19	0.11561	GSTP1	chr11-67416801-67417257	Tnk
Public_PBMC	UK_Biobank	MCV	chr11	67417254	chr11_67184725_G_A_hg19	0.11561	PPP1CA	chr11-67416801-67417257	Tnk
Public_PBMC	UK_Biobank	WHRadjBMI	chr11	69312240	chr11_69079707_C_T_hg19	0.999974	TPCN2	chr11-69311162-69312313	Bcell
Public_PBMC	UK_Biobank	AG	chr11	72787990	chr11_72499035_T_C_hg19	0.218652	FCHSD2	chr11-72787071-72788081	Myeloid
Public_PBMC	UK_Biobank	CRP	chr11	72787990	chr11_72499035_T_C_hg19	0.181826	FCHSD2	chr11-72787071-72788081	Myeloid
Public_PBMC	UK_Biobank	ALT	chr11	94129519	chr11_93862685_A_G_hg19	1	ANKRD49	chr11-94128240-94129740	Myeloid
Public_PBMC	UK_Biobank	AST	chr11	94129519	chr11_93862685_A_G_hg19	0.999995	ANKRD49	chr11-94128240-94129740	Myeloid
Public_PBMC	UK_Biobank	TP	chr11	114160034	chr11_114030756_T_C_hg19	0.876738	ZBTB16	chr11-114159666-114160671	Tnk
Public_PBMC	UK_Biobank	eGFR	chr11	119094338	chr11_118965048_G_A_hg19	0.101189	RPS25	chr11-119093969-119095880	Myeloid
Public_PBMC	UK_Biobank	eGFR	chr11	119094628	chr11_118965338_T_A_hg19	0.221263	RPS25	chr11-119093969-119095880	Myeloid
Public_PBMC	UK_Biobank	LDLC	chr11	126317942	chr11_126187837_T_C_hg19	0.104342	ST3GAL4	chr11-126317557-126319427	Myeloid
Public_PBMC	UK_Biobank	AST	chr11	126355981	chr11_126225876_C_G_hg19	0.151632	ST3GAL4	chr11-126354798-126356798	Myeloid
Public_PBMC	UK_Biobank	ApoA	chr11	126355981	chr11_126225876_C_G_hg19	0.233746	ST3GAL4	chr11-126354798-126356798	Myeloid
Public_PBMC	UK_Biobank	ApoB	chr11	126355981	chr11_126225876_C_G_hg19	0.303335	ST3GAL4	chr11-126354798-126356798	Myeloid
Public_PBMC	UK_Biobank	HDLC	chr11	126355981	chr11_126225876_C_G_hg19	0.489776	ST3GAL4	chr11-126354798-126356798	Myeloid
Public_PBMC	UK_Biobank	LDLC	chr11	126355981	chr11_126225876_C_G_hg19	0.701704	ST3GAL4	chr11-126354798-126356798	Myeloid
Public_PBMC	UK_Biobank	ApoA	chr11	126356670	chr11_126226554_GGAGTGTAGGCA_G_hg19	0.136919	ST3GAL4	chr11-126354798-126356798	Myeloid
Public_PBMC	UK_Biobank	HDLC	chr11	126356670	chr11_126226554_GGAGTGTAGGCA_G_hg19	0.102564	ST3GAL4	chr11-126354798-126356798	Myeloid
Public_PBMC	UK_Biobank	Lym	chr11	128522042	chr11_128391937_C_T_hg19	0.246017	ETS1	chr11-128521754-128523296	Myeloid
Public_PBMC	UK_Biobank	AG	chr11	128624583	chr11_128494478_A_G_hg19	0.456432	ETS1	chr11-128624043-128625150	Myeloid
Public_PBMC	UK_Biobank	MCH	chr12	3962072	chr12_4071238_G_A_hg19	0.298888	CRACR2A	chr12-3961982-3963368	Tnk
Public_PBMC	UK_Biobank	MCV	chr12	3962072	chr12_4071238_G_A_hg19	0.143338	CRACR2A	chr12-3961982-3963368	Tnk
Public_PBMC	UK_Biobank	RBC	chr12	3962072	chr12_4071238_G_A_hg19	0.465723	CRACR2A	chr12-3961982-3963368	Tnk
Public_PBMC	UK_Biobank	LOY	chr12	3962735	chr12_4071901_T_G_hg19	0.997811	CRACR2A	chr12-3961982-3963368	Tnk
Public_PBMC	UK_Biobank	MCH	chr12	3962735	chr12_4071901_T_G_hg19	0.670466	CRACR2A	chr12-3961982-3963368	Tnk
Public_PBMC	UK_Biobank	MCV	chr12	3962735	chr12_4071901_T_G_hg19	0.855651	CRACR2A	chr12-3961982-3963368	Tnk
Public_PBMC	UK_Biobank	RBC	chr12	3962735	chr12_4071901_T_G_hg19	0.471821	CRACR2A	chr12-3961982-3963368	Tnk
Public_PBMC	UK_Biobank	Mono	chr12	6324123	chr12_6433289_C_T_hg19	0.100043	GAPDH	chr12-6323155-6324399	Tnk
Public_PBMC	UK_Biobank	WBC	chr12	6324123	chr12_6433289_C_T_hg19	0.170906	GAPDH	chr12-6323155-6324399	Tnk
Public_PBMC	UK_Biobank	Lym	chr12	6336163	chr12_6445329_G_C_hg19	0.635174	TNFRSF1A	chr12-6335622-6336802	Myeloid
Public_PBMC	UK_Biobank	Mono	chr12	6336163	chr12_6445329_G_C_hg19	0.408638	TNFRSF1A	chr12-6335622-6336802	Myeloid
Public_PBMC	UK_Biobank	WBC	chr12	6336163	chr12_6445329_G_C_hg19	0.337866	TNFRSF1A	chr12-6335622-6336802	Myeloid
Public_PBMC	UK_Biobank	LOY	chr12	6384185	chr12_6493351_A_G_hg19	0.998656	GAPDH	chr12-6382987-6384456	Tnk
Public_PBMC	UK_Biobank	Mono	chr12	6384185	chr12_6493351_A_G_hg19	1	GAPDH	chr12-6382987-6384456	Tnk
Public_PBMC	UK_Biobank	HDLC	chr12	6554222	chr12_6663388_C_T_hg19	0.104078	GAPDH	chr12-6554138-6554447	Tnk
Public_PBMC	UK_Biobank	Lym	chr12	9751853	chr12_9904449_G_T_hg19	0.182176	CD69	chr12-9751363-9752167	Bcell|Tnk
Public_PBMC	UK_Biobank	Lym	chr12	9761409	chr12_9914005_T_A_hg19	0.108993	CD69	chr12-9761303-9761762	Tnk|Myeloid
Public_PBMC	UK_Biobank	Lym	chr12	9761409	chr12_9914005_T_A_hg19	0.108993	CLEC2D	chr12-9761303-9761762	Myeloid
Public_PBMC	UK_Biobank	Lym	chr12	9761409	chr12_9914005_T_A_hg19	0.108993	KLRB1	chr12-9761303-9761762	Tnk
Public_PBMC	UK_Biobank	Lym	chr12	9761409	chr12_9914005_T_A_hg19	0.108993	KLRD1	chr12-9761303-9761762	Tnk
Public_PBMC	UK_Biobank	Lym	chr12	9761409	chr12_9914005_T_A_hg19	0.108993	KLRF1	chr12-9761303-9761762	Tnk
Public_PBMC	UK_Biobank	Age_at_Menopause	chr12	10723329	chr12_10875928_A_C_hg19	1	KLRC4	chr12-10721564-10723578	Tnk
Public_PBMC	UK_Biobank	Age_at_Menopause	chr12	10723329	chr12_10875928_A_C_hg19	1	KLRK1	chr12-10721564-10723578	Tnk
Public_PBMC	UK_Biobank	Age_at_Menopause	chr12	10723329	chr12_10875928_A_C_hg19	1	LINC02446	chr12-10721564-10723578	Tnk
Public_PBMC	UK_Biobank	Age_at_Menopause	chr12	10723329	chr12_10875928_A_C_hg19	1	PRH1	chr12-10721564-10723578	Tnk
Public_PBMC	UK_Biobank	Age_at_Menopause	chr12	10723329	chr12_10875928_A_C_hg19	1	YBX3	chr12-10721564-10723578	Bcell|Tnk|Myeloid
Public_PBMC	UK_Biobank	Ca	chr12	12736355	chr12_12889289_A_C_hg19	0.894638	DUSP16	chr12-12736144-12737428	Myeloid
Public_PBMC	UK_Biobank	LOY	chr12	12736370	chr12_12889302_AAC_A_hg19	0.14944	DUSP16	chr12-12736144-12737428	Myeloid
Public_PBMC	UK_Biobank	Lym	chr12	12736370	chr12_12889302_AAC_A_hg19	0.462147	DUSP16	chr12-12736144-12737428	Myeloid
Public_PBMC	UK_Biobank	WBC	chr12	12736370	chr12_12889302_AAC_A_hg19	0.181279	DUSP16	chr12-12736144-12737428	Myeloid
Public_PBMC	UK_Biobank	LOY	chr12	12737221	chr12_12890155_A_AG_hg19	0.648642	DUSP16	chr12-12736144-12737428	Myeloid
Public_PBMC	UK_Biobank	LOY	chr12	12737234	chr12_12890168_A_T_hg19	0.111935	DUSP16	chr12-12736144-12737428	Myeloid
Public_PBMC	UK_Biobank	Lym	chr12	12737234	chr12_12890168_A_T_hg19	0.155225	DUSP16	chr12-12736144-12737428	Myeloid
Public_PBMC	UK_Biobank	MAP	chr12	53054536	chr12_53448320_C_T_hg19	0.100756	PFDN5	chr12-53053588-53054700	Myeloid
Public_PBMC	UK_Biobank	SBP	chr12	53054536	chr12_53448320_C_T_hg19	0.125664	PFDN5	chr12-53053588-53054700	Myeloid
Public_PBMC	UK_Biobank	ALT	chr12	56007301	chr12_56401085_G_A_hg19	0.123832	MYL6	chr12-56006899-56008235	Tnk
Public_PBMC	UK_Biobank	ALT	chr12	56042145	chr12_56435929_C_G_hg19	0.362875	STAT2	chr12-56041179-56042435	Myeloid
Public_PBMC	UK_Biobank	CRP	chr12	56189702	chr12_56583486_A_G_hg19	0.115528	DGKA	chr12-56188334-56190574	Myeloid
Public_PBMC	UK_Biobank	CRP	chr12	56189860	chr12_56583644_T_C_hg19	0.19854	DGKA	chr12-56188334-56190574	Myeloid
Public_PBMC	UK_Biobank	CRP	chr12	56190040	chr12_56583824_T_A_hg19	0.175599	DGKA	chr12-56188334-56190574	Myeloid
Public_PBMC	UK_Biobank	Eosino	chr12	92145684	chr12_92539460_C_T_hg19	0.113606	BTG1	chr12-92144041-92146517	Myeloid
Public_PBMC	UK_Biobank	Eosino	chr12	92185324	chr12_92579100_T_C_hg19	0.132057	BTG1	chr12-92184767-92185483	Tnk
Public_PBMC	UK_Biobank	AST	chr12	111407152	chr12_111844956_C_T_hg19	0.61677	MAPKAPK5-AS1	chr12-111404904-111407357	Myeloid
Public_PBMC	UK_Biobank	AST	chr12	111407152	chr12_111844956_C_T_hg19	0.61677	SH2B3	chr12-111404904-111407357	Myeloid
Public_PBMC	UK_Biobank	Alb	chr12	111407152	chr12_111844956_C_T_hg19	0.33668	MAPKAPK5-AS1	chr12-111404904-111407357	Myeloid
Public_PBMC	UK_Biobank	Alb	chr12	111407152	chr12_111844956_C_T_hg19	0.33668	SH2B3	chr12-111404904-111407357	Myeloid
Public_PBMC	UK_Biobank	Ca	chr12	111407152	chr12_111844956_C_T_hg19	0.838415	MAPKAPK5-AS1	chr12-111404904-111407357	Myeloid
Public_PBMC	UK_Biobank	Ca	chr12	111407152	chr12_111844956_C_T_hg19	0.838415	SH2B3	chr12-111404904-111407357	Myeloid
Public_PBMC	UK_Biobank	TP	chr12	111407152	chr12_111844956_C_T_hg19	0.863663	MAPKAPK5-AS1	chr12-111404904-111407357	Myeloid
Public_PBMC	UK_Biobank	TP	chr12	111407152	chr12_111844956_C_T_hg19	0.863663	SH2B3	chr12-111404904-111407357	Myeloid
Public_PBMC	UK_Biobank	BMI	chr12	120469506	chr12_120907309_T_A_hg19	0.492148	RPLP0	chr12-120468235-120470295	Tnk
Public_PBMC	UK_Biobank	BW	chr12	120469506	chr12_120907309_T_A_hg19	0.453274	RPLP0	chr12-120468235-120470295	Tnk
Public_PBMC	UK_Biobank	Neutro	chr12	121781881	chr12_122219787_T_C_hg19	0.997458	KDM2B	chr12-121781782-121782545	Tnk
Public_PBMC	UK_Biobank	LOY	chr13	28100660	chr13_28674797_G_A_hg19	0.94896	FLT3	chr13-28099865-28100953	Myeloid
Public_PBMC	UK_Biobank	WBC	chr13	28268813	chr13_28842950_C_CT_hg19	0.742689	FLT3	chr13-28268528-28269192	Myeloid
Public_PBMC	UK_Biobank	Height	chr13	29595724	chr13_30169861_C_A_hg19	0.982687	SLC7A1	chr13-29594261-29596124	Myeloid
Public_PBMC	UK_Biobank	MCH	chr13	30371703	chr13_30945840_G_A_hg19	0.113249	ALOX5AP	chr13-30371411-30372316	Myeloid
Public_PBMC	UK_Biobank	HbA1c	chr13	30371795	chr13_30945932_C_T_hg19	0.244423	ALOX5AP	chr13-30371411-30372316	Myeloid
Public_PBMC	UK_Biobank	MCV	chr13	30372154	chr13_30946291_T_C_hg19	0.118281	ALOX5AP	chr13-30371411-30372316	Myeloid
Public_PBMC	UK_Biobank	Lym	chr13	46125498	chr13_46699633_T_C_hg19	0.115657	CPB2-AS1	chr13-46124359-46125853	Myeloid
Public_PBMC	UK_Biobank	Mono	chr13	50141598	chr13_50715734_T_C_hg19	0.37404	DLEU2	chr13-50140839-50142124	Myeloid
Public_PBMC	UK_Biobank	Mono	chr13	50141598	chr13_50715734_T_C_hg19	0.37404	DLEU7	chr13-50140839-50142124	Myeloid
Public_PBMC	UK_Biobank	ApoA	chr13	50250573	chr13_50824709_C_T_hg19	0.164316	DLEU7	chr13-50250081-50250747	Myeloid
Public_PBMC	UK_Biobank	FEV1FVC	chr13	50250573	chr13_50824709_C_T_hg19	0.168205	DLEU7	chr13-50250081-50250747	Myeloid
Public_PBMC	UK_Biobank	HDLC	chr13	50250573	chr13_50824709_C_T_hg19	0.146166	DLEU7	chr13-50250081-50250747	Myeloid
Public_PBMC	UK_Biobank	WBC	chr13	50715012	chr13_51289148_C_T_hg19	0.109456	DLEU1	chr13-50714629-50715805	Myeloid
Public_PBMC	UK_Biobank	Lym	chr13	74133293	chr13_74707430_G_A_hg19	0.320231	KLF12	chr13-74132883-74136577	Tnk|Myeloid
Public_PBMC	UK_Biobank	MCHC	chr14	64879442	chr14_65346160_G_A_hg19	0.98459	PLEKHG3	chr14-64879148-64880957	Tnk
Public_PBMC	UK_Biobank	Lym	chr14	75515513	chr14_75981856_T_C_hg19	0.692029	BATF	chr14-75513997-75515918	Tnk
Public_PBMC	UK_Biobank	Mono	chr14	92651884	chr14_93118229_C_T_hg19	0.138998	RIN3	chr14-92651046-92652272	Tnk
Public_PBMC	UK_Biobank	Neutro	chr14	92651884	chr14_93118229_C_T_hg19	0.170913	RIN3	chr14-92651046-92652272	Tnk
Public_PBMC	UK_Biobank	TBil	chr14	92651884	chr14_93118229_C_T_hg19	0.182506	RIN3	chr14-92651046-92652272	Tnk
Public_PBMC	UK_Biobank	WBC	chr14	92651884	chr14_93118229_C_T_hg19	0.29319	RIN3	chr14-92651046-92652272	Tnk
Public_PBMC	UK_Biobank	Lym	chr14	99320680	chr14_99787017_T_C_hg19	0.206576	BCL11B	chr14-99320077-99321274	Tnk
Public_PBMC	UK_Biobank	Lym	chr14	99320680	chr14_99787017_T_C_hg19	0.206576	SETD3	chr14-99320077-99321274	Tnk
Public_PBMC	UK_Biobank	Urea	chr14	102530904	chr14_102997241_G_A_hg19	0.200845	HSP90AA1	chr14-102530574-102531295	Myeloid
Public_PBMC	UK_Biobank	Urea	chr14	102530950	chr14_102997287_A_G_hg19	0.164362	HSP90AA1	chr14-102530574-102531295	Myeloid
Public_PBMC	UK_Biobank	AG	chr14	102768376	chr14_103234713_T_G_hg19	0.988096	TNFAIP2	chr14-102767982-102768753	Myeloid
Public_PBMC	UK_Biobank	RBC	chr14	105293503	chr14_105759840_T_C_hg19	0.12413	PLD4	chr14-105292657-105293681	Myeloid
Public_PBMC	UK_Biobank	Alb	chr14	105706543	chr14_106172880_G_A_hg19	0.853131	IGHG2	chr14-105706031-105706623	Bcell
Public_PBMC	UK_Biobank	ALT	chr15	60591082	chr15_60883281_C_A_hg19	0.173716	ANXA2	chr15-60590988-60593187	Myeloid
Public_PBMC	UK_Biobank	ALT	chr15	60591082	chr15_60883281_C_A_hg19	0.173716	RORA	chr15-60590988-60593187	Myeloid
Public_PBMC	UK_Biobank	ALT	chr15	60591082	chr15_60883281_C_A_hg19	0.173716	RORA-AS1	chr15-60590988-60593187	Myeloid
Public_PBMC	UK_Biobank	AST	chr15	60591082	chr15_60883281_C_A_hg19	0.327496	ANXA2	chr15-60590988-60593187	Myeloid
Public_PBMC	UK_Biobank	AST	chr15	60591082	chr15_60883281_C_A_hg19	0.327496	RORA	chr15-60590988-60593187	Myeloid
Public_PBMC	UK_Biobank	AST	chr15	60591082	chr15_60883281_C_A_hg19	0.327496	RORA-AS1	chr15-60590988-60593187	Myeloid
Public_PBMC	UK_Biobank	Alb	chr15	60591082	chr15_60883281_C_A_hg19	0.108019	ANXA2	chr15-60590988-60593187	Myeloid
Public_PBMC	UK_Biobank	Alb	chr15	60591082	chr15_60883281_C_A_hg19	0.108019	RORA	chr15-60590988-60593187	Myeloid
Public_PBMC	UK_Biobank	Alb	chr15	60591082	chr15_60883281_C_A_hg19	0.108019	RORA-AS1	chr15-60590988-60593187	Myeloid
Public_PBMC	UK_Biobank	CRP	chr15	60591082	chr15_60883281_C_A_hg19	0.262606	ANXA2	chr15-60590988-60593187	Myeloid
Public_PBMC	UK_Biobank	CRP	chr15	60591082	chr15_60883281_C_A_hg19	0.262606	RORA	chr15-60590988-60593187	Myeloid
Public_PBMC	UK_Biobank	CRP	chr15	60591082	chr15_60883281_C_A_hg19	0.262606	RORA-AS1	chr15-60590988-60593187	Myeloid
Public_PBMC	UK_Biobank	GGT	chr15	60591082	chr15_60883281_C_A_hg19	0.99983	ANXA2	chr15-60590988-60593187	Myeloid
Public_PBMC	UK_Biobank	GGT	chr15	60591082	chr15_60883281_C_A_hg19	0.99983	RORA	chr15-60590988-60593187	Myeloid
Public_PBMC	UK_Biobank	GGT	chr15	60591082	chr15_60883281_C_A_hg19	0.99983	RORA-AS1	chr15-60590988-60593187	Myeloid
Public_PBMC	UK_Biobank	TBil	chr15	60591082	chr15_60883281_C_A_hg19	0.928276	ANXA2	chr15-60590988-60593187	Myeloid
Public_PBMC	UK_Biobank	TBil	chr15	60591082	chr15_60883281_C_A_hg19	0.928276	RORA	chr15-60590988-60593187	Myeloid
Public_PBMC	UK_Biobank	TBil	chr15	60591082	chr15_60883281_C_A_hg19	0.928276	RORA-AS1	chr15-60590988-60593187	Myeloid
Public_PBMC	UK_Biobank	TP	chr15	60591082	chr15_60883281_C_A_hg19	0.267781	ANXA2	chr15-60590988-60593187	Myeloid
Public_PBMC	UK_Biobank	TP	chr15	60591082	chr15_60883281_C_A_hg19	0.267781	RORA	chr15-60590988-60593187	Myeloid
Public_PBMC	UK_Biobank	TP	chr15	60591082	chr15_60883281_C_A_hg19	0.267781	RORA-AS1	chr15-60590988-60593187	Myeloid
Public_PBMC	UK_Biobank	MCV	chr15	66361966	chr15_66654304_C_T_hg19	0.108069	SNAPC5	chr15-66361828-66362563	Myeloid
Public_PBMC	UK_Biobank	Alb	chr15	78076820	chr15_78369162_A_C_hg19	0.256169	TBC1D2B	chr15-78076795-78077905	Myeloid
Public_PBMC	UK_Biobank	Eosino	chr15	79971003	chr15_80263345_A_C_hg19	0.119052	BCL2A1	chr15-79970709-79971509	Myeloid
Public_PBMC	UK_Biobank	Eosino	chr15	79971375	chr15_80263717_C_T_hg19	0.992625	BCL2A1	chr15-79970709-79971509	Myeloid
Public_PBMC	UK_Biobank	LDLC	chr15	90566379	chr15_91109611_G_A_hg19	0.150221	IQGAP1	chr15-90566235-90566786	Myeloid
Public_PBMC	UK_Biobank	MAP	chr15	90884382	chr15_91427612_G_A_hg19	0.12617	FURIN	chr15-90883799-90884962	Myeloid
Public_PBMC	UK_Biobank	PP	chr15	90884382	chr15_91427612_G_A_hg19	0.102497	FURIN	chr15-90883799-90884962	Myeloid
Public_PBMC	UK_Biobank	SBP	chr15	90884382	chr15_91427612_G_A_hg19	0.142043	FURIN	chr15-90883799-90884962	Myeloid
Public_PBMC	UK_Biobank	CAD	chr15	90884382	chr15_91427612_G_A_hg19	0.120659	FURIN	chr15-90883799-90884962	Myeloid
Public_PBMC	UK_Biobank	MAP	chr15	90884462	chr15_91427692_G_A_hg19	0.99846	FURIN	chr15-90883799-90884962	Myeloid
Public_PBMC	UK_Biobank	Neutro	chr15	90884462	chr15_91427692_G_A_hg19	0.892814	FURIN	chr15-90883799-90884962	Myeloid
Public_PBMC	UK_Biobank	PP	chr15	90884462	chr15_91427692_G_A_hg19	0.999493	FURIN	chr15-90883799-90884962	Myeloid
Public_PBMC	UK_Biobank	SBP	chr15	90884462	chr15_91427692_G_A_hg19	0.999956	FURIN	chr15-90883799-90884962	Myeloid
Public_PBMC	UK_Biobank	WBC	chr15	90884462	chr15_91427692_G_A_hg19	0.963573	FURIN	chr15-90883799-90884962	Myeloid
Public_PBMC	UK_Biobank	DBP	chr15	90884642	chr15_91427872_G_C_hg19	0.150486	FURIN	chr15-90883799-90884962	Myeloid
Public_PBMC	UK_Biobank	MAP	chr15	90884642	chr15_91427872_G_C_hg19	0.114819	FURIN	chr15-90883799-90884962	Myeloid
Public_PBMC	UK_Biobank	IGF1	chr15	98647372	chr15_99190601_G_A_hg19	0.17308	IGF1R	chr15-98647124-98649447	Tnk
Public_PBMC	UK_Biobank	GGT	chr15	98647916	chr15_99191144_TG_T_hg19	0.357431	IGF1R	chr15-98647124-98649447	Tnk
Public_PBMC	UK_Biobank	GGT	chr15	98650040	chr15_99193269_A_G_hg19	0.126844	IGF1R	chr15-98649632-98651263	Bcell|Tnk
Public_PBMC	UK_Biobank	Baso	chr15	101208022	chr15_101748227_C_T_hg19	0.127586	CHSY1	chr15-101207712-101208312	Myeloid
Public_PBMC	UK_Biobank	Neutro	chr15	101208022	chr15_101748227_C_T_hg19	0.291845	CHSY1	chr15-101207712-101208312	Myeloid
Public_PBMC	UK_Biobank	WBC	chr15	101208022	chr15_101748227_C_T_hg19	0.232602	CHSY1	chr15-101207712-101208312	Myeloid
Public_PBMC	UK_Biobank	Height	chr16	980697	chr16_1030697_C_CG_hg19	0.128885	CAPN15	chr16-979934-982418	Tnk
Public_PBMC	UK_Biobank	BW	chr16	2128424	chr16_2178425_G_C_hg19	0.169001	RPS2	chr16-2128271-2128795	Tnk
Public_PBMC	UK_Biobank	Height	chr16	2487169	chr16_2537170_C_T_hg19	0.122986	TSC2	chr16-2486414-2487497	Myeloid
Public_PBMC	UK_Biobank	Alb	chr16	3963466	chr16_4013467_C_T_hg19	0.173186	CLUAP1	chr16-3962530-3963614	Tnk
Public_PBMC	UK_Biobank	Mono	chr16	4016890	chr16_4066891_G_C_hg19	0.405542	CORO7	chr16-4016084-4017085	Myeloid
Public_PBMC	UK_Biobank	PP	chr16	14308931	chr16_14402788_A_ATTTGTTGT_hg19	0.29993	BFAR	chr16-14308867-14309725	Bcell
Public_PBMC	UK_Biobank	eGFRcys	chr16	28623572	chr16_28634893_T_A_hg19	0.110604	LAT	chr16-28622637-28623789	Myeloid
Public_PBMC	UK_Biobank	Mono	chr16	30471173	chr16_30482494_T_C_hg19	0.271451	ITGAL	chr16-30470862-30471331	Tnk
Public_PBMC	UK_Biobank	Neutro	chr16	30471173	chr16_30482494_T_C_hg19	0.171356	ITGAL	chr16-30470862-30471331	Tnk
Public_PBMC	UK_Biobank	WBC	chr16	30471173	chr16_30482494_T_C_hg19	0.247705	ITGAL	chr16-30470862-30471331	Tnk
Public_PBMC	UK_Biobank	Mono	chr16	30471219	chr16_30482540_T_G_hg19	0.265636	ITGAL	chr16-30470862-30471331	Tnk
Public_PBMC	UK_Biobank	Neutro	chr16	30471219	chr16_30482540_T_G_hg19	0.172981	ITGAL	chr16-30470862-30471331	Tnk
Public_PBMC	UK_Biobank	WBC	chr16	30471219	chr16_30482540_T_G_hg19	0.244835	ITGAL	chr16-30470862-30471331	Tnk
Public_PBMC	UK_Biobank	SHBG	chr16	30714034	chr16_30725355_A_T_hg19	0.253652	PYCARD	chr16-30713533-30714089	Myeloid
Public_PBMC	UK_Biobank	MCH	chr16	30787368	chr16_30798689_G_A_hg19	0.179344	PYCARD	chr16-30786009-30787746	Myeloid
Public_PBMC	UK_Biobank	Eosino	chr16	57041268	chr16_57075180_A_G_hg19	0.162482	NLRC5	chr16-57041199-57041703	Tnk
Public_PBMC	UK_Biobank	Lym	chr16	57041268	chr16_57075180_A_G_hg19	0.999995	NLRC5	chr16-57041199-57041703	Tnk
Public_PBMC	UK_Biobank	IGF1	chr16	81514053	chr16_81547656_CAA_C_hg19	0.954737	CMIP	chr16-81513156-81514476	Myeloid
Public_PBMC	UK_Biobank	HbA1c	chr16	84549359	chr16_84582965_C_T_hg19	0.985403	COTL1	chr16-84548594-84549738	Tnk
Public_PBMC	UK_Biobank	Lym	chr16	84549359	chr16_84582965_C_T_hg19	0.95432	COTL1	chr16-84548594-84549738	Tnk
Public_PBMC	UK_Biobank	Mono	chr16	84549359	chr16_84582965_C_T_hg19	0.999979	COTL1	chr16-84548594-84549738	Tnk
Public_PBMC	UK_Biobank	Neutro	chr16	84549359	chr16_84582965_C_T_hg19	0.697826	COTL1	chr16-84548594-84549738	Tnk
Public_PBMC	UK_Biobank	WBC	chr16	84549359	chr16_84582965_C_T_hg19	0.99554	COTL1	chr16-84548594-84549738	Tnk
Public_PBMC	UK_Biobank	eGFR	chr16	84742680	chr16_84776286_C_G_hg19	0.166219	GSE1	chr16-84742444-84743091	Myeloid
Public_PBMC	UK_Biobank	Mono	chr16	85899046	chr16_85932652_C_T_hg19	1	GSE1	chr16-85898412-85899336	Tnk
Public_PBMC	UK_Biobank	Mono	chr16	85899046	chr16_85932652_C_T_hg19	1	IRF8	chr16-85898412-85899336	Myeloid
Public_PBMC	UK_Biobank	Neutro	chr16	85899046	chr16_85932652_C_T_hg19	0.99664	GSE1	chr16-85898412-85899336	Tnk
Public_PBMC	UK_Biobank	Neutro	chr16	85899046	chr16_85932652_C_T_hg19	0.99664	IRF8	chr16-85898412-85899336	Myeloid
Public_PBMC	UK_Biobank	Lym	chr16	85902783	chr16_85936389_T_TGGTGGCTGCA_hg19	0.910147	GSE1	chr16-85902565-85902983	Tnk
Public_PBMC	UK_Biobank	Mono	chr16	85902783	chr16_85936389_T_TGGTGGCTGCA_hg19	1	GSE1	chr16-85902565-85902983	Tnk
Public_PBMC	UK_Biobank	Ca	chr16	88456148	chr16_88522556_T_C_hg19	0.217574	CYBA	chr16-88456137-88456392	Tnk
Public_PBMC	UK_Biobank	Ca	chr16	88456148	chr16_88522556_T_C_hg19	0.217574	MVD	chr16-88456137-88456392	Tnk
Public_PBMC	UK_Biobank	Ca	chr16	88456148	chr16_88522556_T_C_hg19	0.217574	PIEZO1	chr16-88456137-88456392	Tnk
Public_PBMC	UK_Biobank	Height	chr16	88781330	chr16_88847738_G_A_hg19	0.999604	PIEZO1	chr16-88781013-88782067	Tnk
Public_PBMC	UK_Biobank	Height	chr16	88781330	chr16_88847738_G_A_hg19	0.999604	RNF166	chr16-88781013-88782067	Tnk
Public_PBMC	UK_Biobank	TP	chr16	88978825	chr16_89045233_C_T_hg19	0.999976	ANKRD11	chr16-88978471-88979211	Myeloid
Public_PBMC	UK_Biobank	TP	chr16	88978825	chr16_89045233_C_T_hg19	0.999976	CBFA2T3	chr16-88978471-88979211	Myeloid
Public_PBMC	UK_Biobank	TP	chr16	88978825	chr16_89045233_C_T_hg19	0.999976	CYBA	chr16-88978471-88979211	Myeloid
Public_PBMC	UK_Biobank	Age_at_Menopause	chr16	89784369	chr16_89850776_CA_C_hg19	0.110118	VPS9D1	chr16-89784243-89784934	Tnk
Public_PBMC	UK_Biobank	HbA1c	chr17	1606754	chr17_1510048_A_G_hg19	0.99902	SLC43A2	chr17-1606693-1608058	Myeloid
Public_PBMC	UK_Biobank	ALP	chr17	2123124	chr17_2026417_GA_G_hg19	0.133606	SLC43A2	chr17-2122652-2124203	Bcell
Public_PBMC	UK_Biobank	eBMD	chr17	2123124	chr17_2026417_GA_G_hg19	1	SLC43A2	chr17-2122652-2124203	Bcell
Public_PBMC	UK_Biobank	Plt	chr17	3911135	chr17_3814429_C_T_hg19	0.242324	ATP2A3	chr17-3910983-3911776	Myeloid
Public_PBMC	UK_Biobank	Plt	chr17	3911291	chr17_3814585_T_TTTTC_hg19	0.235611	ATP2A3	chr17-3910983-3911776	Myeloid
Public_PBMC	UK_Biobank	Plt	chr17	3911424	chr17_3814718_C_T_hg19	0.190473	ATP2A3	chr17-3910983-3911776	Myeloid
Public_PBMC	UK_Biobank	Lym	chr17	4835663	chr17_4738958_C_T_hg19	0.987677	PFN1	chr17-4835475-4835802	Tnk
Public_PBMC	UK_Biobank	ALP	chr17	7176997	chr17_7080316_C_T_hg19	1	CD68	chr17-7176951-7177868	Myeloid
Public_PBMC	UK_Biobank	ApoB	chr17	7176997	chr17_7080316_C_T_hg19	0.694742	CD68	chr17-7176951-7177868	Myeloid
Public_PBMC	UK_Biobank	IGF1	chr17	7176997	chr17_7080316_C_T_hg19	0.751683	CD68	chr17-7176951-7177868	Myeloid
Public_PBMC	UK_Biobank	LDLC	chr17	7176997	chr17_7080316_C_T_hg19	0.997656	CD68	chr17-7176951-7177868	Myeloid
Public_PBMC	UK_Biobank	TC	chr17	7176997	chr17_7080316_C_T_hg19	0.430654	CD68	chr17-7176951-7177868	Myeloid
Public_PBMC	UK_Biobank	Eosino	chr17	7237821	chr17_7141140_C_G_hg19	0.219321	CD68	chr17-7237693-7238396	Myeloid
Public_PBMC	UK_Biobank	Eosino	chr17	7237821	chr17_7141140_C_G_hg19	0.219321	GABARAP	chr17-7237693-7238396	Myeloid
Public_PBMC	UK_Biobank	Lym	chr17	7237821	chr17_7141140_C_G_hg19	0.989354	CD68	chr17-7237693-7238396	Myeloid
Public_PBMC	UK_Biobank	Lym	chr17	7237821	chr17_7141140_C_G_hg19	0.989354	GABARAP	chr17-7237693-7238396	Myeloid
Public_PBMC	UK_Biobank	Eosino	chr17	7251263	chr17_7154582_T_C_hg19	0.304306	GABARAP	chr17-7250737-7252882	Myeloid
Public_PBMC	UK_Biobank	Lym	chr17	7337072	chr17_7240391_C_T_hg19	0.320253	ACAP1	chr17-7336093-7337206	Myeloid
Public_PBMC	UK_Biobank	Lym	chr17	7337072	chr17_7240391_C_T_hg19	0.320253	CD68	chr17-7336093-7337206	Myeloid
Public_PBMC	UK_Biobank	Lym	chr17	7337072	chr17_7240391_C_T_hg19	0.320253	EIF4A1	chr17-7336093-7337206	Tnk
Public_PBMC	UK_Biobank	Lym	chr17	7337072	chr17_7240391_C_T_hg19	0.320253	GABARAP	chr17-7336093-7337206	Myeloid
Public_PBMC	UK_Biobank	Lym	chr17	7337072	chr17_7240391_C_T_hg19	0.320253	GPS2	chr17-7336093-7337206	Tnk
Public_PBMC	UK_Biobank	Lym	chr17	7337072	chr17_7240391_C_T_hg19	0.320253	RNASEK	chr17-7336093-7337206	Myeloid
Public_PBMC	UK_Biobank	Neutro	chr17	7337072	chr17_7240391_C_T_hg19	0.367424	ACAP1	chr17-7336093-7337206	Myeloid
Public_PBMC	UK_Biobank	Neutro	chr17	7337072	chr17_7240391_C_T_hg19	0.367424	CD68	chr17-7336093-7337206	Myeloid
Public_PBMC	UK_Biobank	Neutro	chr17	7337072	chr17_7240391_C_T_hg19	0.367424	EIF4A1	chr17-7336093-7337206	Tnk
Public_PBMC	UK_Biobank	Neutro	chr17	7337072	chr17_7240391_C_T_hg19	0.367424	GABARAP	chr17-7336093-7337206	Myeloid
Public_PBMC	UK_Biobank	Neutro	chr17	7337072	chr17_7240391_C_T_hg19	0.367424	GPS2	chr17-7336093-7337206	Tnk
Public_PBMC	UK_Biobank	Neutro	chr17	7337072	chr17_7240391_C_T_hg19	0.367424	RNASEK	chr17-7336093-7337206	Myeloid
Public_PBMC	UK_Biobank	WBC	chr17	7337072	chr17_7240391_C_T_hg19	0.565215	ACAP1	chr17-7336093-7337206	Myeloid
Public_PBMC	UK_Biobank	WBC	chr17	7337072	chr17_7240391_C_T_hg19	0.565215	CD68	chr17-7336093-7337206	Myeloid
Public_PBMC	UK_Biobank	WBC	chr17	7337072	chr17_7240391_C_T_hg19	0.565215	EIF4A1	chr17-7336093-7337206	Tnk
Public_PBMC	UK_Biobank	WBC	chr17	7337072	chr17_7240391_C_T_hg19	0.565215	GABARAP	chr17-7336093-7337206	Myeloid
Public_PBMC	UK_Biobank	WBC	chr17	7337072	chr17_7240391_C_T_hg19	0.565215	GPS2	chr17-7336093-7337206	Tnk
Public_PBMC	UK_Biobank	WBC	chr17	7337072	chr17_7240391_C_T_hg19	0.565215	RNASEK	chr17-7336093-7337206	Myeloid
Public_PBMC	UK_Biobank	AID_Combined	chr17	7337072	chr17_7240391_C_T_hg19	0.196378	ACAP1	chr17-7336093-7337206	Myeloid
Public_PBMC	UK_Biobank	AID_Combined	chr17	7337072	chr17_7240391_C_T_hg19	0.196378	CD68	chr17-7336093-7337206	Myeloid
Public_PBMC	UK_Biobank	AID_Combined	chr17	7337072	chr17_7240391_C_T_hg19	0.196378	EIF4A1	chr17-7336093-7337206	Tnk
Public_PBMC	UK_Biobank	AID_Combined	chr17	7337072	chr17_7240391_C_T_hg19	0.196378	GABARAP	chr17-7336093-7337206	Myeloid
Public_PBMC	UK_Biobank	AID_Combined	chr17	7337072	chr17_7240391_C_T_hg19	0.196378	GPS2	chr17-7336093-7337206	Tnk
Public_PBMC	UK_Biobank	AID_Combined	chr17	7337072	chr17_7240391_C_T_hg19	0.196378	RNASEK	chr17-7336093-7337206	Myeloid
Public_PBMC	UK_Biobank	Hypothyroidism	chr17	7337072	chr17_7240391_C_T_hg19	0.123343	ACAP1	chr17-7336093-7337206	Myeloid
Public_PBMC	UK_Biobank	Hypothyroidism	chr17	7337072	chr17_7240391_C_T_hg19	0.123343	CD68	chr17-7336093-7337206	Myeloid
Public_PBMC	UK_Biobank	Hypothyroidism	chr17	7337072	chr17_7240391_C_T_hg19	0.123343	EIF4A1	chr17-7336093-7337206	Tnk
Public_PBMC	UK_Biobank	Hypothyroidism	chr17	7337072	chr17_7240391_C_T_hg19	0.123343	GABARAP	chr17-7336093-7337206	Myeloid
Public_PBMC	UK_Biobank	Hypothyroidism	chr17	7337072	chr17_7240391_C_T_hg19	0.123343	GPS2	chr17-7336093-7337206	Tnk
Public_PBMC	UK_Biobank	Hypothyroidism	chr17	7337072	chr17_7240391_C_T_hg19	0.123343	RNASEK	chr17-7336093-7337206	Myeloid
Public_PBMC	UK_Biobank	HbA1c	chr17	7477851	chr17_7381170_C_T_hg19	0.975385	ZBTB4	chr17-7477406-7478136	Tnk
Public_PBMC	UK_Biobank	AST	chr17	7553064	chr17_7456381_T_A_hg19	0.309216	TP53	chr17-7552371-7553085	Myeloid
Public_PBMC	UK_Biobank	SBP	chr17	7553064	chr17_7456381_T_A_hg19	0.169022	TP53	chr17-7552371-7553085	Myeloid
Public_PBMC	UK_Biobank	PP	chr17	7627934	chr17_7531252_T_TC_hg19	0.297683	GABARAP	chr17-7626898-7628152	Myeloid
Public_PBMC	UK_Biobank	HbA1c	chr17	7650425	chr17_7553743_G_C_hg19	0.211682	ACAP1	chr17-7650302-7651857	Myeloid
Public_PBMC	UK_Biobank	HbA1c	chr17	7650425	chr17_7553743_G_C_hg19	0.211682	CD68	chr17-7650302-7651857	Myeloid
Public_PBMC	UK_Biobank	HbA1c	chr17	7651454	chr17_7554772_C_T_hg19	0.405828	ACAP1	chr17-7650302-7651857	Myeloid
Public_PBMC	UK_Biobank	HbA1c	chr17	7651454	chr17_7554772_C_T_hg19	0.405828	CD68	chr17-7650302-7651857	Myeloid
Public_PBMC	UK_Biobank	Ht	chr17	7834013	chr17_7737331_C_T_hg19	0.157398	PER1	chr17-7833716-7836214	Tnk
Public_PBMC	UK_Biobank	RBC	chr17	7834013	chr17_7737331_C_T_hg19	0.202284	PER1	chr17-7833716-7836214	Tnk
Public_PBMC	UK_Biobank	TG	chr17	7835208	chr17_7738526_T_G_hg19	0.363122	PER1	chr17-7833716-7836214	Tnk
Public_PBMC	UK_Biobank	ApoA	chr17	8187590	chr17_8090908_A_G_hg19	0.207332	PER1	chr17-8185854-8187888	Tnk
Public_PBMC	UK_Biobank	ApoA	chr17	8187590	chr17_8090908_A_G_hg19	0.207332	RPL26	chr17-8185854-8187888	Tnk
Public_PBMC	UK_Biobank	IGF1	chr17	39668086	chr17_37824339_G_A_hg19	0.136349	IKZF3	chr17-39667034-39668678	Myeloid
Public_PBMC	UK_Biobank	Lym	chr17	39756124	chr17_37912377_C_T_hg19	0.446669	IKZF3	chr17-39755497-39756324	Myeloid
Public_PBMC	UK_Biobank	MCV	chr17	40062551	chr17_38218804_G_A_hg19	0.129603	CCR7	chr17-40062297-40063739	Myeloid
Public_PBMC	UK_Biobank	MCV	chr17	40062752	chr17_38219005_A_G_hg19	0.218041	CCR7	chr17-40062297-40063739	Myeloid
Public_PBMC	UK_Biobank	Height	chr17	40442978	chr17_38599230_C_T_hg19	0.137875	CCR7	chr17-40442792-40444182	Tnk|Myeloid
Public_PBMC	UK_Biobank	Eosino	chr17	40608272	chr17_38764524_T_A_hg19	1	CCR7	chr17-40607555-40608640	Bcell|Tnk
Public_PBMC	UK_Biobank	Lym	chr17	40608272	chr17_38764524_T_A_hg19	0.999997	CCR7	chr17-40607555-40608640	Bcell|Tnk
Public_PBMC	UK_Biobank	DVT	chr17	40608272	chr17_38764524_T_A_hg19	1	CCR7	chr17-40607555-40608640	Bcell|Tnk
Public_PBMC	UK_Biobank	AG	chr17	47733988	chr17_45811354_C_G_hg19	0.999336	SKAP1	chr17-47732773-47735067	Tnk|Myeloid
Public_PBMC	UK_Biobank	AG	chr17	47733988	chr17_45811354_C_G_hg19	0.999336	TBX21	chr17-47732773-47735067	Tnk
Public_PBMC	UK_Biobank	MCH	chr17	47733988	chr17_45811354_C_G_hg19	0.62367	SKAP1	chr17-47732773-47735067	Tnk|Myeloid
Public_PBMC	UK_Biobank	MCH	chr17	47733988	chr17_45811354_C_G_hg19	0.62367	TBX21	chr17-47732773-47735067	Tnk
Public_PBMC	UK_Biobank	MCV	chr17	47733988	chr17_45811354_C_G_hg19	0.869198	SKAP1	chr17-47732773-47735067	Tnk|Myeloid
Public_PBMC	UK_Biobank	MCV	chr17	47733988	chr17_45811354_C_G_hg19	0.869198	TBX21	chr17-47732773-47735067	Tnk
Public_PBMC	UK_Biobank	TP	chr17	47733988	chr17_45811354_C_G_hg19	0.999365	SKAP1	chr17-47732773-47735067	Tnk|Myeloid
Public_PBMC	UK_Biobank	TP	chr17	47733988	chr17_45811354_C_G_hg19	0.999365	TBX21	chr17-47732773-47735067	Tnk
Public_PBMC	UK_Biobank	AG	chr17	47734183	chr17_45811549_G_T_hg19	0.219851	SKAP1	chr17-47732773-47735067	Tnk|Myeloid
Public_PBMC	UK_Biobank	AG	chr17	47734183	chr17_45811549_G_T_hg19	0.219851	TBX21	chr17-47732773-47735067	Tnk
Public_PBMC	UK_Biobank	FEV1FVC	chr17	48413527	chr17_46490889_T_A_hg19	0.930907	SKAP1	chr17-48412879-48414235	Bcell
Public_PBMC	UK_Biobank	SBP	chr17	48593833	chr17_46671195_T_TG_hg19	0.340817	SKAP1	chr17-48593711-48594162	Bcell
Public_PBMC	UK_Biobank	eGFRcys	chr17	48817015	chr17_46894377_A_C_hg19	0.159485	ABI3	chr17-48816543-48817555	Tnk
Public_PBMC	UK_Biobank	eGFRcys	chr17	48817015	chr17_46894377_A_C_hg19	0.159485	SKAP1	chr17-48816543-48817555	Myeloid
Public_PBMC	UK_Biobank	Mono	chr17	49218979	chr17_47296341_G_A_hg19	0.311594	ABI3	chr17-49218656-49219823	Tnk
Public_PBMC	UK_Biobank	Testosterone	chr17	49361940	chr17_47439302_G_A_hg19	0.103174	ABI3	chr17-49360872-49362675	Myeloid
Public_PBMC	UK_Biobank	Testosterone	chr17	49361940	chr17_47439302_G_A_hg19	0.103174	FAM117A	chr17-49360872-49362675	Myeloid
Public_PBMC	UK_Biobank	Asthma	chr17	49361940	chr17_47439302_G_A_hg19	0.10143	ABI3	chr17-49360872-49362675	Myeloid
Public_PBMC	UK_Biobank	Asthma	chr17	49361940	chr17_47439302_G_A_hg19	0.10143	FAM117A	chr17-49360872-49362675	Myeloid
Public_PBMC	UK_Biobank	SHBG	chr17	49362271	chr17_47439623_ACGCGCGCGCC_A_hg19	0.824182	ABI3	chr17-49360872-49362675	Myeloid
Public_PBMC	UK_Biobank	SHBG	chr17	49362271	chr17_47439623_ACGCGCGCGCC_A_hg19	0.824182	FAM117A	chr17-49360872-49362675	Myeloid
Public_PBMC	UK_Biobank	Asthma	chr17	49388381	chr17_47465743_A_ATCT_hg19	0.146767	ABI3	chr17-49387528-49388679	Tnk
Public_PBMC	UK_Biobank	TG	chr17	50559173	chr17_48636534_G_A_hg19	0.24489	SPAG9	chr17-50558944-50559570	Bcell
Public_PBMC	UK_Biobank	TG	chr17	50560024	chr17_48637385_G_A_hg19	0.272945	LUC7L3	chr17-50559834-50561323	Tnk
Public_PBMC	UK_Biobank	TG	chr17	50560024	chr17_48637385_G_A_hg19	0.272945	TOB1	chr17-50559834-50561323	Myeloid
Public_PBMC	UK_Biobank	HDLC	chr17	67400244	chr17_65396360_G_A_hg19	0.477515	HELZ	chr17-67400227-67400557	Tnk
Public_PBMC	UK_Biobank	HDLC	chr17	67400244	chr17_65396360_G_A_hg19	0.477515	PITPNC1	chr17-67400227-67400557	Tnk
Public_PBMC	UK_Biobank	Baso	chr17	74748373	chr17_72744512_T_C_hg19	0.253257	SUMO2	chr17-74748091-74749456	Tnk
Public_PBMC	UK_Biobank	Neutro	chr17	74748373	chr17_72744512_T_C_hg19	0.466355	SUMO2	chr17-74748091-74749456	Tnk
Public_PBMC	UK_Biobank	Baso	chr17	74748444	chr17_72744583_A_C_hg19	0.189926	SUMO2	chr17-74748091-74749456	Tnk
Public_PBMC	UK_Biobank	Neutro	chr17	74748444	chr17_72744583_A_C_hg19	0.176127	SUMO2	chr17-74748091-74749456	Tnk
Public_PBMC	UK_Biobank	FEV1FVC	chr17	75516572	chr17_73512653_G_T_hg19	0.152949	LLGL2	chr17-75515272-75517128	Myeloid
Public_PBMC	UK_Biobank	Eosino	chr17	76493749	chr17_74489831_C_T_hg19	0.158904	RHBDF2	chr17-76491553-76494131	Tnk
Public_PBMC	UK_Biobank	Neutro	chr17	76710298	chr17_74706380_C_T_hg19	0.114294	RHBDF2	chr17-76709992-76711223	Tnk
Public_PBMC	UK_Biobank	Neutro	chr17	76716077	chr17_74712159_C_CA_hg19	0.118388	RHBDF2	chr17-76715870-76716565	Tnk
Public_PBMC	UK_Biobank	Neutro	chr17	76716077	chr17_74712159_C_CA_hg19	0.118388	RNF157	chr17-76715870-76716565	Tnk
Public_PBMC	UK_Biobank	Neutro	chr17	76716228	chr17_74712310_A_G_hg19	0.177042	RHBDF2	chr17-76715870-76716565	Tnk
Public_PBMC	UK_Biobank	Neutro	chr17	76716228	chr17_74712310_A_G_hg19	0.177042	RNF157	chr17-76715870-76716565	Tnk
Public_PBMC	UK_Biobank	Hb	chr17	78128729	chr17_76124810_A_AG_hg19	0.137524	TMC8	chr17-78128557-78128914	Myeloid
Public_PBMC	UK_Biobank	Hb	chr17	78128729	chr17_76124810_A_AG_hg19	0.137524	TNRC6C	chr17-78128557-78128914	Myeloid
Public_PBMC	UK_Biobank	MCH	chr17	78128729	chr17_76124810_A_AG_hg19	0.826831	TMC8	chr17-78128557-78128914	Myeloid
Public_PBMC	UK_Biobank	MCH	chr17	78128729	chr17_76124810_A_AG_hg19	0.826831	TNRC6C	chr17-78128557-78128914	Myeloid
Public_PBMC	UK_Biobank	Hb	chr17	78128784	chr17_76124865_C_G_hg19	0.116384	TMC8	chr17-78128557-78128914	Myeloid
Public_PBMC	UK_Biobank	Hb	chr17	78128784	chr17_76124865_C_G_hg19	0.116384	TNRC6C	chr17-78128557-78128914	Myeloid
Public_PBMC	UK_Biobank	Hb	chr17	78130505	chr17_76126586_C_T_hg19	0.482621	TNRC6C	chr17-78130291-78130816	Myeloid
Public_PBMC	UK_Biobank	Ht	chr17	78130505	chr17_76126586_C_T_hg19	0.53595	TNRC6C	chr17-78130291-78130816	Myeloid
Public_PBMC	UK_Biobank	TBil	chr17	78130505	chr17_76126586_C_T_hg19	0.437123	TNRC6C	chr17-78130291-78130816	Myeloid
Public_PBMC	UK_Biobank	MCH	chr17	78130526	chr17_76126607_T_C_hg19	0.472482	TNRC6C	chr17-78130291-78130816	Myeloid
Public_PBMC	UK_Biobank	Height	chr17	78168323	chr17_76164404_A_C_hg19	0.526961	TMC8	chr17-78168083-78169322	Myeloid
Public_PBMC	UK_Biobank	Height	chr17	78168323	chr17_76164404_A_C_hg19	0.526961	TNRC6C	chr17-78168083-78169322	Myeloid
Public_PBMC	UK_Biobank	Height	chr17	78168967	chr17_76165048_G_C_hg19	0.209572	TMC8	chr17-78168083-78169322	Myeloid
Public_PBMC	UK_Biobank	Height	chr17	78168967	chr17_76165048_G_C_hg19	0.209572	TNRC6C	chr17-78168083-78169322	Myeloid
Public_PBMC	UK_Biobank	SBP	chr17	78803713	chr17_76799795_G_A_hg19	0.15132	LGALS3BP	chr17-78803137-78803778	Tnk
Public_PBMC	UK_Biobank	SBP	chr17	78803713	chr17_76799795_G_A_hg19	0.15132	USP36	chr17-78803137-78803778	Myeloid
Public_PBMC	UK_Biobank	Height	chr17	81101639	chr17_79075435_GCACA_G_hg19	0.141207	ACTG1	chr17-81101530-81102097	Tnk
Public_PBMC	UK_Biobank	Urea	chr17	82232019	chr17_80189895_C_T_hg19	0.231706	ASPSCR1	chr17-82230684-82232167	Tnk
Public_PBMC	UK_Biobank	Eosino	chr17	83048410	chr17_81006286_G_A_hg19	0.130362	METRNL	chr17-83048217-83049215	Tnk
Public_PBMC	UK_Biobank	Eosino	chr17	83048410	chr17_81006286_G_A_hg19	0.130362	WDR45B	chr17-83048217-83049215	Myeloid
Public_PBMC	UK_Biobank	Eosino	chr17	83048511	chr17_81006387_G_A_hg19	0.129096	METRNL	chr17-83048217-83049215	Tnk
Public_PBMC	UK_Biobank	Eosino	chr17	83048511	chr17_81006387_G_A_hg19	0.129096	WDR45B	chr17-83048217-83049215	Myeloid
Public_PBMC	UK_Biobank	Eosino	chr17	83049170	chr17_81007046_G_A_hg19	0.110856	METRNL	chr17-83048217-83049215	Tnk
Public_PBMC	UK_Biobank	Eosino	chr17	83049170	chr17_81007046_G_A_hg19	0.110856	WDR45B	chr17-83048217-83049215	Myeloid
Public_PBMC	UK_Biobank	Plt	chr18	813553	chr18_813554_G_A_hg19	0.226351	ENOSF1	chr18-811577-813643	Tnk|Myeloid
Public_PBMC	UK_Biobank	Plt	chr18	813553	chr18_813554_G_A_hg19	0.226351	YES1	chr18-811577-813643	Tnk
Public_PBMC	UK_Biobank	SHBG	chr18	2846814	chr18_2846812_A_T_hg19	0.921701	SMCHD1	chr18-2846224-2848213	Tnk
Public_PBMC	UK_Biobank	TG	chr18	2846814	chr18_2846812_A_T_hg19	0.995816	SMCHD1	chr18-2846224-2848213	Tnk
Public_PBMC	UK_Biobank	WHRadjBMI	chr18	2846814	chr18_2846812_A_T_hg19	1	SMCHD1	chr18-2846224-2848213	Tnk
Public_PBMC	UK_Biobank	TG	chr18	22324181	chr18_19904144_T_C_hg19	0.100977	RBBP8	chr18-22324121-22325042	Myeloid
Public_PBMC	UK_Biobank	AST	chr18	63200343	chr18_60867576_A_C_hg19	0.174228	BCL2	chr18-63199486-63200464	Tnk|Myeloid
Public_PBMC	UK_Biobank	AST	chr18	63200343	chr18_60867576_A_C_hg19	0.174228	PHLPP1	chr18-63199486-63200464	Tnk
Public_PBMC	UK_Biobank	Lym	chr18	63213468	chr18_60880701_T_C_hg19	1	BCL2	chr18-63213026-63213789	Tnk
Public_PBMC	UK_Biobank	AST	chr18	79396103	chr18_77156103_G_C_hg19	0.121779	NFATC1	chr18-79395715-79396188	Myeloid
Public_PBMC	UK_Biobank	Urea	chr18	79396103	chr18_77156103_G_C_hg19	0.240995	NFATC1	chr18-79395715-79396188	Myeloid
Public_PBMC	UK_Biobank	eGFRcys	chr18	79396103	chr18_77156103_G_C_hg19	0.188281	NFATC1	chr18-79395715-79396188	Myeloid
Public_PBMC	UK_Biobank	WBC	chr19	1021903	chr19_1021902_G_T_hg19	0.152243	RPS15	chr19-1019965-1021969	Tnk
Public_PBMC	UK_Biobank	Lym	chr19	1074316	chr19_1074315_C_T_hg19	0.707901	ATP5F1D	chr19-1074104-1075138	Tnk
Public_PBMC	UK_Biobank	Lym	chr19	1074316	chr19_1074315_C_T_hg19	0.707901	CFD	chr19-1074104-1075138	Myeloid
Public_PBMC	UK_Biobank	TP	chr19	1132638	chr19_1132637_A_G_hg19	0.976223	ARHGAP45	chr19-1130687-1133894	Myeloid
Public_PBMC	UK_Biobank	TP	chr19	1132638	chr19_1132637_A_G_hg19	0.976223	MIDN	chr19-1130687-1133894	Tnk
Public_PBMC	UK_Biobank	TP	chr19	1132638	chr19_1132637_A_G_hg19	0.976223	RPS15	chr19-1130687-1133894	Tnk
Public_PBMC	UK_Biobank	Lym	chr19	1172640	chr19_1172639_G_T_hg19	0.540901	RPS15	chr19-1172596-1174454	Tnk
Public_PBMC	UK_Biobank	Lym	chr19	1240537	chr19_1240536_C_T_hg19	0.997694	CFD	chr19-1239962-1240549	Myeloid
Public_PBMC	UK_Biobank	Lym	chr19	1240537	chr19_1240536_C_T_hg19	0.997694	RPS15	chr19-1239962-1240549	Tnk
Public_PBMC	UK_Biobank	AG	chr19	1253047	chr19_1253046_A_G_hg19	0.446316	MIDN	chr19-1251960-1253351	Tnk
Public_PBMC	UK_Biobank	AG	chr19	1253047	chr19_1253046_A_G_hg19	0.446316	RPS15	chr19-1251960-1253351	Tnk
Public_PBMC	UK_Biobank	Plt	chr19	2042286	chr19_2042285_C_T_hg19	0.157331	SF3A2	chr19-2041567-2042679	Tnk
Public_PBMC	UK_Biobank	Hb	chr19	2168835	chr19_2168834_C_T_hg19	0.144298	ABHD17A	chr19-2168184-2169306	Tnk
Public_PBMC	UK_Biobank	Hb	chr19	2168835	chr19_2168834_C_T_hg19	0.144298	GNG7	chr19-2168184-2169306	Myeloid
Public_PBMC	UK_Biobank	Hb	chr19	2168835	chr19_2168834_C_T_hg19	0.144298	OAZ1	chr19-2168184-2169306	Myeloid
Public_PBMC	UK_Biobank	Hb	chr19	2169068	chr19_2169067_G_A_hg19	0.138113	ABHD17A	chr19-2168184-2169306	Tnk
Public_PBMC	UK_Biobank	Hb	chr19	2169068	chr19_2169067_G_A_hg19	0.138113	GNG7	chr19-2168184-2169306	Myeloid
Public_PBMC	UK_Biobank	Hb	chr19	2169068	chr19_2169067_G_A_hg19	0.138113	OAZ1	chr19-2168184-2169306	Myeloid
Public_PBMC	UK_Biobank	Hb	chr19	2169122	chr19_2169121_T_G_hg19	0.160879	ABHD17A	chr19-2168184-2169306	Tnk
Public_PBMC	UK_Biobank	Hb	chr19	2169122	chr19_2169121_T_G_hg19	0.160879	GNG7	chr19-2168184-2169306	Myeloid
Public_PBMC	UK_Biobank	Hb	chr19	2169122	chr19_2169121_T_G_hg19	0.160879	OAZ1	chr19-2168184-2169306	Myeloid
Public_PBMC	UK_Biobank	Hb	chr19	2549917	chr19_2549915_T_C_hg19	0.312443	GADD45B	chr19-2549576-2550224	Myeloid
Public_PBMC	UK_Biobank	Ht	chr19	2549917	chr19_2549915_T_C_hg19	0.491413	GADD45B	chr19-2549576-2550224	Myeloid
Public_PBMC	UK_Biobank	SHBG	chr19	3062859	chr19_3062857_T_C_hg19	0.999904	GNG7	chr19-3061062-3063130	Myeloid
Public_PBMC	UK_Biobank	SHBG	chr19	3062859	chr19_3062857_T_C_hg19	0.999904	TLE5	chr19-3061062-3063130	Bcell|Myeloid
Public_PBMC	UK_Biobank	Ca	chr19	3094217	chr19_3094215_C_G_hg19	1	TLE5	chr19-3093844-3095383	Tnk
Public_PBMC	UK_Biobank	ALP	chr19	4058654	chr19_4058652_T_C_hg19	0.10822	EEF2	chr19-4057818-4058835	Tnk
Public_PBMC	UK_Biobank	ALP	chr19	4058654	chr19_4058652_T_C_hg19	0.10822	MATK	chr19-4057818-4058835	Tnk
Public_PBMC	UK_Biobank	ALT	chr19	4058654	chr19_4058652_T_C_hg19	0.10293	EEF2	chr19-4057818-4058835	Tnk
Public_PBMC	UK_Biobank	ALT	chr19	4058654	chr19_4058652_T_C_hg19	0.10293	MATK	chr19-4057818-4058835	Tnk
Public_PBMC	UK_Biobank	WBC	chr19	4089813	chr19_4089811_C_T_hg19	0.495526	EEF2	chr19-4088844-4090010	Tnk
Public_PBMC	UK_Biobank	WBC	chr19	4089813	chr19_4089811_C_T_hg19	0.495526	MATK	chr19-4088844-4090010	Tnk
Public_PBMC	UK_Biobank	Age_at_Menopause	chr19	4105091	chr19_4105089_G_T_hg19	0.198686	EEF2	chr19-4104423-4105337	Tnk
Public_PBMC	UK_Biobank	Age_at_Menopause	chr19	4105091	chr19_4105089_G_T_hg19	0.198686	MATK	chr19-4104423-4105337	Tnk
Public_PBMC	UK_Biobank	Age_at_Menopause	chr19	4105091	chr19_4105089_G_T_hg19	0.198686	ZBTB7A	chr19-4104423-4105337	Tnk
Public_PBMC	UK_Biobank	MCH	chr19	8390000	chr19_8454884_T_C_hg19	0.280034	RPS28	chr19-8389525-8391070	Tnk
Public_PBMC	UK_Biobank	Baso	chr19	10566265	chr19_10676941_G_A_hg19	0.801618	KEAP1	chr19-10565251-10567117	Myeloid
Public_PBMC	UK_Biobank	MCH	chr19	10566871	chr19_10677543_GGAGT_G_hg19	1	KEAP1	chr19-10565251-10567117	Myeloid
Public_PBMC	UK_Biobank	RBC	chr19	10566871	chr19_10677543_GGAGT_G_hg19	0.993422	KEAP1	chr19-10565251-10567117	Myeloid
Public_PBMC	UK_Biobank	Age_at_Menarche	chr19	12913436	chr19_13024250_A_C_hg19	0.120953	IER2	chr19-12913098-12914560	Tnk
Public_PBMC	UK_Biobank	RBC	chr19	14072765	chr19_14183577_C_G_hg19	0.110951	DNAJB1	chr19-14071927-14074494	Myeloid
Public_PBMC	UK_Biobank	RBC	chr19	14072765	chr19_14183577_C_G_hg19	0.110951	MRI1	chr19-14071927-14074494	Tnk
Public_PBMC	UK_Biobank	Eosino	chr19	16315846	chr19_16426657_A_G_hg19	0.811803	KLF2	chr19-16315721-16316443	Myeloid
Public_PBMC	UK_Biobank	Eosino	chr19	16315846	chr19_16426657_A_G_hg19	0.811803	SMIM7	chr19-16315721-16316443	Myeloid
Public_PBMC	UK_Biobank	WHRadjBMI	chr19	17108295	chr19_17219105_G_A_hg19	0.277407	MYO9B	chr19-17107599-17108455	Myeloid
Public_PBMC	UK_Biobank	GGT	chr19	17751322	chr19_17862131_G_A_hg19	0.133995	FCHO1	chr19-17750803-17752085	Myeloid
Public_PBMC	UK_Biobank	GGT	chr19	17751459	chr19_17862267_TC_T_hg19	0.833861	FCHO1	chr19-17750803-17752085	Myeloid
Public_PBMC	UK_Biobank	HbA1c	chr19	18006837	chr19_18117646_C_T_hg19	0.132554	IFI30	chr19-18006801-18008798	Myeloid
Public_PBMC	UK_Biobank	HbA1c	chr19	18006837	chr19_18117646_C_T_hg19	0.132554	LRRC25	chr19-18006801-18008798	Myeloid
Public_PBMC	UK_Biobank	HbA1c	chr19	18006837	chr19_18117646_C_T_hg19	0.132554	SSBP4	chr19-18006801-18008798	Tnk
Public_PBMC	UK_Biobank	Eosino	chr19	18118135	chr19_18228945_G_A_hg19	0.141294	IFI30	chr19-18117329-18118411	Myeloid
Public_PBMC	UK_Biobank	Eosino	chr19	18118135	chr19_18228945_G_A_hg19	0.141294	LRRC25	chr19-18117329-18118411	Myeloid
Public_PBMC	UK_Biobank	WHRadjBMI	chr19	18282063	chr19_18392873_C_A_hg19	0.125286	RPL18A	chr19-18280150-18282335	Tnk
Public_PBMC	UK_Biobank	MCH	chr19	18304937	chr19_18415743_AAACC_A_hg19	0.2745	IFI30	chr19-18304172-18305602	Myeloid
Public_PBMC	UK_Biobank	MCH	chr19	18304937	chr19_18415743_AAACC_A_hg19	0.2745	LRRC25	chr19-18304172-18305602	Myeloid
Public_PBMC	UK_Biobank	MCH	chr19	18304937	chr19_18415743_AAACC_A_hg19	0.2745	RPL18A	chr19-18304172-18305602	Tnk
Public_PBMC	UK_Biobank	MCH	chr19	18304937	chr19_18415743_AAACC_A_hg19	0.2745	UBA52	chr19-18304172-18305602	Tnk
Public_PBMC	UK_Biobank	MCV	chr19	18304937	chr19_18415743_AAACC_A_hg19	0.25965	IFI30	chr19-18304172-18305602	Myeloid
Public_PBMC	UK_Biobank	MCV	chr19	18304937	chr19_18415743_AAACC_A_hg19	0.25965	LRRC25	chr19-18304172-18305602	Myeloid
Public_PBMC	UK_Biobank	MCV	chr19	18304937	chr19_18415743_AAACC_A_hg19	0.25965	RPL18A	chr19-18304172-18305602	Tnk
Public_PBMC	UK_Biobank	MCV	chr19	18304937	chr19_18415743_AAACC_A_hg19	0.25965	UBA52	chr19-18304172-18305602	Tnk
Public_PBMC	UK_Biobank	Neutro	chr19	18304937	chr19_18415743_AAACC_A_hg19	0.186547	IFI30	chr19-18304172-18305602	Myeloid
Public_PBMC	UK_Biobank	Neutro	chr19	18304937	chr19_18415743_AAACC_A_hg19	0.186547	LRRC25	chr19-18304172-18305602	Myeloid
Public_PBMC	UK_Biobank	Neutro	chr19	18304937	chr19_18415743_AAACC_A_hg19	0.186547	RPL18A	chr19-18304172-18305602	Tnk
Public_PBMC	UK_Biobank	Neutro	chr19	18304937	chr19_18415743_AAACC_A_hg19	0.186547	UBA52	chr19-18304172-18305602	Tnk
Public_PBMC	UK_Biobank	RBC	chr19	18304937	chr19_18415743_AAACC_A_hg19	0.332372	IFI30	chr19-18304172-18305602	Myeloid
Public_PBMC	UK_Biobank	RBC	chr19	18304937	chr19_18415743_AAACC_A_hg19	0.332372	LRRC25	chr19-18304172-18305602	Myeloid
Public_PBMC	UK_Biobank	RBC	chr19	18304937	chr19_18415743_AAACC_A_hg19	0.332372	RPL18A	chr19-18304172-18305602	Tnk
Public_PBMC	UK_Biobank	RBC	chr19	18304937	chr19_18415743_AAACC_A_hg19	0.332372	UBA52	chr19-18304172-18305602	Tnk
Public_PBMC	UK_Biobank	WBC	chr19	18304937	chr19_18415743_AAACC_A_hg19	0.171047	IFI30	chr19-18304172-18305602	Myeloid
Public_PBMC	UK_Biobank	WBC	chr19	18304937	chr19_18415743_AAACC_A_hg19	0.171047	LRRC25	chr19-18304172-18305602	Myeloid
Public_PBMC	UK_Biobank	WBC	chr19	18304937	chr19_18415743_AAACC_A_hg19	0.171047	RPL18A	chr19-18304172-18305602	Tnk
Public_PBMC	UK_Biobank	WBC	chr19	18304937	chr19_18415743_AAACC_A_hg19	0.171047	UBA52	chr19-18304172-18305602	Tnk
Public_PBMC	UK_Biobank	MCH	chr19	18318353	chr19_18429163_G_A_hg19	0.1561	IFI30	chr19-18317535-18318625	Myeloid
Public_PBMC	UK_Biobank	MCH	chr19	18318353	chr19_18429163_G_A_hg19	0.1561	LRRC25	chr19-18317535-18318625	Myeloid
Public_PBMC	UK_Biobank	MCV	chr19	18318353	chr19_18429163_G_A_hg19	0.120172	IFI30	chr19-18317535-18318625	Myeloid
Public_PBMC	UK_Biobank	MCV	chr19	18318353	chr19_18429163_G_A_hg19	0.120172	LRRC25	chr19-18317535-18318625	Myeloid
Public_PBMC	UK_Biobank	Mono	chr19	18318353	chr19_18429163_G_A_hg19	0.264652	IFI30	chr19-18317535-18318625	Myeloid
Public_PBMC	UK_Biobank	Mono	chr19	18318353	chr19_18429163_G_A_hg19	0.264652	LRRC25	chr19-18317535-18318625	Myeloid
Public_PBMC	UK_Biobank	Neutro	chr19	18318353	chr19_18429163_G_A_hg19	0.177154	IFI30	chr19-18317535-18318625	Myeloid
Public_PBMC	UK_Biobank	Neutro	chr19	18318353	chr19_18429163_G_A_hg19	0.177154	LRRC25	chr19-18317535-18318625	Myeloid
Public_PBMC	UK_Biobank	RBC	chr19	18318353	chr19_18429163_G_A_hg19	0.173945	IFI30	chr19-18317535-18318625	Myeloid
Public_PBMC	UK_Biobank	RBC	chr19	18318353	chr19_18429163_G_A_hg19	0.173945	LRRC25	chr19-18317535-18318625	Myeloid
Public_PBMC	UK_Biobank	WBC	chr19	18318353	chr19_18429163_G_A_hg19	0.2032	IFI30	chr19-18317535-18318625	Myeloid
Public_PBMC	UK_Biobank	WBC	chr19	18318353	chr19_18429163_G_A_hg19	0.2032	LRRC25	chr19-18317535-18318625	Myeloid
Public_PBMC	UK_Biobank	Mono	chr19	18322904	chr19_18433714_G_A_hg19	0.175416	IFI30	chr19-18322407-18323536	Myeloid
Public_PBMC	UK_Biobank	Mono	chr19	18322904	chr19_18433714_G_A_hg19	0.175416	LRRC25	chr19-18322407-18323536	Myeloid
Public_PBMC	UK_Biobank	Neutro	chr19	18322904	chr19_18433714_G_A_hg19	0.215332	IFI30	chr19-18322407-18323536	Myeloid
Public_PBMC	UK_Biobank	Neutro	chr19	18322904	chr19_18433714_G_A_hg19	0.215332	LRRC25	chr19-18322407-18323536	Myeloid
Public_PBMC	UK_Biobank	RBC	chr19	18322904	chr19_18433714_G_A_hg19	0.113451	IFI30	chr19-18322407-18323536	Myeloid
Public_PBMC	UK_Biobank	RBC	chr19	18322904	chr19_18433714_G_A_hg19	0.113451	LRRC25	chr19-18322407-18323536	Myeloid
Public_PBMC	UK_Biobank	WBC	chr19	18322904	chr19_18433714_G_A_hg19	0.166706	IFI30	chr19-18322407-18323536	Myeloid
Public_PBMC	UK_Biobank	WBC	chr19	18322904	chr19_18433714_G_A_hg19	0.166706	LRRC25	chr19-18322407-18323536	Myeloid
Public_PBMC	UK_Biobank	MAP	chr19	18341385	chr19_18452195_C_T_hg19	0.169635	IFI30	chr19-18340238-18341510	Myeloid
Public_PBMC	UK_Biobank	SBP	chr19	18341385	chr19_18452195_C_T_hg19	0.171273	IFI30	chr19-18340238-18341510	Myeloid
Public_PBMC	UK_Biobank	Mono	chr19	18416447	chr19_18527257_G_A_hg19	0.180773	ELL	chr19-18416431-18417873	Tnk
Public_PBMC	UK_Biobank	Mono	chr19	18416447	chr19_18527257_G_A_hg19	0.180773	IFI30	chr19-18416431-18417873	Myeloid
Public_PBMC	UK_Biobank	Mono	chr19	18416447	chr19_18527257_G_A_hg19	0.180773	SSBP4	chr19-18416431-18417873	Tnk
Public_PBMC	UK_Biobank	Mono	chr19	18416447	chr19_18527257_G_A_hg19	0.180773	UBA52	chr19-18416431-18417873	Tnk
Public_PBMC	UK_Biobank	Mono	chr19	18419351	chr19_18530161_T_G_hg19	0.234586	IFI30	chr19-18418548-18419754	Myeloid
Public_PBMC	UK_Biobank	eBMD	chr19	18438074	chr19_18548884_T_C_hg19	0.147702	COPE	chr19-18436940-18438333	Tnk
Public_PBMC	UK_Biobank	eBMD	chr19	18438074	chr19_18548884_T_C_hg19	0.147702	IFI30	chr19-18436940-18438333	Myeloid
Public_PBMC	UK_Biobank	eBMD	chr19	18438074	chr19_18548884_T_C_hg19	0.147702	LRRC25	chr19-18436940-18438333	Myeloid
Public_PBMC	UK_Biobank	MCH	chr19	18522627	chr19_18633437_A_C_hg19	0.275646	IFI30	chr19-18520243-18522746	Myeloid
Public_PBMC	UK_Biobank	MCH	chr19	18522627	chr19_18633437_A_C_hg19	0.275646	LRRC25	chr19-18520243-18522746	Myeloid
Public_PBMC	UK_Biobank	MCV	chr19	18522627	chr19_18633437_A_C_hg19	0.280916	IFI30	chr19-18520243-18522746	Myeloid
Public_PBMC	UK_Biobank	MCV	chr19	18522627	chr19_18633437_A_C_hg19	0.280916	LRRC25	chr19-18520243-18522746	Myeloid
Public_PBMC	UK_Biobank	BFP	chr19	18701156	chr19_18811966_A_G_hg19	0.10165	LRRC25	chr19-18699463-18701449	Myeloid
Public_PBMC	UK_Biobank	BFP	chr19	18701156	chr19_18811966_A_G_hg19	0.10165	RFXANK	chr19-18699463-18701449	Myeloid
Public_PBMC	UK_Biobank	BFP	chr19	18701156	chr19_18811966_A_G_hg19	0.10165	SSBP4	chr19-18699463-18701449	Tnk|Myeloid
Public_PBMC	UK_Biobank	BMI	chr19	18701156	chr19_18811966_A_G_hg19	0.163089	LRRC25	chr19-18699463-18701449	Myeloid
Public_PBMC	UK_Biobank	BMI	chr19	18701156	chr19_18811966_A_G_hg19	0.163089	RFXANK	chr19-18699463-18701449	Myeloid
Public_PBMC	UK_Biobank	BMI	chr19	18701156	chr19_18811966_A_G_hg19	0.163089	SSBP4	chr19-18699463-18701449	Tnk|Myeloid
Public_PBMC	UK_Biobank	BMI	chr19	18701214	chr19_18812024_A_G_hg19	0.156461	LRRC25	chr19-18699463-18701449	Myeloid
Public_PBMC	UK_Biobank	BMI	chr19	18701214	chr19_18812024_A_G_hg19	0.156461	RFXANK	chr19-18699463-18701449	Myeloid
Public_PBMC	UK_Biobank	BMI	chr19	18701214	chr19_18812024_A_G_hg19	0.156461	SSBP4	chr19-18699463-18701449	Tnk|Myeloid
Public_PBMC	UK_Biobank	BFP	chr19	38264704	chr19_38755344_C_T_hg19	0.274948	ACTN4	chr19-38263652-38265712	Tnk
Public_PBMC	UK_Biobank	BFP	chr19	38264704	chr19_38755344_C_T_hg19	0.274948	MAP4K1	chr19-38263652-38265712	Myeloid
Public_PBMC	UK_Biobank	BFP	chr19	38264704	chr19_38755344_C_T_hg19	0.274948	PSMD8	chr19-38263652-38265712	Tnk
Public_PBMC	UK_Biobank	BFP	chr19	38264704	chr19_38755344_C_T_hg19	0.274948	SPINT2	chr19-38263652-38265712	Tnk
Public_PBMC	UK_Biobank	ApoA	chr19	40844073	chr19_41349978_A_G_hg19	0.305661	BLVRB	chr19-40843127-40844147	Myeloid
Public_PBMC	UK_Biobank	HDLC	chr19	40844073	chr19_41349978_A_G_hg19	0.194145	BLVRB	chr19-40843127-40844147	Myeloid
Public_PBMC	UK_Biobank	AG	chr19	44748549	chr19_45251806_G_T_hg19	0.471345	RELB	chr19-44747086-44748986	Tnk
Public_PBMC	UK_Biobank	Eosino	chr19	44748549	chr19_45251806_G_T_hg19	0.999531	RELB	chr19-44747086-44748986	Tnk
Public_PBMC	UK_Biobank	TP	chr19	44748549	chr19_45251806_G_T_hg19	0.20147	RELB	chr19-44747086-44748986	Tnk
Public_PBMC	UK_Biobank	DVT	chr19	44748549	chr19_45251806_G_T_hg19	0.513502	RELB	chr19-44747086-44748986	Tnk
Public_PBMC	UK_Biobank	AG	chr19	45467837	chr19_45971095_G_A_hg19	0.217453	FOSB	chr19-45467433-45468387	Tnk
Public_PBMC	UK_Biobank	eBMD	chr19	45467837	chr19_45971095_G_A_hg19	0.102665	FOSB	chr19-45467433-45468387	Tnk
Public_PBMC	UK_Biobank	AG	chr19	45469150	chr19_45972408_C_G_hg19	0.261493	ERCC1	chr19-45468855-45469893	Tnk
Public_PBMC	UK_Biobank	AG	chr19	45469150	chr19_45972408_C_G_hg19	0.261493	FOSB	chr19-45468855-45469893	Tnk|Myeloid
Public_PBMC	UK_Biobank	AG	chr19	45469798	chr19_45973056_T_C_hg19	0.258675	ERCC1	chr19-45468855-45469893	Tnk
Public_PBMC	UK_Biobank	AG	chr19	45469798	chr19_45973056_T_C_hg19	0.258675	FOSB	chr19-45468855-45469893	Tnk|Myeloid
Public_PBMC	UK_Biobank	BW	chr19	45790878	chr19_46294136_G_A_hg19	0.322277	FOSB	chr19-45790710-45791359	Myeloid
Public_PBMC	UK_Biobank	Neutro	chr19	48624233	chr19_49127490_C_T_hg19	0.120065	FTL	chr19-48623943-48624531	Myeloid
Public_PBMC	UK_Biobank	Neutro	chr19	48624233	chr19_49127490_C_T_hg19	0.120065	RPL18	chr19-48623943-48624531	Tnk
Public_PBMC	UK_Biobank	Neutro	chr19	48645524	chr19_49148781_C_T_hg19	0.110329	EMP3	chr19-48644602-48646895	Myeloid
Public_PBMC	UK_Biobank	Neutro	chr19	48645524	chr19_49148781_C_T_hg19	0.110329	FTL	chr19-48644602-48646895	Myeloid
Public_PBMC	UK_Biobank	Neutro	chr19	48645524	chr19_49148781_C_T_hg19	0.110329	RPL18	chr19-48644602-48646895	Myeloid
Public_PBMC	UK_Biobank	IGF1	chr19	48725015	chr19_49228272_T_C_hg19	0.157679	EMP3	chr19-48724740-48725759	Tnk
Public_PBMC	UK_Biobank	GGT	chr19	48872829	chr19_49376086_A_G_hg19	0.142969	FTL	chr19-48872065-48873367	Myeloid
Public_PBMC	UK_Biobank	GGT	chr19	48872829	chr19_49376086_A_G_hg19	0.142969	PPP1R15A	chr19-48872065-48873367	Tnk
Public_PBMC	UK_Biobank	GGT	chr19	48873325	chr19_49376582_G_A_hg19	0.116604	FTL	chr19-48872065-48873367	Myeloid
Public_PBMC	UK_Biobank	GGT	chr19	48873325	chr19_49376582_G_A_hg19	0.116604	PPP1R15A	chr19-48872065-48873367	Tnk
Public_PBMC	UK_Biobank	SHBG	chr19	49513222	chr19_50016479_T_G_hg19	0.106216	FLT3LG	chr19-49512307-49513887	Tnk
Public_PBMC	UK_Biobank	SHBG	chr19	49513222	chr19_50016479_T_G_hg19	0.106216	PTOV1	chr19-49512307-49513887	Tnk
Public_PBMC	UK_Biobank	SHBG	chr19	49513222	chr19_50016479_T_G_hg19	0.106216	RPL13A	chr19-49512307-49513887	Tnk
Public_PBMC	UK_Biobank	SHBG	chr19	49513222	chr19_50016479_T_G_hg19	0.106216	RPS11	chr19-49512307-49513887	Tnk
Public_PBMC	UK_Biobank	Testosterone	chr19	49513222	chr19_50016479_T_G_hg19	0.250352	FLT3LG	chr19-49512307-49513887	Tnk
Public_PBMC	UK_Biobank	Testosterone	chr19	49513222	chr19_50016479_T_G_hg19	0.250352	PTOV1	chr19-49512307-49513887	Tnk
Public_PBMC	UK_Biobank	Testosterone	chr19	49513222	chr19_50016479_T_G_hg19	0.250352	RPL13A	chr19-49512307-49513887	Tnk
Public_PBMC	UK_Biobank	Testosterone	chr19	49513222	chr19_50016479_T_G_hg19	0.250352	RPS11	chr19-49512307-49513887	Tnk
Public_PBMC	UK_Biobank	TC	chr19	49513502	chr19_50016759_C_T_hg19	0.953135	FLT3LG	chr19-49512307-49513887	Tnk
Public_PBMC	UK_Biobank	TC	chr19	49513502	chr19_50016759_C_T_hg19	0.953135	PTOV1	chr19-49512307-49513887	Tnk
Public_PBMC	UK_Biobank	TC	chr19	49513502	chr19_50016759_C_T_hg19	0.953135	RPL13A	chr19-49512307-49513887	Tnk
Public_PBMC	UK_Biobank	TC	chr19	49513502	chr19_50016759_C_T_hg19	0.953135	RPS11	chr19-49512307-49513887	Tnk
Public_PBMC	UK_Biobank	TG	chr19	49513502	chr19_50016759_C_T_hg19	0.809322	FLT3LG	chr19-49512307-49513887	Tnk
Public_PBMC	UK_Biobank	TG	chr19	49513502	chr19_50016759_C_T_hg19	0.809322	PTOV1	chr19-49512307-49513887	Tnk
Public_PBMC	UK_Biobank	TG	chr19	49513502	chr19_50016759_C_T_hg19	0.809322	RPL13A	chr19-49512307-49513887	Tnk
Public_PBMC	UK_Biobank	TG	chr19	49513502	chr19_50016759_C_T_hg19	0.809322	RPS11	chr19-49512307-49513887	Tnk
Public_PBMC	UK_Biobank	SHBG	chr19	49513714	chr19_50016971_G_GTCTCTCTCTC_hg19	0.829937	FLT3LG	chr19-49512307-49513887	Tnk
Public_PBMC	UK_Biobank	SHBG	chr19	49513714	chr19_50016971_G_GTCTCTCTCTC_hg19	0.829937	PTOV1	chr19-49512307-49513887	Tnk
Public_PBMC	UK_Biobank	SHBG	chr19	49513714	chr19_50016971_G_GTCTCTCTCTC_hg19	0.829937	RPL13A	chr19-49512307-49513887	Tnk
Public_PBMC	UK_Biobank	SHBG	chr19	49513714	chr19_50016971_G_GTCTCTCTCTC_hg19	0.829937	RPS11	chr19-49512307-49513887	Tnk
Public_PBMC	UK_Biobank	TP	chr19	54875168	chr19_55386624_C_G_hg19	0.151943	FCAR	chr19-54875117-54875860	Myeloid
Public_PBMC	UK_Biobank	ApoB	chr19	58150868	chr19_58662235_C_T_hg19	0.507756	RPS5	chr19-58149957-58150950	Myeloid
Public_PBMC	UK_Biobank	LDLC	chr19	58150868	chr19_58662235_C_T_hg19	0.493869	RPS5	chr19-58149957-58150950	Myeloid
Public_PBMC	UK_Biobank	TC	chr19	58150868	chr19_58662235_C_T_hg19	0.464263	RPS5	chr19-58149957-58150950	Myeloid
Public_PBMC	UK_Biobank	ApoB	chr19	58150887	chr19_58662254_T_C_hg19	0.427499	RPS5	chr19-58149957-58150950	Myeloid
Public_PBMC	UK_Biobank	LDLC	chr19	58150887	chr19_58662254_T_C_hg19	0.424917	RPS5	chr19-58149957-58150950	Myeloid
Public_PBMC	UK_Biobank	TC	chr19	58150887	chr19_58662254_T_C_hg19	0.435354	RPS5	chr19-58149957-58150950	Myeloid
Public_PBMC	UK_Biobank	WHRadjBMI	chr20	5688068	chr20_5668714_C_T_hg19	0.930528	GPCPD1	chr20-5687618-5689000	Myeloid
Public_PBMC	UK_Biobank	Mono	chr20	32155193	chr20_30742996_G_T_hg19	0.177961	POFUT1	chr20-32154726-32155803	Myeloid
Public_PBMC	UK_Biobank	ALP	chr20	35146490	chr20_33734293_T_C_hg19	0.105665	TRPC4AP	chr20-35146391-35147888	Tnk
Public_PBMC	UK_Biobank	ALP	chr20	35146690	chr20_33734493_G_A_hg19	0.10602	TRPC4AP	chr20-35146391-35147888	Tnk
Public_PBMC	UK_Biobank	ALP	chr20	35147102	chr20_33734905_G_C_hg19	0.116895	TRPC4AP	chr20-35146391-35147888	Tnk
Public_PBMC	UK_Biobank	Fibroblastic_Disorders	chr20	40689878	chr20_39318518_C_G_hg19	0.102891	MAFB	chr20-40688635-40690295	Myeloid
Public_PBMC	UK_Biobank	AST	chr20	48920820	chr20_47537357_C_CCTCACT_hg19	0.100674	PREX1	chr20-48920780-48922342	Tnk
Public_PBMC	UK_Biobank	Height	chr20	50473725	chr20_49090262_T_C_hg19	0.422705	CEBPB	chr20-50472769-50473757	Myeloid
Public_PBMC	UK_Biobank	RBC	chr20	51541934	chr20_50158473_C_A_hg19	0.17465	NFATC2	chr20-51540985-51543195	Myeloid
Public_PBMC	UK_Biobank	eGFRcys	chr20	58888938	chr20_57463993_C_T_hg19	0.106436	CTSZ	chr20-58888522-58889447	Myeloid
Public_PBMC	UK_Biobank	Urea	chr20	58890516	chr20_57465571_G_A_hg19	0.247796	ATP5F1E	chr20-58890176-58892647	Myeloid
Public_PBMC	UK_Biobank	Urea	chr20	58890516	chr20_57465571_G_A_hg19	0.247796	GNAS	chr20-58890176-58892647	Tnk|Myeloid
Public_PBMC	UK_Biobank	eGFRcys	chr20	58890516	chr20_57465571_G_A_hg19	0.114427	ATP5F1E	chr20-58890176-58892647	Myeloid
Public_PBMC	UK_Biobank	eGFRcys	chr20	58890516	chr20_57465571_G_A_hg19	0.114427	GNAS	chr20-58890176-58892647	Tnk|Myeloid
Public_PBMC	UK_Biobank	BW	chr20	58891038	chr20_57466093_G_T_hg19	0.448508	ATP5F1E	chr20-58890176-58892647	Myeloid
Public_PBMC	UK_Biobank	BW	chr20	58891038	chr20_57466093_G_T_hg19	0.448508	GNAS	chr20-58890176-58892647	Tnk|Myeloid
Public_PBMC	UK_Biobank	HDLC	chr20	58891038	chr20_57466093_G_T_hg19	0.433844	ATP5F1E	chr20-58890176-58892647	Myeloid
Public_PBMC	UK_Biobank	HDLC	chr20	58891038	chr20_57466093_G_T_hg19	0.433844	GNAS	chr20-58890176-58892647	Tnk|Myeloid
Public_PBMC	UK_Biobank	Height	chr20	58891038	chr20_57466093_G_T_hg19	0.990881	ATP5F1E	chr20-58890176-58892647	Myeloid
Public_PBMC	UK_Biobank	Height	chr20	58891038	chr20_57466093_G_T_hg19	0.990881	GNAS	chr20-58890176-58892647	Tnk|Myeloid
Public_PBMC	UK_Biobank	IGF1	chr20	58891038	chr20_57466093_G_T_hg19	0.988869	ATP5F1E	chr20-58890176-58892647	Myeloid
Public_PBMC	UK_Biobank	IGF1	chr20	58891038	chr20_57466093_G_T_hg19	0.988869	GNAS	chr20-58890176-58892647	Tnk|Myeloid
Public_PBMC	UK_Biobank	CAD	chr20	59122040	chr20_57697095_C_T_hg19	0.140717	ATP5F1E	chr20-59121942-59123674	Tnk
Public_PBMC	UK_Biobank	CAD	chr20	59122040	chr20_57697095_C_T_hg19	0.140717	STX16	chr20-59121942-59123674	Tnk
Public_PBMC	UK_Biobank	ALT	chr21	32412272	chr21_33784580_C_T_hg19	0.189697	EVA1C	chr21-32411441-32413372	Tnk
Public_PBMC	UK_Biobank	ALT	chr21	32413035	chr21_33785343_G_A_hg19	0.168548	EVA1C	chr21-32411441-32413372	Tnk
Public_PBMC	UK_Biobank	Alb	chr21	34835765	chr21_36208062_C_T_hg19	0.999978	RUNX1	chr21-34834783-34836404	Myeloid
Public_PBMC	UK_Biobank	Balding_Type4	chr21	34835870	chr21_36208167_G_A_hg19	0.997282	RUNX1	chr21-34834783-34836404	Myeloid
Public_PBMC	UK_Biobank	eBMD	chr21	35508644	chr21_36880942_G_C_hg19	0.181494	RUNX1	chr21-35508291-35509370	Myeloid
Public_PBMC	UK_Biobank	eBMD	chr21	35509133	chr21_36881431_C_T_hg19	0.120651	RUNX1	chr21-35508291-35509370	Myeloid
Public_PBMC	UK_Biobank	RBC	chr22	23767587	chr22_24109774_T_G_hg19	0.322934	BCR	chr22-23767434-23768558	Myeloid
Public_PBMC	UK_Biobank	Eosino	chr22	36862461	chr22_37258503_T_C_hg19	0.936633	RAC2	chr22-36862097-36862607	Myeloid
Public_PBMC	UK_Biobank	Eosino	chr22	37149465	chr22_37545505_T_A_hg19	0.484283	IL2RB	chr22-37149021-37150392	Tnk
Public_PBMC	UK_Biobank	AID_Combined	chr22	37193765	chr22_37589805_C_T_hg19	0.110967	LGALS1	chr22-37193631-37194260	Tnk
Public_PBMC	UK_Biobank	Alb	chr22	37633716	chr22_38029723_A_G_hg19	0.990522	IL2RB	chr22-37632750-37634642	Tnk
Public_PBMC	UK_Biobank	Alb	chr22	37633716	chr22_38029723_A_G_hg19	0.990522	LGALS1	chr22-37632750-37634642	Tnk
Public_PBMC	UK_Biobank	RBC	chr22	37808082	chr22_38204089_C_T_hg19	0.127974	PLA2G6	chr22-37807449-37808222	Myeloid
Public_PBMC	UK_Biobank	eGFRcys	chr22	37808082	chr22_38204089_C_T_hg19	0.165087	PLA2G6	chr22-37807449-37808222	Myeloid
Public_PBMC	UK_Biobank	ApoA	chr22	38176519	chr22_38572526_C_G_hg19	0.108064	PLA2G6	chr22-38176151-38176685	Myeloid
Public_PBMC	UK_Biobank	Height	chr22	38870446	chr22_39266451_C_A_hg19	0.143023	RPL3	chr22-38870308-38870674	Myeloid
Public_PBMC	UK_Biobank	Mono	chr22	39097246	chr22_39493251_T_A_hg19	0.111065	APOBEC3C	chr22-39096970-39097501	Tnk
Public_PBMC	UK_Biobank	Mono	chr22	39097246	chr22_39493251_T_A_hg19	0.111065	APOBEC3G	chr22-39096970-39097501	Tnk
Public_PBMC	UK_Biobank	Mono	chr22	39097246	chr22_39493251_T_A_hg19	0.111065	RPL3	chr22-39096970-39097501	Tnk
Public_PBMC	UK_Biobank	Mono	chr22	39097289	chr22_39493294_T_C_hg19	0.160423	APOBEC3C	chr22-39096970-39097501	Tnk
Public_PBMC	UK_Biobank	Mono	chr22	39097289	chr22_39493294_T_C_hg19	0.160423	APOBEC3G	chr22-39096970-39097501	Tnk
Public_PBMC	UK_Biobank	Mono	chr22	39097289	chr22_39493294_T_C_hg19	0.160423	RPL3	chr22-39096970-39097501	Tnk
Public_PBMC	UK_Biobank	Mono	chr22	39097351	chr22_39493356_C_T_hg19	0.115482	APOBEC3C	chr22-39096970-39097501	Tnk
Public_PBMC	UK_Biobank	Mono	chr22	39097351	chr22_39493356_C_T_hg19	0.115482	APOBEC3G	chr22-39096970-39097501	Tnk
Public_PBMC	UK_Biobank	Mono	chr22	39097351	chr22_39493356_C_T_hg19	0.115482	RPL3	chr22-39096970-39097501	Tnk
Public_PBMC	UK_Biobank	AG	chr22	39117525	chr22_39513530_C_T_hg19	0.345126	APOBEC3C	chr22-39116907-39118190	Tnk
Public_PBMC	UK_Biobank	AG	chr22	39117525	chr22_39513530_C_T_hg19	0.345126	APOBEC3G	chr22-39116907-39118190	Tnk
Public_PBMC	UK_Biobank	AG	chr22	39117525	chr22_39513530_C_T_hg19	0.345126	RPL3	chr22-39116907-39118190	Tnk
Public_PBMC	UK_Biobank	LOY	chr22	39319257	chr22_39715262_G_A_hg19	0.315782	APOBEC3A	chr22-39318879-39320381	Myeloid
Public_PBMC	UK_Biobank	LOY	chr22	39319257	chr22_39715262_G_A_hg19	0.315782	RPL3	chr22-39318879-39320381	Myeloid
Public_PBMC	UK_Biobank	SHBG	chr22	49983956	chr22_50422385_A_G_hg19	0.132093	C22orf34	chr22-49982686-49984043	Bcell
Public_PBMC	RA_Ishigaki	RA_Ishigaki	chr1	116738074	chr1_117280696_C_T_hg19	0.999945	CD2	chr1-116737150-116739345	Tnk|Myeloid
Public_PBMC	RA_Ishigaki	RA_Ishigaki	chr1	67332762	chr1_67798445_T_C_hg19	0.11334	SLC35D1	chr1-67332704-67333506	Tnk
Public_PBMC	RA_Ishigaki	RA_Ishigaki	chr1	67333212	chr1_67798895_C_T_hg19	0.13876	SLC35D1	chr1-67332704-67333506	Tnk
Public_PBMC	RA_Ishigaki	RA_Ishigaki	chr11	2301990	chr11_2323220_G_A_hg19	0.40815	TSPAN32	chr11-2300784-2302686	Tnk
Public_PBMC	RA_Ishigaki	RA_Ishigaki	chr11	64340005	chr11_64107477_T_C_hg19	0.681457	PPP1R14B	chr11-64339675-64340972	Myeloid
Public_PBMC	RA_Ishigaki	RA_Ishigaki	chr11	64340263	chr11_64107735_G_A_hg19	0.207474	PPP1R14B	chr11-64339675-64340972	Myeloid
Public_PBMC	RA_Ishigaki	RA_Ishigaki	chr14	104924797	chr14_105391134_A_G_hg19	0.206542	PLD4	chr14-104924587-104925168	Myeloid
Public_PBMC	RA_Ishigaki	RA_Ishigaki	chr14	104926500	chr14_105392837_T_C_hg19	0.180407	PLD4	chr14-104926292-104926955	Myeloid
Public_PBMC	RA_Ishigaki	RA_Ishigaki	chr14	75515513	chr14_75981856_T_C_hg19	0.478093	BATF	chr14-75513997-75515918	Tnk
Public_PBMC	RA_Ishigaki	RA_Ishigaki	chr20	46118343	chr20_44746982_T_C_hg19	0.352342	CD40	chr20-46117521-46119507	Myeloid
Public_PBMC	RA_Ishigaki	RA_Ishigaki	chr5	56148856	chr5_55444683_G_A_hg19	1	ANKRD55	chr5-56147729-56148932	Tnk
Public_PBMC	RA_Ishigaki	RA_Ishigaki	chr5	56148856	chr5_55444683_G_A_hg19	1	IL6ST	chr5-56147729-56148932	Tnk
Public_PBMC	RA_Ishigaki	RA_Ishigaki	chr6	14118274	chr6_14118505_G_A_hg19	0.122499	CD83	chr6-14117165-14118327	Myeloid
Public_PBMC	RA_Ishigaki	RA_Ishigaki	chr6	90267049	chr6_90976768_G_A_hg19	0.353578	BACH2	chr6-90266508-90267594	Tnk
Public_PBMC	T1D_Chiou	T1D_Chiou	chr10	6348488	rs947474	0.8791	FBH1	chr10-6347237-6348757	Tnk
Public_PBMC	T1D_Chiou	T1D_Chiou	chr10	6348488	rs947474	0.8791	PRKCQ-AS1	chr10-6347237-6348757	Tnk
Public_PBMC	T1D_Chiou	T1D_Chiou	chr11	64340005	rs479777	0.3657	PPP1R14B	chr11-64339675-64340972	Myeloid
Public_PBMC	T1D_Chiou	T1D_Chiou	chr11	64340263	rs663743	0.4887	PPP1R14B	chr11-64339675-64340972	Myeloid
Public_PBMC	T1D_Chiou	T1D_Chiou	chr11	128302575	rs61907718	0.1228	ETS1	chr11-128302090-128303111	Myeloid
Public_PBMC	T1D_Chiou	T1D_Chiou	chr11	128302748	rs73018928	0.1259	ETS1	chr11-128302090-128303111	Myeloid
Public_PBMC	T1D_Chiou	T1D_Chiou	chr11	128304886	rs73018933	0.1275	ETS1	chr11-128304693-128305374	Tnk
Public_PBMC	T1D_Chiou	T1D_Chiou	chr15	78944951	rs2289702	0.1751	CTSH	chr15-78944078-78945899	Tnk
Public_PBMC	T1D_Chiou	T1D_Chiou	chr16	28846324	rs7187776	0.1714	LAT	chr16-28845484-28847077	Myeloid
Public_PBMC	T1D_Chiou	T1D_Chiou	chr17	7337072	rs61759532	0.3785	ACAP1	chr17-7336093-7337206	Myeloid
Public_PBMC	T1D_Chiou	T1D_Chiou	chr17	7337072	rs61759532	0.3785	CD68	chr17-7336093-7337206	Myeloid
Public_PBMC	T1D_Chiou	T1D_Chiou	chr17	7337072	rs61759532	0.3785	EIF4A1	chr17-7336093-7337206	Tnk
Public_PBMC	T1D_Chiou	T1D_Chiou	chr17	7337072	rs61759532	0.3785	GABARAP	chr17-7336093-7337206	Myeloid
Public_PBMC	T1D_Chiou	T1D_Chiou	chr17	7337072	rs61759532	0.3785	GPS2	chr17-7336093-7337206	Tnk
Public_PBMC	T1D_Chiou	T1D_Chiou	chr17	7337072	rs61759532	0.3785	RNASEK	chr17-7336093-7337206	Myeloid
Public_PBMC	T1D_Chiou	T1D_Chiou	chr17	40608272	rs112401631	0.2938	CCR7	chr17-40607555-40608640	Bcell|Tnk
Public_PBMC	T1D_Chiou	T1D_Chiou	chr5	111230662	rs114378220	0.969	CAMK4	chr5-111229941-111230771	Tnk
Public_PBMC	T1D_Chiou	T1D_Chiou	chr6	90267049	rs72928038	0.1788	BACH2	chr6-90266508-90267594	Tnk
Public_PBMC	T1D_Chiou	T1D_Chiou	chr6	90296024	rs6908626	0.821	BACH2	chr6-90294613-90297274	Tnk|Myeloid
Public_PBMC	T1D_Chiou	T1D_Chiou	chr6	90296024	rs6908626	0.821	MDN1	chr6-90294613-90297274	Myeloid
Public_PBMC	T1D_Chiou	T1D_Chiou	chr6	159044945	rs1738074	0.1229	TAGAP	chr6-159044634-159045450	Tnk|Myeloid
Public_PBMC	T1D_Chiou	T1D_Chiou	chr7	50266267	rs4917014	0.1005	IKZF1	chr7-50265980-50267478	Tnk
Public_PBMC	IBD_Huang	IBD_Huang	chr1	206766559	rs3024505	0.4132	FCMR	chr1-206765875-206766780	Myeloid
Public_PBMC	IBD_Huang	IBD_Huang	chr5	56148856	rs7731626	0.2832	ANKRD55	chr5-56147729-56148932	Tnk
Public_PBMC	IBD_Huang	IBD_Huang	chr5	56148856	rs7731626	0.2832	IL6ST	chr5-56147729-56148932	Tnk
Public_PBMC	IBD_Huang	IBD_Huang	chr8	128540606	rs34841270	0.2491	PVT1	chr8-128540197-128541303	Tnk
Public_PBMC	IBD_Huang	IBD_Huang	chr9	4984530	rs1887428	0.9741	JAK2	chr9-4984200-4986066	Tnk
Public_PBMC	IBD_Huang	IBD_Huang	chr11	61022171	rs55753183	0.1478	CD5	chr11-61021299-61022229	Tnk
Public_PBMC	IBD_Huang	IBD_Huang	chr11	61022171	rs55753183	0.1478	CD6	chr11-61021299-61022229	Tnk|Myeloid
Public_PBMC	IBD_Huang	IBD_Huang	chr11	61022171	rs55753183	0.1478	TMEM109	chr11-61021299-61022229	Tnk
Public_PBMC	IBD_Huang	IBD_Huang	chr16	30471173	rs11150589	0.2651	ITGAL	chr16-30470862-30471331	Tnk
Public_PBMC	IBD_Huang	IBD_Huang	chr16	30471219	rs12598978	0.1888	ITGAL	chr16-30470862-30471331	Tnk
NeurIPS	FinnGen	RX_ANTIHYP	chr1	25022459	chr1_25022459_G_GT_hg38	0.617866	RUNX3	chr1-25022253-25023083	Myeloid
NeurIPS	FinnGen	I9_HYPTENS	chr1	25022459	chr1_25022459_G_GT_hg38	0.797614	RUNX3	chr1-25022253-25023083	Myeloid
NeurIPS	FinnGen	I9_HYPERTENSION	chr1	25022459	chr1_25022459_G_GT_hg38	0.802225	RUNX3	chr1-25022253-25023083	Myeloid
NeurIPS	FinnGen	O15_ICP_WIDE	chr1	26695422	chr1_26695422_G_C_hg38	0.322902	CD52	chr1-26695245-26696129	Tnk
NeurIPS	FinnGen	O15_ICP_WIDE	chr1	26695422	chr1_26695422_G_C_hg38	0.322902	SH3BGRL3	chr1-26695245-26696129	Tnk
NeurIPS	FinnGen	RX_STATIN	chr1	26695422	chr1_26695422_G_C_hg38	0.655079	CD52	chr1-26695245-26696129	Tnk
NeurIPS	FinnGen	RX_STATIN	chr1	26695422	chr1_26695422_G_C_hg38	0.655079	SH3BGRL3	chr1-26695245-26696129	Tnk
NeurIPS	FinnGen	RX_ANTIHYP	chr11	9746130	chr11_9746130_T_C_hg38	0.281302	SWAP70	chr11-9745266-9746192	Bcell
NeurIPS	FinnGen	ATOPIC_STRICT	chr11	76629831	chr11_76629831_C_A_hg38	0.321093	UVRAG	chr11-76629335-76630095	Myeloid
NeurIPS	FinnGen	L12_SKIN	chr11	76629831	chr11_76629831_C_A_hg38	0.348791	UVRAG	chr11-76629335-76630095	Myeloid
NeurIPS	FinnGen	ATOPIC_STRICT_REIMB	chr11	76629831	chr11_76629831_C_A_hg38	0.362777	UVRAG	chr11-76629335-76630095	Myeloid
NeurIPS	FinnGen	L12_ATOPIC	chr11	76629831	chr11_76629831_C_A_hg38	0.382441	UVRAG	chr11-76629335-76630095	Myeloid
NeurIPS	FinnGen	I9_HYPTENSESS	chr11	113875188	chr11_113875188_T_C_hg38	0.145957	ZBTB16	chr11-113875143-113876042	Tnk
NeurIPS	FinnGen	T1D	chr12	56007301	chr12_56007301_G_A_hg38	0.105618	CD63	chr12-56007144-56008046	Tnk
NeurIPS	FinnGen	T1D	chr12	56007301	chr12_56007301_G_A_hg38	0.105618	MYL6	chr12-56007144-56008046	Tnk
NeurIPS	FinnGen	T1D	chr12	56007301	chr12_56007301_G_A_hg38	0.105618	RPS26	chr12-56007144-56008046	Myeloid
NeurIPS	FinnGen	L12_DERM_NAS	chr12	122717267	chr12_122717267_G_A_hg38	0.120402	VPS37B	chr12-122716399-122717282	Myeloid
NeurIPS	FinnGen	CD2_INSITU_SKIN_EXALLC	chr16	89957798	chr16_89957798_A_G_hg38	0.111062	FAM157C	chr16-89957789-89958654	Myeloid
NeurIPS	FinnGen	C3_CANCER	chr16	89957798	chr16_89957798_A_G_hg38	0.138232	FAM157C	chr16-89957789-89958654	Myeloid
NeurIPS	FinnGen	CD2_INSITU_SKIN	chr16	89957798	chr16_89957798_A_G_hg38	0.138861	FAM157C	chr16-89957789-89958654	Myeloid
NeurIPS	FinnGen	R18_ABNORMAL_FINDI_EXAMI_OTHER_BODY_FLUIDS_SUBST_TISSU_WO_DIAGNOSIS	chr17	48107746	chr17_48107746_G_T_hg38	0.163479	SKAP1	chr17-48107183-48108100	Myeloid
NeurIPS	FinnGen	ERECTILE_DYSFUNCTION	chr17	48107746	chr17_48107746_G_T_hg38	0.252998	SKAP1	chr17-48107183-48108100	Myeloid
NeurIPS	FinnGen	C3_MALE_GENITAL	chr17	49219640	chr17_49219640_C_T_hg38	0.234215	ABI3	chr17-49218938-49219674	Tnk
NeurIPS	FinnGen	E4_DM2_STRICT	chr18	55423806	chr18_55423806_TC_T_hg38	0.102136	TCF4	chr18-55423297-55424188	Bcell
NeurIPS	FinnGen	T2D	chr18	55423806	chr18_55423806_TC_T_hg38	0.103976	TCF4	chr18-55423297-55424188	Bcell
NeurIPS	FinnGen	E4_DM2_STRICT	chr18	55423808	chr18_55423808_G_T_hg38	0.102136	TCF4	chr18-55423297-55424188	Bcell
NeurIPS	FinnGen	T2D	chr18	55423808	chr18_55423808_G_T_hg38	0.103976	TCF4	chr18-55423297-55424188	Bcell
NeurIPS	FinnGen	J10_UPPERDIS	chr19	4058448	chr19_4058448_T_TC_hg38	0.108984	ZBTB7A	chr19-4057996-4058867	Myeloid
NeurIPS	FinnGen	E4_THYROID	chr19	10286554	chr19_10286554_C_T_hg38	0.100238	ICAM1	chr19-10286541-10287464	Myeloid
NeurIPS	FinnGen	E4_HYTHYNAS	chr19	10286554	chr19_10286554_C_T_hg38	0.147644	ICAM1	chr19-10286541-10287464	Myeloid
NeurIPS	FinnGen	I9_HYPTENSESS	chr19	17108295	chr19_17108295_G_A_hg38	0.124372	NIBAN3	chr19-17107740-17108619	Myeloid
NeurIPS	FinnGen	I9_HYPTENSESS	chr19	17108295	chr19_17108295_G_A_hg38	0.124372	SIN3B	chr19-17107740-17108619	Myeloid
NeurIPS	FinnGen	RX_ANTIHYP	chr19	17108295	chr19_17108295_G_A_hg38	0.12686	NIBAN3	chr19-17107740-17108619	Myeloid
NeurIPS	FinnGen	RX_ANTIHYP	chr19	17108295	chr19_17108295_G_A_hg38	0.12686	SIN3B	chr19-17107740-17108619	Myeloid
NeurIPS	FinnGen	I9_HYPTENS	chr19	17108295	chr19_17108295_G_A_hg38	0.14055	NIBAN3	chr19-17107740-17108619	Myeloid
NeurIPS	FinnGen	I9_HYPTENS	chr19	17108295	chr19_17108295_G_A_hg38	0.14055	SIN3B	chr19-17107740-17108619	Myeloid
NeurIPS	FinnGen	I9_HYPERTENSION	chr19	17108295	chr19_17108295_G_A_hg38	0.159854	NIBAN3	chr19-17107740-17108619	Myeloid
NeurIPS	FinnGen	I9_HYPERTENSION	chr19	17108295	chr19_17108295_G_A_hg38	0.159854	SIN3B	chr19-17107740-17108619	Myeloid
NeurIPS	FinnGen	FG_HYPERTENSION	chr19	17108295	chr19_17108295_G_A_hg38	0.221239	NIBAN3	chr19-17107740-17108619	Myeloid
NeurIPS	FinnGen	FG_HYPERTENSION	chr19	17108295	chr19_17108295_G_A_hg38	0.221239	SIN3B	chr19-17107740-17108619	Myeloid
NeurIPS	FinnGen	E4_DM1NASCOMP	chr2	28407025	chr2_28407025_T_C_hg38	0.101357	FOSL2	chr2-28406539-28407415	Tnk
NeurIPS	FinnGen	E4_DIABETES	chr2	43226582	chr2_43226582_G_A_hg38	0.272068	ZFP36L2	chr2-43226227-43227108	Tnk
NeurIPS	FinnGen	DM_OTHER_WIDE	chr2	43226582	chr2_43226582_G_A_hg38	0.31991	ZFP36L2	chr2-43226227-43227108	Tnk
NeurIPS	FinnGen	DIABETES_FG	chr2	43226582	chr2_43226582_G_A_hg38	0.374785	ZFP36L2	chr2-43226227-43227108	Tnk
NeurIPS	FinnGen	HYPOTHYROIDISM	chr22	30196498	chr22_30196498_C_G_hg38	0.113432	MTMR3	chr22-30196070-30196942	Myeloid
NeurIPS	FinnGen	J10_CHRONTONSADEN	chr22	30196498	chr22_30196498_C_G_hg38	0.631541	MTMR3	chr22-30196070-30196942	Myeloid
NeurIPS	FinnGen	E4_HYTHY_AI_STRICT	chr5	134087125	chr5_134087125_A_G_hg38	0.15683	TCF7	chr5-134086651-134087565	Tnk
NeurIPS	FinnGen	HYPOTHY_LEVOTHY	chr5	134087125	chr5_134087125_A_G_hg38	0.170163	TCF7	chr5-134086651-134087565	Tnk
NeurIPS	FinnGen	HYPOTHY_PURCHASE	chr5	134087125	chr5_134087125_A_G_hg38	0.170163	TCF7	chr5-134086651-134087565	Tnk
NeurIPS	FinnGen	HYPOTHYROIDISM	chr5	134087125	chr5_134087125_A_G_hg38	0.172775	TCF7	chr5-134086651-134087565	Tnk
NeurIPS	FinnGen	E4_HYTHY_AI_STRICT_PURCH	chr5	134087125	chr5_134087125_A_G_hg38	0.184012	TCF7	chr5-134086651-134087565	Tnk
NeurIPS	FinnGen	HYPOTHY_REIMB	chr5	134087125	chr5_134087125_A_G_hg38	0.193967	TCF7	chr5-134086651-134087565	Tnk
NeurIPS	FinnGen	E4_HYTHYNAS	chr5	134087125	chr5_134087125_A_G_hg38	0.194667	TCF7	chr5-134086651-134087565	Tnk
NeurIPS	FinnGen	E4_THYROID	chr5	134087125	chr5_134087125_A_G_hg38	0.198963	TCF7	chr5-134086651-134087565	Tnk
NeurIPS	FinnGen	RX_RHEUMA_BIOLOGICAL	chr6	26204950	chr6_26204950_C_A_hg38	0.345679	BTN2A1	chr6-26204229-26205030	Myeloid
NeurIPS	FinnGen	E4_HYTHY_AI_STRICT	chr6	32604403	chr6_32604403_G_C_hg38	0.122587	HLA-DQB1	chr6-32604144-32604868	Bcell
NeurIPS	FinnGen	E4_HYTHY_AI_STRICT	chr6	32604403	chr6_32604403_G_C_hg38	0.122587	HLA-DRB1	chr6-32604144-32604868	Bcell
NeurIPS	FinnGen	E4_HYTHY_AI_STRICT	chr6	32604425	chr6_32604425_C_T_hg38	0.122576	HLA-DQB1	chr6-32604144-32604868	Bcell
NeurIPS	FinnGen	E4_HYTHY_AI_STRICT	chr6	32604425	chr6_32604425_C_T_hg38	0.122576	HLA-DRB1	chr6-32604144-32604868	Bcell
NeurIPS	FinnGen	E4_THYTOXGOITDIF	chr6	32622724	chr6_32622724_A_C_hg38	0.13552	HLA-DPA1	chr6-32622676-32623523	Tnk
NeurIPS	FinnGen	E4_THYTOXGOITDIF	chr6	32622724	chr6_32622724_A_C_hg38	0.13552	HLA-DQA1	chr6-32622676-32623523	Tnk
NeurIPS	FinnGen	E4_THYTOXGOITDIF	chr6	32622724	chr6_32622724_A_C_hg38	0.13552	HLA-DQB1	chr6-32622676-32623523	Myeloid
NeurIPS	FinnGen	E4_THYTOXGOITDIF	chr6	32622724	chr6_32622724_A_C_hg38	0.13552	HLA-DRB1	chr6-32622676-32623523	Tnk
NeurIPS	FinnGen	E4_THYTOXNAS	chr6	32622724	chr6_32622724_A_C_hg38	0.146266	HLA-DPA1	chr6-32622676-32623523	Tnk
NeurIPS	FinnGen	E4_THYTOXNAS	chr6	32622724	chr6_32622724_A_C_hg38	0.146266	HLA-DQA1	chr6-32622676-32623523	Tnk
NeurIPS	FinnGen	E4_THYTOXNAS	chr6	32622724	chr6_32622724_A_C_hg38	0.146266	HLA-DQB1	chr6-32622676-32623523	Myeloid
NeurIPS	FinnGen	E4_THYTOXNAS	chr6	32622724	chr6_32622724_A_C_hg38	0.146266	HLA-DRB1	chr6-32622676-32623523	Tnk
NeurIPS	FinnGen	THYROTOXICOSIS	chr6	32622724	chr6_32622724_A_C_hg38	0.152086	HLA-DPA1	chr6-32622676-32623523	Tnk
NeurIPS	FinnGen	THYROTOXICOSIS	chr6	32622724	chr6_32622724_A_C_hg38	0.152086	HLA-DQA1	chr6-32622676-32623523	Tnk
NeurIPS	FinnGen	THYROTOXICOSIS	chr6	32622724	chr6_32622724_A_C_hg38	0.152086	HLA-DQB1	chr6-32622676-32623523	Myeloid
NeurIPS	FinnGen	THYROTOXICOSIS	chr6	32622724	chr6_32622724_A_C_hg38	0.152086	HLA-DRB1	chr6-32622676-32623523	Tnk
NeurIPS	FinnGen	E4_THYTOXGOITDIF	chr6	32623421	chr6_32623421_C_T_hg38	0.149943	HLA-DPA1	chr6-32622676-32623523	Tnk
NeurIPS	FinnGen	E4_THYTOXGOITDIF	chr6	32623421	chr6_32623421_C_T_hg38	0.149943	HLA-DQA1	chr6-32622676-32623523	Tnk
NeurIPS	FinnGen	E4_THYTOXGOITDIF	chr6	32623421	chr6_32623421_C_T_hg38	0.149943	HLA-DQB1	chr6-32622676-32623523	Myeloid
NeurIPS	FinnGen	E4_THYTOXGOITDIF	chr6	32623421	chr6_32623421_C_T_hg38	0.149943	HLA-DRB1	chr6-32622676-32623523	Tnk
NeurIPS	FinnGen	E4_THYTOXNAS	chr6	32623421	chr6_32623421_C_T_hg38	0.156054	HLA-DPA1	chr6-32622676-32623523	Tnk
NeurIPS	FinnGen	E4_THYTOXNAS	chr6	32623421	chr6_32623421_C_T_hg38	0.156054	HLA-DQA1	chr6-32622676-32623523	Tnk
NeurIPS	FinnGen	E4_THYTOXNAS	chr6	32623421	chr6_32623421_C_T_hg38	0.156054	HLA-DQB1	chr6-32622676-32623523	Myeloid
NeurIPS	FinnGen	E4_THYTOXNAS	chr6	32623421	chr6_32623421_C_T_hg38	0.156054	HLA-DRB1	chr6-32622676-32623523	Tnk
NeurIPS	FinnGen	THYROTOXICOSIS	chr6	32623421	chr6_32623421_C_T_hg38	0.16099	HLA-DPA1	chr6-32622676-32623523	Tnk
NeurIPS	FinnGen	THYROTOXICOSIS	chr6	32623421	chr6_32623421_C_T_hg38	0.16099	HLA-DQA1	chr6-32622676-32623523	Tnk
NeurIPS	FinnGen	THYROTOXICOSIS	chr6	32623421	chr6_32623421_C_T_hg38	0.16099	HLA-DQB1	chr6-32622676-32623523	Myeloid
NeurIPS	FinnGen	THYROTOXICOSIS	chr6	32623421	chr6_32623421_C_T_hg38	0.16099	HLA-DRB1	chr6-32622676-32623523	Tnk
NeurIPS	FinnGen	OTHER_SYSTCON_FG	chr6	32623436	chr6_32623436_A_G_hg38	0.106467	HLA-DPA1	chr6-32622676-32623523	Tnk
NeurIPS	FinnGen	OTHER_SYSTCON_FG	chr6	32623436	chr6_32623436_A_G_hg38	0.106467	HLA-DQA1	chr6-32622676-32623523	Tnk
NeurIPS	FinnGen	OTHER_SYSTCON_FG	chr6	32623436	chr6_32623436_A_G_hg38	0.106467	HLA-DQB1	chr6-32622676-32623523	Myeloid
NeurIPS	FinnGen	OTHER_SYSTCON_FG	chr6	32623436	chr6_32623436_A_G_hg38	0.106467	HLA-DRB1	chr6-32622676-32623523	Tnk
NeurIPS	FinnGen	M13_OTHCONN	chr6	32623436	chr6_32623436_A_G_hg38	0.107914	HLA-DPA1	chr6-32622676-32623523	Tnk
NeurIPS	FinnGen	M13_OTHCONN	chr6	32623436	chr6_32623436_A_G_hg38	0.107914	HLA-DQA1	chr6-32622676-32623523	Tnk
NeurIPS	FinnGen	M13_OTHCONN	chr6	32623436	chr6_32623436_A_G_hg38	0.107914	HLA-DQB1	chr6-32622676-32623523	Myeloid
NeurIPS	FinnGen	M13_OTHCONN	chr6	32623436	chr6_32623436_A_G_hg38	0.107914	HLA-DRB1	chr6-32622676-32623523	Tnk
NeurIPS	FinnGen	PSOR_ENTE_ARTHR	chr6	32844751	chr6_32844751_C_T_hg38	0.997952	RPS18	chr6-32844241-32845057	Tnk
NeurIPS	FinnGen	E4_DM1COMA	chr6	32972044	chr6_32972044_G_A_hg38	0.181385	RPS18	chr6-32971463-32972503	Tnk
NeurIPS	FinnGen	DM_KETOACIDOSIS	chr6	32972044	chr6_32972044_G_A_hg38	0.811262	RPS18	chr6-32971463-32972503	Tnk
NeurIPS	FinnGen	KELA_DIAB_INSUL	chr6	33073411	chr6_33073411_AATTGATGTGAACCACCCC_A_hg38	0.112619	HLA-DMA	chr6-33073238-33074127	Myeloid
NeurIPS	FinnGen	KELA_DIAB_INSUL	chr6	33073411	chr6_33073411_AATTGATGTGAACCACCCC_A_hg38	0.112619	HLA-DPA1	chr6-33073238-33074127	Myeloid
NeurIPS	FinnGen	KELA_DIAB_INSUL	chr6	33073411	chr6_33073411_AATTGATGTGAACCACCCC_A_hg38	0.112619	HLA-DPB1	chr6-33073238-33074127	Myeloid
NeurIPS	FinnGen	KELA_DIAB_INSUL	chr6	33073411	chr6_33073411_AATTGATGTGAACCACCCC_A_hg38	0.112619	HLA-DQA1	chr6-33073238-33074127	Bcell|Myeloid
NeurIPS	FinnGen	KELA_DIAB_INSUL	chr6	33073411	chr6_33073411_AATTGATGTGAACCACCCC_A_hg38	0.112619	HLA-DQB1	chr6-33073238-33074127	Bcell|Myeloid
NeurIPS	FinnGen	KELA_DIAB_INSUL	chr6	33073411	chr6_33073411_AATTGATGTGAACCACCCC_A_hg38	0.112619	HLA-DRB1	chr6-33073238-33074127	Myeloid
NeurIPS	FinnGen	KELA_DIAB_INSUL	chr6	33073411	chr6_33073411_AATTGATGTGAACCACCCC_A_hg38	0.112619	RPS18	chr6-33073238-33074127	Myeloid
NeurIPS	FinnGen	H7_RETINOPATHYDIAB_BKG	chr6	33073411	chr6_33073411_AATTGATGTGAACCACCCC_A_hg38	0.113633	HLA-DMA	chr6-33073238-33074127	Myeloid
NeurIPS	FinnGen	H7_RETINOPATHYDIAB_BKG	chr6	33073411	chr6_33073411_AATTGATGTGAACCACCCC_A_hg38	0.113633	HLA-DPA1	chr6-33073238-33074127	Myeloid
NeurIPS	FinnGen	H7_RETINOPATHYDIAB_BKG	chr6	33073411	chr6_33073411_AATTGATGTGAACCACCCC_A_hg38	0.113633	HLA-DPB1	chr6-33073238-33074127	Myeloid
NeurIPS	FinnGen	H7_RETINOPATHYDIAB_BKG	chr6	33073411	chr6_33073411_AATTGATGTGAACCACCCC_A_hg38	0.113633	HLA-DQA1	chr6-33073238-33074127	Bcell|Myeloid
NeurIPS	FinnGen	H7_RETINOPATHYDIAB_BKG	chr6	33073411	chr6_33073411_AATTGATGTGAACCACCCC_A_hg38	0.113633	HLA-DQB1	chr6-33073238-33074127	Bcell|Myeloid
NeurIPS	FinnGen	H7_RETINOPATHYDIAB_BKG	chr6	33073411	chr6_33073411_AATTGATGTGAACCACCCC_A_hg38	0.113633	HLA-DRB1	chr6-33073238-33074127	Myeloid
NeurIPS	FinnGen	H7_RETINOPATHYDIAB_BKG	chr6	33073411	chr6_33073411_AATTGATGTGAACCACCCC_A_hg38	0.113633	RPS18	chr6-33073238-33074127	Myeloid
NeurIPS	FinnGen	DM_BCKGRND_RETINA	chr6	33073411	chr6_33073411_AATTGATGTGAACCACCCC_A_hg38	0.119143	HLA-DMA	chr6-33073238-33074127	Myeloid
NeurIPS	FinnGen	DM_BCKGRND_RETINA	chr6	33073411	chr6_33073411_AATTGATGTGAACCACCCC_A_hg38	0.119143	HLA-DPA1	chr6-33073238-33074127	Myeloid
NeurIPS	FinnGen	DM_BCKGRND_RETINA	chr6	33073411	chr6_33073411_AATTGATGTGAACCACCCC_A_hg38	0.119143	HLA-DPB1	chr6-33073238-33074127	Myeloid
NeurIPS	FinnGen	DM_BCKGRND_RETINA	chr6	33073411	chr6_33073411_AATTGATGTGAACCACCCC_A_hg38	0.119143	HLA-DQA1	chr6-33073238-33074127	Bcell|Myeloid
NeurIPS	FinnGen	DM_BCKGRND_RETINA	chr6	33073411	chr6_33073411_AATTGATGTGAACCACCCC_A_hg38	0.119143	HLA-DQB1	chr6-33073238-33074127	Bcell|Myeloid
NeurIPS	FinnGen	DM_BCKGRND_RETINA	chr6	33073411	chr6_33073411_AATTGATGTGAACCACCCC_A_hg38	0.119143	HLA-DRB1	chr6-33073238-33074127	Myeloid
NeurIPS	FinnGen	DM_BCKGRND_RETINA	chr6	33073411	chr6_33073411_AATTGATGTGAACCACCCC_A_hg38	0.119143	RPS18	chr6-33073238-33074127	Myeloid
NeurIPS	FinnGen	DM_KETOACIDOSIS	chr6	33073411	chr6_33073411_AATTGATGTGAACCACCCC_A_hg38	0.158925	HLA-DMA	chr6-33073238-33074127	Myeloid
NeurIPS	FinnGen	DM_KETOACIDOSIS	chr6	33073411	chr6_33073411_AATTGATGTGAACCACCCC_A_hg38	0.158925	HLA-DPA1	chr6-33073238-33074127	Myeloid
NeurIPS	FinnGen	DM_KETOACIDOSIS	chr6	33073411	chr6_33073411_AATTGATGTGAACCACCCC_A_hg38	0.158925	HLA-DPB1	chr6-33073238-33074127	Myeloid
NeurIPS	FinnGen	DM_KETOACIDOSIS	chr6	33073411	chr6_33073411_AATTGATGTGAACCACCCC_A_hg38	0.158925	HLA-DQA1	chr6-33073238-33074127	Bcell|Myeloid
NeurIPS	FinnGen	DM_KETOACIDOSIS	chr6	33073411	chr6_33073411_AATTGATGTGAACCACCCC_A_hg38	0.158925	HLA-DQB1	chr6-33073238-33074127	Bcell|Myeloid
NeurIPS	FinnGen	DM_KETOACIDOSIS	chr6	33073411	chr6_33073411_AATTGATGTGAACCACCCC_A_hg38	0.158925	HLA-DRB1	chr6-33073238-33074127	Myeloid
NeurIPS	FinnGen	DM_KETOACIDOSIS	chr6	33073411	chr6_33073411_AATTGATGTGAACCACCCC_A_hg38	0.158925	RPS18	chr6-33073238-33074127	Myeloid
NeurIPS	FinnGen	E4_DM1OPTH	chr6	33073411	chr6_33073411_AATTGATGTGAACCACCCC_A_hg38	0.160282	HLA-DMA	chr6-33073238-33074127	Myeloid
NeurIPS	FinnGen	E4_DM1OPTH	chr6	33073411	chr6_33073411_AATTGATGTGAACCACCCC_A_hg38	0.160282	HLA-DPA1	chr6-33073238-33074127	Myeloid
NeurIPS	FinnGen	E4_DM1OPTH	chr6	33073411	chr6_33073411_AATTGATGTGAACCACCCC_A_hg38	0.160282	HLA-DPB1	chr6-33073238-33074127	Myeloid
NeurIPS	FinnGen	E4_DM1OPTH	chr6	33073411	chr6_33073411_AATTGATGTGAACCACCCC_A_hg38	0.160282	HLA-DQA1	chr6-33073238-33074127	Bcell|Myeloid
NeurIPS	FinnGen	E4_DM1OPTH	chr6	33073411	chr6_33073411_AATTGATGTGAACCACCCC_A_hg38	0.160282	HLA-DQB1	chr6-33073238-33074127	Bcell|Myeloid
NeurIPS	FinnGen	E4_DM1OPTH	chr6	33073411	chr6_33073411_AATTGATGTGAACCACCCC_A_hg38	0.160282	HLA-DRB1	chr6-33073238-33074127	Myeloid
NeurIPS	FinnGen	E4_DM1OPTH	chr6	33073411	chr6_33073411_AATTGATGTGAACCACCCC_A_hg38	0.160282	RPS18	chr6-33073238-33074127	Myeloid
NeurIPS	FinnGen	T1D	chr6	33073411	chr6_33073411_AATTGATGTGAACCACCCC_A_hg38	0.189116	HLA-DMA	chr6-33073238-33074127	Myeloid
NeurIPS	FinnGen	T1D	chr6	33073411	chr6_33073411_AATTGATGTGAACCACCCC_A_hg38	0.189116	HLA-DPA1	chr6-33073238-33074127	Myeloid
NeurIPS	FinnGen	T1D	chr6	33073411	chr6_33073411_AATTGATGTGAACCACCCC_A_hg38	0.189116	HLA-DPB1	chr6-33073238-33074127	Myeloid
NeurIPS	FinnGen	T1D	chr6	33073411	chr6_33073411_AATTGATGTGAACCACCCC_A_hg38	0.189116	HLA-DQA1	chr6-33073238-33074127	Bcell|Myeloid
NeurIPS	FinnGen	T1D	chr6	33073411	chr6_33073411_AATTGATGTGAACCACCCC_A_hg38	0.189116	HLA-DQB1	chr6-33073238-33074127	Bcell|Myeloid
NeurIPS	FinnGen	T1D	chr6	33073411	chr6_33073411_AATTGATGTGAACCACCCC_A_hg38	0.189116	HLA-DRB1	chr6-33073238-33074127	Myeloid
NeurIPS	FinnGen	T1D	chr6	33073411	chr6_33073411_AATTGATGTGAACCACCCC_A_hg38	0.189116	RPS18	chr6-33073238-33074127	Myeloid
NeurIPS	FinnGen	T1D_STRICT1	chr6	33073411	chr6_33073411_AATTGATGTGAACCACCCC_A_hg38	0.191861	HLA-DMA	chr6-33073238-33074127	Myeloid
NeurIPS	FinnGen	T1D_STRICT1	chr6	33073411	chr6_33073411_AATTGATGTGAACCACCCC_A_hg38	0.191861	HLA-DPA1	chr6-33073238-33074127	Myeloid
NeurIPS	FinnGen	T1D_STRICT1	chr6	33073411	chr6_33073411_AATTGATGTGAACCACCCC_A_hg38	0.191861	HLA-DPB1	chr6-33073238-33074127	Myeloid
NeurIPS	FinnGen	T1D_STRICT1	chr6	33073411	chr6_33073411_AATTGATGTGAACCACCCC_A_hg38	0.191861	HLA-DQA1	chr6-33073238-33074127	Bcell|Myeloid
NeurIPS	FinnGen	T1D_STRICT1	chr6	33073411	chr6_33073411_AATTGATGTGAACCACCCC_A_hg38	0.191861	HLA-DQB1	chr6-33073238-33074127	Bcell|Myeloid
NeurIPS	FinnGen	T1D_STRICT1	chr6	33073411	chr6_33073411_AATTGATGTGAACCACCCC_A_hg38	0.191861	HLA-DRB1	chr6-33073238-33074127	Myeloid
NeurIPS	FinnGen	T1D_STRICT1	chr6	33073411	chr6_33073411_AATTGATGTGAACCACCCC_A_hg38	0.191861	RPS18	chr6-33073238-33074127	Myeloid
NeurIPS	FinnGen	T1D_STRICT	chr6	33073411	chr6_33073411_AATTGATGTGAACCACCCC_A_hg38	0.221471	HLA-DMA	chr6-33073238-33074127	Myeloid
NeurIPS	FinnGen	T1D_STRICT	chr6	33073411	chr6_33073411_AATTGATGTGAACCACCCC_A_hg38	0.221471	HLA-DPA1	chr6-33073238-33074127	Myeloid
NeurIPS	FinnGen	T1D_STRICT	chr6	33073411	chr6_33073411_AATTGATGTGAACCACCCC_A_hg38	0.221471	HLA-DPB1	chr6-33073238-33074127	Myeloid
NeurIPS	FinnGen	T1D_STRICT	chr6	33073411	chr6_33073411_AATTGATGTGAACCACCCC_A_hg38	0.221471	HLA-DQA1	chr6-33073238-33074127	Bcell|Myeloid
NeurIPS	FinnGen	T1D_STRICT	chr6	33073411	chr6_33073411_AATTGATGTGAACCACCCC_A_hg38	0.221471	HLA-DQB1	chr6-33073238-33074127	Bcell|Myeloid
NeurIPS	FinnGen	T1D_STRICT	chr6	33073411	chr6_33073411_AATTGATGTGAACCACCCC_A_hg38	0.221471	HLA-DRB1	chr6-33073238-33074127	Myeloid
NeurIPS	FinnGen	T1D_STRICT	chr6	33073411	chr6_33073411_AATTGATGTGAACCACCCC_A_hg38	0.221471	RPS18	chr6-33073238-33074127	Myeloid
NeurIPS	FinnGen	E4_DMNAS	chr6	33073411	chr6_33073411_AATTGATGTGAACCACCCC_A_hg38	0.237946	HLA-DMA	chr6-33073238-33074127	Myeloid
NeurIPS	FinnGen	E4_DMNAS	chr6	33073411	chr6_33073411_AATTGATGTGAACCACCCC_A_hg38	0.237946	HLA-DPA1	chr6-33073238-33074127	Myeloid
NeurIPS	FinnGen	E4_DMNAS	chr6	33073411	chr6_33073411_AATTGATGTGAACCACCCC_A_hg38	0.237946	HLA-DPB1	chr6-33073238-33074127	Myeloid
NeurIPS	FinnGen	E4_DMNAS	chr6	33073411	chr6_33073411_AATTGATGTGAACCACCCC_A_hg38	0.237946	HLA-DQA1	chr6-33073238-33074127	Bcell|Myeloid
NeurIPS	FinnGen	E4_DMNAS	chr6	33073411	chr6_33073411_AATTGATGTGAACCACCCC_A_hg38	0.237946	HLA-DQB1	chr6-33073238-33074127	Bcell|Myeloid
NeurIPS	FinnGen	E4_DMNAS	chr6	33073411	chr6_33073411_AATTGATGTGAACCACCCC_A_hg38	0.237946	HLA-DRB1	chr6-33073238-33074127	Myeloid
NeurIPS	FinnGen	E4_DMNAS	chr6	33073411	chr6_33073411_AATTGATGTGAACCACCCC_A_hg38	0.237946	RPS18	chr6-33073238-33074127	Myeloid
NeurIPS	FinnGen	K11_IBD	chr6	33299148	chr6_33299148_G_A_hg38	0.545698	RPS18	chr6-33299032-33299970	Tnk
NeurIPS	FinnGen	KELA_DIAB_INSUL	chr6	33410322	chr6_33410322_C_T_hg38	0.177308	HLA-DMA	chr6-33410106-33410978	Myeloid
NeurIPS	FinnGen	KELA_DIAB_INSUL	chr6	33410322	chr6_33410322_C_T_hg38	0.177308	RPS18	chr6-33410106-33410978	Tnk
NeurIPS	FinnGen	ILD_ENDPOINTS	chr6	33410582	chr6_33410582_C_CT_hg38	0.658287	HLA-DMA	chr6-33410106-33410978	Myeloid
NeurIPS	FinnGen	ILD_ENDPOINTS	chr6	33410582	chr6_33410582_C_CT_hg38	0.658287	RPS18	chr6-33410106-33410978	Tnk
NeurIPS	FinnGen	I9_HEARTFAIL	chr6	36679072	chr6_36679072_T_C_hg38	0.597085	CDKN1A	chr6-36678255-36679132	Myeloid
NeurIPS	FinnGen	I9_AF_REIMB	chr6	36679072	chr6_36679072_T_C_hg38	0.722623	CDKN1A	chr6-36678255-36679132	Myeloid
NeurIPS	FinnGen	I9_AF	chr6	36679072	chr6_36679072_T_C_hg38	0.827179	CDKN1A	chr6-36678255-36679132	Myeloid
NeurIPS	FinnGen	CARDIAC_ARRHYTM	chr6	36679072	chr6_36679072_T_C_hg38	0.89905	CDKN1A	chr6-36678255-36679132	Myeloid
NeurIPS	FinnGen	E4_HYTHY_AI_STRICT	chr6	43838578	chr6_43838578_C_CTAAG_hg38	0.11103	HSP90AB1	chr6-43838281-43839217	Myeloid
NeurIPS	FinnGen	HYPOTHY_PURCHASE	chr6	43838578	chr6_43838578_C_CTAAG_hg38	0.143168	HSP90AB1	chr6-43838281-43839217	Myeloid
NeurIPS	FinnGen	HYPOTHY_LEVOTHY	chr6	43838578	chr6_43838578_C_CTAAG_hg38	0.143168	HSP90AB1	chr6-43838281-43839217	Myeloid
NeurIPS	FinnGen	HYPOTHYROIDISM	chr6	43838578	chr6_43838578_C_CTAAG_hg38	0.151753	HSP90AB1	chr6-43838281-43839217	Myeloid
NeurIPS	FinnGen	E4_HYTHY_AI_STRICT	chr6	43838598	chr6_43838598_T_C_hg38	0.112605	HSP90AB1	chr6-43838281-43839217	Myeloid
NeurIPS	FinnGen	HYPOTHY_PURCHASE	chr6	43838598	chr6_43838598_T_C_hg38	0.1436	HSP90AB1	chr6-43838281-43839217	Myeloid
NeurIPS	FinnGen	HYPOTHY_LEVOTHY	chr6	43838598	chr6_43838598_T_C_hg38	0.1436	HSP90AB1	chr6-43838281-43839217	Myeloid
NeurIPS	FinnGen	HYPOTHYROIDISM	chr6	43838598	chr6_43838598_T_C_hg38	0.152307	HSP90AB1	chr6-43838281-43839217	Myeloid
NeurIPS	FinnGen	E4_HYTHY_AI_STRICT	chr6	43838872	chr6_43838872_G_A_hg38	0.102244	HSP90AB1	chr6-43838281-43839217	Myeloid
NeurIPS	FinnGen	HYPOTHY_PURCHASE	chr6	43838872	chr6_43838872_G_A_hg38	0.11738	HSP90AB1	chr6-43838281-43839217	Myeloid
NeurIPS	FinnGen	HYPOTHY_LEVOTHY	chr6	43838872	chr6_43838872_G_A_hg38	0.11738	HSP90AB1	chr6-43838281-43839217	Myeloid
NeurIPS	FinnGen	HYPOTHYROIDISM	chr6	43838872	chr6_43838872_G_A_hg38	0.12773	HSP90AB1	chr6-43838281-43839217	Myeloid
NeurIPS	FinnGen	E4_THYROID	chr6	90286261	chr6_90286261_C_G_hg38	0.125752	BACH2	chr6-90285538-90286467	Myeloid
NeurIPS	FinnGen	THYROID_DISORDER_IBD	chr6	90286261	chr6_90286261_C_G_hg38	0.192041	BACH2	chr6-90285538-90286467	Myeloid
NeurIPS	FinnGen	K11_REIMB_202	chr7	37342861	chr7_37342861_T_G_hg38	0.142769	EPDR1	chr7-37342511-37343403	Myeloid
NeurIPS	FinnGen	H7_CHOROIDRETINA	chr9	72305384	chr9_72305384_T_TCACACTA_hg38	0.141593	ZFAND5	chr9-72304888-72305800	Myeloid
NeurIPS	FinnGen	K11_DULC	chr9	133341861	chr9_133341861_G_T_hg38	0.143763	TSC1	chr9-133341564-133342416	Myeloid
NeurIPS	UK_Biobank	AG	chr1	24922761	chr1_25249252_C_A_hg19	0.175751	RUNX3	chr1-24922031-24922930	Tnk
NeurIPS	UK_Biobank	AG	chr1	24965206	chr1_25291697_C_T_hg19	1	RUNX3	chr1-24964766-24965668	Tnk
NeurIPS	UK_Biobank	Alb	chr1	24965206	chr1_25291697_C_T_hg19	0.986862	RUNX3	chr1-24964766-24965668	Tnk
NeurIPS	UK_Biobank	Balding_Type4	chr1	24965206	chr1_25291697_C_T_hg19	1	RUNX3	chr1-24964766-24965668	Tnk
NeurIPS	UK_Biobank	ALT	chr1	26695422	chr1_27021913_G_C_hg19	0.982812	CD52	chr1-26695245-26696129	Tnk
NeurIPS	UK_Biobank	ALT	chr1	26695422	chr1_27021913_G_C_hg19	0.982812	SH3BGRL3	chr1-26695245-26696129	Tnk
NeurIPS	UK_Biobank	ApoB	chr1	26695422	chr1_27021913_G_C_hg19	0.546793	CD52	chr1-26695245-26696129	Tnk
NeurIPS	UK_Biobank	ApoB	chr1	26695422	chr1_27021913_G_C_hg19	0.546793	SH3BGRL3	chr1-26695245-26696129	Tnk
NeurIPS	UK_Biobank	CRP	chr1	26695422	chr1_27021913_G_C_hg19	0.139395	CD52	chr1-26695245-26696129	Tnk
NeurIPS	UK_Biobank	CRP	chr1	26695422	chr1_27021913_G_C_hg19	0.139395	SH3BGRL3	chr1-26695245-26696129	Tnk
NeurIPS	UK_Biobank	HDLC	chr1	26695422	chr1_27021913_G_C_hg19	0.421806	CD52	chr1-26695245-26696129	Tnk
NeurIPS	UK_Biobank	HDLC	chr1	26695422	chr1_27021913_G_C_hg19	0.421806	SH3BGRL3	chr1-26695245-26696129	Tnk
NeurIPS	UK_Biobank	IGF1	chr1	26695422	chr1_27021913_G_C_hg19	0.847049	CD52	chr1-26695245-26696129	Tnk
NeurIPS	UK_Biobank	IGF1	chr1	26695422	chr1_27021913_G_C_hg19	0.847049	SH3BGRL3	chr1-26695245-26696129	Tnk
NeurIPS	UK_Biobank	LDLC	chr1	26695422	chr1_27021913_G_C_hg19	0.519498	CD52	chr1-26695245-26696129	Tnk
NeurIPS	UK_Biobank	LDLC	chr1	26695422	chr1_27021913_G_C_hg19	0.519498	SH3BGRL3	chr1-26695245-26696129	Tnk
NeurIPS	UK_Biobank	Neutro	chr1	26695422	chr1_27021913_G_C_hg19	0.318891	CD52	chr1-26695245-26696129	Tnk
NeurIPS	UK_Biobank	Neutro	chr1	26695422	chr1_27021913_G_C_hg19	0.318891	SH3BGRL3	chr1-26695245-26696129	Tnk
NeurIPS	UK_Biobank	SHBG	chr1	26695422	chr1_27021913_G_C_hg19	0.999132	CD52	chr1-26695245-26696129	Tnk
NeurIPS	UK_Biobank	SHBG	chr1	26695422	chr1_27021913_G_C_hg19	0.999132	SH3BGRL3	chr1-26695245-26696129	Tnk
NeurIPS	UK_Biobank	TBil	chr1	26695422	chr1_27021913_G_C_hg19	0.611127	CD52	chr1-26695245-26696129	Tnk
NeurIPS	UK_Biobank	TBil	chr1	26695422	chr1_27021913_G_C_hg19	0.611127	SH3BGRL3	chr1-26695245-26696129	Tnk
NeurIPS	UK_Biobank	TG	chr1	26695422	chr1_27021913_G_C_hg19	0.95114	CD52	chr1-26695245-26696129	Tnk
NeurIPS	UK_Biobank	TG	chr1	26695422	chr1_27021913_G_C_hg19	0.95114	SH3BGRL3	chr1-26695245-26696129	Tnk
NeurIPS	UK_Biobank	Testosterone	chr1	26695422	chr1_27021913_G_C_hg19	0.180745	CD52	chr1-26695245-26696129	Tnk
NeurIPS	UK_Biobank	Testosterone	chr1	26695422	chr1_27021913_G_C_hg19	0.180745	SH3BGRL3	chr1-26695245-26696129	Tnk
NeurIPS	UK_Biobank	UA	chr1	26695422	chr1_27021913_G_C_hg19	0.966417	CD52	chr1-26695245-26696129	Tnk
NeurIPS	UK_Biobank	UA	chr1	26695422	chr1_27021913_G_C_hg19	0.966417	SH3BGRL3	chr1-26695245-26696129	Tnk
NeurIPS	UK_Biobank	AG	chr1	46303192	chr1_46768864_G_C_hg19	0.376275	MAST2	chr1-46302955-46303842	Myeloid
NeurIPS	UK_Biobank	eGFRcys	chr1	46303192	chr1_46768864_G_C_hg19	0.199062	MAST2	chr1-46302955-46303842	Myeloid
NeurIPS	UK_Biobank	Eosino	chr1	167455687	chr1_167424924_C_T_hg19	0.173702	CD247	chr1-167455201-167456079	Myeloid
NeurIPS	UK_Biobank	AG	chr1	234600234	chr1_234735980_C_T_hg19	0.269323	IRF2BP2	chr1-234599594-234600509	Myeloid
NeurIPS	UK_Biobank	AG	chr1	234600234	chr1_234735980_C_T_hg19	0.269323	SLC35F3	chr1-234599594-234600509	Myeloid
NeurIPS	UK_Biobank	LDLC	chr1	234600234	chr1_234735980_C_T_hg19	0.259223	IRF2BP2	chr1-234599594-234600509	Myeloid
NeurIPS	UK_Biobank	LDLC	chr1	234600234	chr1_234735980_C_T_hg19	0.259223	SLC35F3	chr1-234599594-234600509	Myeloid
NeurIPS	UK_Biobank	MCH	chr1	234600234	chr1_234735980_C_T_hg19	0.312087	IRF2BP2	chr1-234599594-234600509	Myeloid
NeurIPS	UK_Biobank	MCH	chr1	234600234	chr1_234735980_C_T_hg19	0.312087	SLC35F3	chr1-234599594-234600509	Myeloid
NeurIPS	UK_Biobank	MCV	chr1	234600234	chr1_234735980_C_T_hg19	0.2309	IRF2BP2	chr1-234599594-234600509	Myeloid
NeurIPS	UK_Biobank	MCV	chr1	234600234	chr1_234735980_C_T_hg19	0.2309	SLC35F3	chr1-234599594-234600509	Myeloid
NeurIPS	UK_Biobank	Plt	chr1	234600234	chr1_234735980_C_T_hg19	0.416159	IRF2BP2	chr1-234599594-234600509	Myeloid
NeurIPS	UK_Biobank	Plt	chr1	234600234	chr1_234735980_C_T_hg19	0.416159	SLC35F3	chr1-234599594-234600509	Myeloid
NeurIPS	UK_Biobank	AG	chr2	42102189	chr2_42329329_A_G_hg19	0.246959	COX7A2L	chr2-42101970-42102885	Myeloid
NeurIPS	UK_Biobank	TP	chr2	42102189	chr2_42329329_A_G_hg19	0.298734	COX7A2L	chr2-42101970-42102885	Myeloid
NeurIPS	UK_Biobank	AST	chr2	43226582	chr2_43453721_G_A_hg19	0.493706	ZFP36L2	chr2-43226227-43227108	Tnk
NeurIPS	UK_Biobank	MCH	chr2	43226582	chr2_43453721_G_A_hg19	0.132507	ZFP36L2	chr2-43226227-43227108	Tnk
NeurIPS	UK_Biobank	Neutro	chr2	43226582	chr2_43453721_G_A_hg19	0.658393	ZFP36L2	chr2-43226227-43227108	Tnk
NeurIPS	UK_Biobank	RBC	chr2	43226582	chr2_43453721_G_A_hg19	0.359377	ZFP36L2	chr2-43226227-43227108	Tnk
NeurIPS	UK_Biobank	AG	chr2	60353959	chr2_60581094_T_C_hg19	0.343281	BCL11A	chr2-60353535-60354448	Bcell
NeurIPS	UK_Biobank	AG	chr2	60356067	chr2_60583202_T_C_hg19	0.294246	BCL11A	chr2-60355718-60356616	Bcell
NeurIPS	UK_Biobank	IGF1	chr2	70044011	chr2_70271143_A_C_hg19	0.406519	MXD1	chr2-70043221-70044144	Myeloid
NeurIPS	UK_Biobank	Plt	chr2	85418422	chr2_85645545_A_C_hg19	0.11087	MAT2A	chr2-85418155-85419058	Tnk
NeurIPS	UK_Biobank	Plt	chr2	85418470	chr2_85645593_A_C_hg19	0.108534	MAT2A	chr2-85418155-85419058	Tnk
NeurIPS	UK_Biobank	Mono	chr2	136132489	chr2_136890059_C_T_hg19	0.106089	CXCR4	chr2-136131881-136132685	Bcell|Tnk|Myeloid
NeurIPS	UK_Biobank	LOY	chr2	136136760	chr2_136894330_C_T_hg19	0.944443	CXCR4	chr2-136135990-136136900	Tnk|Myeloid
NeurIPS	UK_Biobank	Eosino	chr2	143129250	chr2_143886819_G_A_hg19	0.461185	ARHGAP15	chr2-143128692-143129579	Tnk
NeurIPS	UK_Biobank	Plt	chr2	143129250	chr2_143886819_G_A_hg19	0.109608	ARHGAP15	chr2-143128692-143129579	Tnk
NeurIPS	UK_Biobank	WBC	chr2	143129250	chr2_143886819_G_A_hg19	0.108415	ARHGAP15	chr2-143128692-143129579	Tnk
NeurIPS	UK_Biobank	IGF1	chr2	156333180	chr2_157189692_T_G_hg19	0.52272	NR4A2	chr2-156332400-156333311	Bcell|Tnk|Myeloid
NeurIPS	UK_Biobank	Ht	chr2	217935123	chr2_218799846_G_C_hg19	0.125328	SLC11A1	chr2-217934413-217935220	Myeloid
NeurIPS	UK_Biobank	RBC	chr2	217935123	chr2_218799846_G_C_hg19	0.162343	SLC11A1	chr2-217934413-217935220	Myeloid
NeurIPS	UK_Biobank	Mono	chr2	218323178	chr2_219187901_C_T_hg19	0.101608	SLC11A1	chr2-218322752-218323595	Myeloid
NeurIPS	UK_Biobank	MCHC	chr2	218406807	chr2_219271530_G_A_hg19	0.206994	SLC11A1	chr2-218406023-218406938	Myeloid
NeurIPS	UK_Biobank	GGT	chr3	52533601	chr3_52567617_A_G_hg19	0.147092	PBRM1	chr3-52533389-52534223	Bcell
NeurIPS	UK_Biobank	Hb	chr3	52533601	chr3_52567617_A_G_hg19	0.344978	PBRM1	chr3-52533389-52534223	Bcell
NeurIPS	UK_Biobank	Ht	chr3	52533601	chr3_52567617_A_G_hg19	0.201177	PBRM1	chr3-52533389-52534223	Bcell
NeurIPS	UK_Biobank	ApoA	chr3	71725438	chr3_71774589_C_CCCCCG_hg19	0.661179	EIF4E3	chr3-71724922-71725735	Myeloid
NeurIPS	UK_Biobank	Alb	chr3	71725640	chr3_71774791_A_G_hg19	0.164351	EIF4E3	chr3-71724922-71725735	Myeloid
NeurIPS	UK_Biobank	HbA1c	chr3	125142345	chr3_124861189_C_G_hg19	0.904059	HEG1	chr3-125141497-125142371	Tnk
NeurIPS	UK_Biobank	MCV	chr3	196056191	chr3_195783062_A_AG_hg19	0.128726	TFRC	chr3-196055489-196056412	Myeloid
NeurIPS	UK_Biobank	eBMD	chr4	1011075	chr4_1004863_T_G_hg19	0.282962	SPON2	chr4-1011051-1011930	Tnk
NeurIPS	UK_Biobank	eBMD	chr4	1011076	chr4_1004864_T_C_hg19	0.329549	SPON2	chr4-1011051-1011930	Tnk
NeurIPS	UK_Biobank	AG	chr5	39424990	chr5_39425092_T_G_hg19	0.771416	FYB1	chr5-39424586-39425484	Myeloid
NeurIPS	UK_Biobank	eGFRcys	chr5	132496177	chr5_131831868_CG_C_hg19	0.245699	IRF1	chr5-132495820-132496724	Myeloid
NeurIPS	UK_Biobank	eGFRcys	chr5	132496250	chr5_131831942_G_C_hg19	0.210741	IRF1	chr5-132495820-132496724	Myeloid
NeurIPS	UK_Biobank	TP	chr5	148826877	chr5_148206440_G_A_hg19	0.103649	ADRB2	chr5-148826061-148826937	Tnk
NeurIPS	UK_Biobank	RBC	chr5	172765347	chr5_172192350_C_T_hg19	0.117427	DUSP1	chr5-172765011-172765912	Tnk
NeurIPS	UK_Biobank	UA	chr6	43838578	chr6_43806315_C_CTAAG_hg19	0.153642	HSP90AB1	chr6-43838281-43839217	Myeloid
NeurIPS	UK_Biobank	eGFRcys	chr6	43838578	chr6_43806315_C_CTAAG_hg19	0.20274	HSP90AB1	chr6-43838281-43839217	Myeloid
NeurIPS	UK_Biobank	Glucose	chr6	43838598	chr6_43806335_T_C_hg19	0.162703	HSP90AB1	chr6-43838281-43839217	Myeloid
NeurIPS	UK_Biobank	UA	chr6	43838598	chr6_43806335_T_C_hg19	0.266358	HSP90AB1	chr6-43838281-43839217	Myeloid
NeurIPS	UK_Biobank	eGFRcys	chr6	43838598	chr6_43806335_T_C_hg19	0.346976	HSP90AB1	chr6-43838281-43839217	Myeloid
NeurIPS	UK_Biobank	Glucose	chr6	43838872	chr6_43806609_G_A_hg19	0.130552	HSP90AB1	chr6-43838281-43839217	Myeloid
NeurIPS	UK_Biobank	UA	chr6	43838872	chr6_43806609_G_A_hg19	0.192158	HSP90AB1	chr6-43838281-43839217	Myeloid
NeurIPS	UK_Biobank	eGFRcys	chr6	43838872	chr6_43806609_G_A_hg19	0.317885	HSP90AB1	chr6-43838281-43839217	Myeloid
NeurIPS	UK_Biobank	eBMD	chr7	28685919	chr7_28725536_G_A_hg19	0.999467	CREB5	chr7-28685486-28686407	Myeloid
NeurIPS	UK_Biobank	ApoA	chr7	36152997	chr7_36192606_T_G_hg19	0.116423	AOAH	chr7-36152566-36153479	Tnk
NeurIPS	UK_Biobank	Eosino	chr7	37342861	chr7_37382465_T_G_hg19	0.323317	EPDR1	chr7-37342511-37343403	Myeloid
NeurIPS	UK_Biobank	MCH	chr7	43583207	chr7_43622806_T_C_hg19	0.277875	STK17A	chr7-43582578-43583423	Myeloid
NeurIPS	UK_Biobank	BMI	chr7	44749058	chr7_44788657_A_G_hg19	0.128673	PPIA	chr7-44748199-44749096	Bcell
NeurIPS	UK_Biobank	BW	chr7	44749058	chr7_44788657_A_G_hg19	0.1503	PPIA	chr7-44748199-44749096	Bcell
NeurIPS	UK_Biobank	Mono	chr7	44749058	chr7_44788657_A_G_hg19	0.173804	PPIA	chr7-44748199-44749096	Bcell
NeurIPS	UK_Biobank	BW	chr7	77416489	chr7_77045806_G_C_hg19	0.105984	GSAP	chr7-77416004-77416712	Tnk
NeurIPS	UK_Biobank	BW	chr7	77416489	chr7_77045806_G_C_hg19	0.105984	PTPN12	chr7-77416004-77416712	Tnk
NeurIPS	UK_Biobank	Alzheimer_LTFH	chr7	100373690	chr7_99971313_T_C_hg19	0.224763	PILRA	chr7-100373104-100373906	Myeloid
NeurIPS	UK_Biobank	Height	chr7	148698580	chr7_148395672_A_C_hg19	0.128427	PDIA4	chr7-148698465-148699299	Tnk
NeurIPS	UK_Biobank	eBMD	chr7	151415535	chr7_151112621_T_C_hg19	0.112114	PRKAG2	chr7-151415441-151416329	Myeloid
NeurIPS	UK_Biobank	eBMD	chr7	151415882	chr7_151112968_C_G_hg19	0.10014	PRKAG2	chr7-151415441-151416329	Myeloid
NeurIPS	UK_Biobank	AG	chr8	23019226	chr8_22876739_C_T_hg19	0.765721	PPP3CC	chr8-23019009-23019861	Myeloid
NeurIPS	UK_Biobank	ALT	chr8	23019226	chr8_22876739_C_T_hg19	0.833756	PPP3CC	chr8-23019009-23019861	Myeloid
NeurIPS	UK_Biobank	MCH	chr8	23559374	chr8_23416887_T_C_hg19	0.671518	SLC25A37	chr8-23558947-23559837	Myeloid
NeurIPS	UK_Biobank	MCHC	chr8	23559374	chr8_23416887_T_C_hg19	0.959438	SLC25A37	chr8-23558947-23559837	Myeloid
NeurIPS	UK_Biobank	Alb	chr8	125528848	chr8_126541090_C_G_hg19	0.108232	NSMCE2	chr8-125528594-125529449	Myeloid
NeurIPS	UK_Biobank	BW	chr9	75890776	chr9_78505692_C_T_hg19	0.194159	PCSK5	chr9-75890204-75891092	Tnk|Myeloid
NeurIPS	UK_Biobank	UA	chr9	104927776	chr9_107690057_C_A_hg19	0.403636	ABCA1	chr9-104927764-104928614	Myeloid
NeurIPS	UK_Biobank	UA	chr9	104927843	chr9_107690124_A_G_hg19	0.363354	ABCA1	chr9-104927764-104928614	Myeloid
NeurIPS	UK_Biobank	UA	chr9	104928169	chr9_107690450_G_A_hg19	0.233011	ABCA1	chr9-104927764-104928614	Myeloid
NeurIPS	UK_Biobank	Neutro	chr9	111896921	chr9_114659201_C_T_hg19	0.195831	ECPAS	chr9-111896345-111897248	Tnk
NeurIPS	UK_Biobank	Neutro	chr9	111896921	chr9_114659201_C_T_hg19	0.195831	UGCG	chr9-111896345-111897248	Myeloid
NeurIPS	UK_Biobank	WBC	chr9	111896921	chr9_114659201_C_T_hg19	0.263474	ECPAS	chr9-111896345-111897248	Tnk
NeurIPS	UK_Biobank	WBC	chr9	111896921	chr9_114659201_C_T_hg19	0.263474	UGCG	chr9-111896345-111897248	Myeloid
NeurIPS	UK_Biobank	MCH	chr9	113152303	chr9_115914583_C_T_hg19	0.816576	FKBP15	chr9-113151889-113152513	Myeloid
NeurIPS	UK_Biobank	MCH	chr9	113152303	chr9_115914583_C_T_hg19	0.816576	SLC31A1	chr9-113151889-113152513	Myeloid
NeurIPS	UK_Biobank	MCV	chr9	113152303	chr9_115914583_C_T_hg19	0.948206	FKBP15	chr9-113151889-113152513	Myeloid
NeurIPS	UK_Biobank	MCV	chr9	113152303	chr9_115914583_C_T_hg19	0.948206	SLC31A1	chr9-113151889-113152513	Myeloid
NeurIPS	UK_Biobank	Eosino	chr9	114929278	chr9_117691558_C_T_hg19	0.15433	TNFSF8	chr9-114928886-114929741	Tnk
NeurIPS	UK_Biobank	ALP	chr9	124223579	chr9_126985858_T_C_hg19	0.459921	DENND1A	chr9-124223047-124223934	Myeloid
NeurIPS	UK_Biobank	Neutro	chr9	124223579	chr9_126985858_T_C_hg19	0.285963	DENND1A	chr9-124223047-124223934	Myeloid
NeurIPS	UK_Biobank	Eosino	chr10	6051176	chr10_6093139_C_T_hg19	0.516652	FBH1	chr10-6050696-6051590	Myeloid
NeurIPS	UK_Biobank	DVT	chr10	6051176	chr10_6093139_C_T_hg19	0.927884	FBH1	chr10-6050696-6051590	Myeloid
NeurIPS	UK_Biobank	Height	chr10	7410781	chr10_7452743_A_G_hg19	0.180002	SFMBT2	chr10-7410563-7411442	Tnk
NeurIPS	UK_Biobank	FEV1FVC	chr10	75431683	chr10_77191441_C_A_hg19	0.194933	LRMDA	chr10-75431159-75432056	Myeloid
NeurIPS	UK_Biobank	TC	chr10	112950404	chr10_114710162_TC_T_hg19	0.279715	TCF7L2	chr10-112949676-112950536	Myeloid
NeurIPS	UK_Biobank	Lym	chr10	119268875	chr10_121028387_C_T_hg19	0.102734	GRK5	chr10-119268659-119269580	Tnk
NeurIPS	UK_Biobank	Lym	chr10	119268878	chr10_121028390_G_T_hg19	0.11008	GRK5	chr10-119268659-119269580	Tnk
NeurIPS	UK_Biobank	TBil	chr11	10503059	chr11_10524606_C_G_hg19	0.194855	SBF2	chr11-10502759-10503577	Myeloid
NeurIPS	UK_Biobank	VitD	chr11	14892029	chr11_14913575_G_A_hg19	0.575099	PDE3B	chr11-14891777-14892473	Tnk
NeurIPS	UK_Biobank	Lym	chr11	61022171	chr11_60789643_A_C_hg19	0.991255	CD5	chr11-61021436-61022320	Tnk
NeurIPS	UK_Biobank	Lym	chr11	61022171	chr11_60789643_A_C_hg19	0.991255	CD6	chr11-61021436-61022320	Tnk
NeurIPS	UK_Biobank	BFP	chr11	65510990	chr11_65278461_T_C_hg19	0.107773	MALAT1	chr11-65510474-65511378	Tnk
NeurIPS	UK_Biobank	BW	chr11	65510990	chr11_65278461_T_C_hg19	0.135547	MALAT1	chr11-65510474-65511378	Tnk
NeurIPS	UK_Biobank	FEV1FVC	chr11	65572664	chr11_65340135_C_T_hg19	0.210218	CAPN1	chr11-65572085-65572996	Bcell
NeurIPS	UK_Biobank	FEV1FVC	chr11	65572664	chr11_65340135_C_T_hg19	0.210218	MALAT1	chr11-65572085-65572996	Tnk
NeurIPS	UK_Biobank	DBP	chr11	65638129	chr11_65405600_G_T_hg19	0.9874	MALAT1	chr11-65637760-65638542	Tnk
NeurIPS	UK_Biobank	MAP	chr11	65638129	chr11_65405600_G_T_hg19	0.989539	MALAT1	chr11-65637760-65638542	Tnk
NeurIPS	UK_Biobank	IGF1	chr11	65776265	chr11_65543736_T_C_hg19	0.811239	CFL1	chr11-65775999-65776736	Myeloid
NeurIPS	UK_Biobank	IGF1	chr11	65776265	chr11_65543736_T_C_hg19	0.811239	NEAT1	chr11-65775999-65776736	Myeloid
NeurIPS	UK_Biobank	TG	chr11	65776265	chr11_65543736_T_C_hg19	0.100838	CFL1	chr11-65775999-65776736	Myeloid
NeurIPS	UK_Biobank	TG	chr11	65776265	chr11_65543736_T_C_hg19	0.100838	NEAT1	chr11-65775999-65776736	Myeloid
NeurIPS	UK_Biobank	BMI	chr11	65873435	chr11_65640906_C_T_hg19	0.168674	CTSW	chr11-65873233-65874143	Tnk
NeurIPS	UK_Biobank	BMI	chr11	65873435	chr11_65640906_C_T_hg19	0.168674	MALAT1	chr11-65873233-65874143	Tnk
NeurIPS	UK_Biobank	GGT	chr11	66081267	chr11_65848738_G_A_hg19	0.186566	CFL1	chr11-66081219-66082119	Tnk
NeurIPS	UK_Biobank	GGT	chr11	66081267	chr11_65848738_G_A_hg19	0.186566	CTSW	chr11-66081219-66082119	Tnk
NeurIPS	UK_Biobank	MCV	chr11	67417254	chr11_67184725_G_A_hg19	0.11561	GSTP1	chr11-67416709-67417589	Tnk
NeurIPS	UK_Biobank	TP	chr11	114160034	chr11_114030756_T_C_hg19	0.876738	ZBTB16	chr11-114159724-114160633	Tnk
NeurIPS	UK_Biobank	CRP	chr12	6337611	chr12_6446777_G_A_hg19	0.11874	CD4	chr12-6337036-6337847	Tnk
NeurIPS	UK_Biobank	Age_at_Menopause	chr12	10723329	chr12_10875928_A_C_hg19	1	KLRC2	chr12-10722810-10723646	Tnk
NeurIPS	UK_Biobank	Age_at_Menopause	chr12	10723329	chr12_10875928_A_C_hg19	1	KLRD1	chr12-10722810-10723646	Tnk
NeurIPS	UK_Biobank	Age_at_Menopause	chr12	10723329	chr12_10875928_A_C_hg19	1	KLRK1	chr12-10722810-10723646	Tnk
NeurIPS	UK_Biobank	Age_at_Menopause	chr12	10723329	chr12_10875928_A_C_hg19	1	LINC02446	chr12-10722810-10723646	Tnk
NeurIPS	UK_Biobank	Age_at_Menopause	chr12	10723329	chr12_10875928_A_C_hg19	1	YBX3	chr12-10722810-10723646	Tnk
NeurIPS	UK_Biobank	Mono	chr12	32399835	chr12_32552769_C_G_hg19	0.269204	FGD4	chr12-32399069-32399936	Myeloid
NeurIPS	UK_Biobank	MCH	chr12	51218347	chr12_51612131_T_G_hg19	0.137144	TFCP2	chr12-51217703-51218521	Tnk
NeurIPS	UK_Biobank	ALT	chr12	56007301	chr12_56401085_G_A_hg19	0.123832	CD63	chr12-56007144-56008046	Tnk
NeurIPS	UK_Biobank	ALT	chr12	56007301	chr12_56401085_G_A_hg19	0.123832	MYL6	chr12-56007144-56008046	Tnk
NeurIPS	UK_Biobank	ALT	chr12	56007301	chr12_56401085_G_A_hg19	0.123832	RPS26	chr12-56007144-56008046	Myeloid
NeurIPS	UK_Biobank	CRP	chr12	56189702	chr12_56583486_A_G_hg19	0.115528	ESYT1	chr12-56189177-56190041	Bcell
NeurIPS	UK_Biobank	CRP	chr12	56189860	chr12_56583644_T_C_hg19	0.19854	ESYT1	chr12-56189177-56190041	Bcell
NeurIPS	UK_Biobank	CRP	chr12	56190040	chr12_56583824_T_A_hg19	0.175599	ESYT1	chr12-56189177-56190041	Bcell
NeurIPS	UK_Biobank	Eosino	chr12	92145684	chr12_92539460_C_T_hg19	0.113606	BTG1	chr12-92145521-92146449	Myeloid
NeurIPS	UK_Biobank	AST	chr12	111407152	chr12_111844956_C_T_hg19	0.61677	CUX2	chr12-111406919-111407672	Myeloid
NeurIPS	UK_Biobank	Alb	chr12	111407152	chr12_111844956_C_T_hg19	0.33668	CUX2	chr12-111406919-111407672	Myeloid
NeurIPS	UK_Biobank	Ca	chr12	111407152	chr12_111844956_C_T_hg19	0.838415	CUX2	chr12-111406919-111407672	Myeloid
NeurIPS	UK_Biobank	TP	chr12	111407152	chr12_111844956_C_T_hg19	0.863663	CUX2	chr12-111406919-111407672	Myeloid
NeurIPS	UK_Biobank	BMI	chr12	120469506	chr12_120907309_T_A_hg19	0.492148	DYNLL1	chr12-120469310-120470201	Tnk
NeurIPS	UK_Biobank	BW	chr12	120469506	chr12_120907309_T_A_hg19	0.453274	DYNLL1	chr12-120469310-120470201	Tnk
NeurIPS	UK_Biobank	Height	chr12	121277142	chr12_121714945_G_A_hg19	0.113063	CAMKK2	chr12-121276698-121277623	Myeloid
NeurIPS	UK_Biobank	Height	chr12	121277142	chr12_121714945_G_A_hg19	0.113063	P2RX7	chr12-121276698-121277623	Myeloid
NeurIPS	UK_Biobank	LOY	chr13	28100660	chr13_28674797_G_A_hg19	0.94896	FLT3	chr13-28100096-28100971	Myeloid
NeurIPS	UK_Biobank	Mono	chr14	92651884	chr14_93118229_C_T_hg19	0.138998	RIN3	chr14-92651107-92651937	Tnk
NeurIPS	UK_Biobank	Neutro	chr14	92651884	chr14_93118229_C_T_hg19	0.170913	RIN3	chr14-92651107-92651937	Tnk
NeurIPS	UK_Biobank	TBil	chr14	92651884	chr14_93118229_C_T_hg19	0.182506	RIN3	chr14-92651107-92651937	Tnk
NeurIPS	UK_Biobank	WBC	chr14	92651884	chr14_93118229_C_T_hg19	0.29319	RIN3	chr14-92651107-92651937	Tnk
NeurIPS	UK_Biobank	LOY	chr14	95714358	chr14_96180695_G_T_hg19	1	TCL1A	chr14-95713718-95714639	Bcell
NeurIPS	UK_Biobank	LOY	chr14	95714358	chr14_96180695_G_T_hg19	1	TCL6	chr14-95713718-95714639	Bcell
NeurIPS	UK_Biobank	Lym	chr14	99260749	chr14_99727086_G_A_hg19	0.133098	BCL11B	chr14-99260703-99261509	Tnk
NeurIPS	UK_Biobank	PP	chr14	103520968	chr14_103987305_C_A_hg19	0.13757	MARK3	chr14-103520868-103521732	Tnk
NeurIPS	UK_Biobank	BFP	chr15	80695334	chr15_80987675_G_T_hg19	0.194644	CEMIP	chr15-80694811-80695668	Bcell
NeurIPS	UK_Biobank	BMI	chr15	80695334	chr15_80987675_G_T_hg19	0.146603	CEMIP	chr15-80694811-80695668	Bcell
NeurIPS	UK_Biobank	IGF1	chr15	98647372	chr15_99190601_G_A_hg19	0.17308	IGF1R	chr15-98647051-98647703	Tnk
NeurIPS	UK_Biobank	Baso	chr15	101208022	chr15_101748227_C_T_hg19	0.127586	CHSY1	chr15-101207632-101208526	Myeloid
NeurIPS	UK_Biobank	Neutro	chr15	101208022	chr15_101748227_C_T_hg19	0.291845	CHSY1	chr15-101207632-101208526	Myeloid
NeurIPS	UK_Biobank	WBC	chr15	101208022	chr15_101748227_C_T_hg19	0.232602	CHSY1	chr15-101207632-101208526	Myeloid
NeurIPS	UK_Biobank	Neutro	chr15	101208406	chr15_101748610_TA_T_hg19	0.123761	CHSY1	chr15-101207632-101208526	Myeloid
NeurIPS	UK_Biobank	BW	chr16	2215070	chr16_2265071_C_G_hg19	0.307737	RPS2	chr16-2214546-2215460	Myeloid
NeurIPS	UK_Biobank	Height	chr16	2215070	chr16_2265071_C_G_hg19	0.246708	RPS2	chr16-2214546-2215460	Myeloid
NeurIPS	UK_Biobank	WHRadjBMI	chr16	4372304	chr16_4422305_G_A_hg19	0.435376	CORO7	chr16-4371479-4372333	Myeloid
NeurIPS	UK_Biobank	GGT	chr16	30535167	chr16_30546488_G_A_hg19	0.222221	SEPHS2	chr16-30534497-30535290	Tnk
NeurIPS	UK_Biobank	SHBG	chr16	30714034	chr16_30725355_A_T_hg19	0.253652	PYCARD	chr16-30713443-30714321	Myeloid
NeurIPS	UK_Biobank	Neutro	chr16	74563860	chr16_74597758_G_C_hg19	0.367235	MLKL	chr16-74563459-74564354	Myeloid
NeurIPS	UK_Biobank	Eosino	chr16	81479155	chr16_81512760_C_T_hg19	0.999982	CMIP	chr16-81478637-81479555	Myeloid
NeurIPS	UK_Biobank	Mono	chr16	85982420	chr16_86016026_T_G_hg19	0.191765	IRF8	chr16-85982272-85983117	Myeloid
NeurIPS	UK_Biobank	WBC	chr16	85982420	chr16_86016026_T_G_hg19	0.409158	IRF8	chr16-85982272-85983117	Myeloid
NeurIPS	UK_Biobank	WBC	chr16	85982485	chr16_86016091_G_A_hg19	0.278879	IRF8	chr16-85982272-85983117	Myeloid
NeurIPS	UK_Biobank	Lym	chr16	85982722	chr16_86016328_C_T_hg19	0.97084	IRF8	chr16-85982272-85983117	Myeloid
NeurIPS	UK_Biobank	Mono	chr16	85982722	chr16_86016328_C_T_hg19	1	IRF8	chr16-85982272-85983117	Myeloid
NeurIPS	UK_Biobank	Neutro	chr16	85982722	chr16_86016328_C_T_hg19	1	IRF8	chr16-85982272-85983117	Myeloid
NeurIPS	UK_Biobank	WBC	chr16	85982722	chr16_86016328_C_T_hg19	1	IRF8	chr16-85982272-85983117	Myeloid
NeurIPS	UK_Biobank	AG	chr16	85982795	chr16_86016401_C_G_hg19	0.275044	IRF8	chr16-85982272-85983117	Myeloid
NeurIPS	UK_Biobank	Mono	chr16	85982795	chr16_86016401_C_G_hg19	0.552787	IRF8	chr16-85982272-85983117	Myeloid
NeurIPS	UK_Biobank	Plt	chr17	3911135	chr17_3814429_C_T_hg19	0.242324	ATP2A3	chr17-3910990-3911900	Myeloid
NeurIPS	UK_Biobank	Plt	chr17	3911291	chr17_3814585_T_TTTTC_hg19	0.235611	ATP2A3	chr17-3910990-3911900	Myeloid
NeurIPS	UK_Biobank	Plt	chr17	3911424	chr17_3814718_C_T_hg19	0.190473	ATP2A3	chr17-3910990-3911900	Myeloid
NeurIPS	UK_Biobank	Morning_Person	chr17	8154049	chr17_8057367_T_C_hg19	0.135007	CHD3	chr17-8153946-8154846	Bcell
NeurIPS	UK_Biobank	Morning_Person	chr17	8154049	chr17_8057367_T_C_hg19	0.135007	PER1	chr17-8153946-8154846	Bcell|Myeloid
NeurIPS	UK_Biobank	Height	chr17	48892303	chr17_46969665_A_T_hg19	0.199886	SKAP1	chr17-48892136-48893050	Myeloid
NeurIPS	UK_Biobank	Mono	chr17	49218979	chr17_47296341_G_A_hg19	0.311594	ABI3	chr17-49218938-49219674	Tnk
NeurIPS	UK_Biobank	GGT	chr17	59791191	chr17_57868545_CTTTTTTT_C_hg19	0.126654	VMP1	chr17-59790693-59791576	Myeloid
NeurIPS	UK_Biobank	WHRadjBMI	chr17	67378609	chr17_65374725_G_A_hg19	0.212497	PITPNC1	chr17-67378452-67379340	Myeloid
NeurIPS	UK_Biobank	Neutro	chr17	76716077	chr17_74712159_C_CA_hg19	0.118388	RNF157	chr17-76715909-76716788	Tnk
NeurIPS	UK_Biobank	Neutro	chr17	76716228	chr17_74712310_A_G_hg19	0.177042	RNF157	chr17-76715909-76716788	Tnk
NeurIPS	UK_Biobank	Hb	chr17	78130505	chr17_76126586_C_T_hg19	0.482621	TNRC6C	chr17-78130188-78130997	Tnk
NeurIPS	UK_Biobank	Ht	chr17	78130505	chr17_76126586_C_T_hg19	0.53595	TNRC6C	chr17-78130188-78130997	Tnk
NeurIPS	UK_Biobank	TBil	chr17	78130505	chr17_76126586_C_T_hg19	0.437123	TNRC6C	chr17-78130188-78130997	Tnk
NeurIPS	UK_Biobank	MCH	chr17	78130526	chr17_76126607_T_C_hg19	0.472482	TNRC6C	chr17-78130188-78130997	Tnk
NeurIPS	UK_Biobank	Height	chr17	78168323	chr17_76164404_A_C_hg19	0.526961	TMC8	chr17-78168158-78169026	Bcell
NeurIPS	UK_Biobank	Height	chr17	78168967	chr17_76165048_G_C_hg19	0.209572	TMC8	chr17-78168158-78169026	Bcell
NeurIPS	UK_Biobank	DBP	chr17	81395658	chr17_79369458_A_AT_hg19	0.346487	HGS	chr17-81394932-81395802	Myeloid
NeurIPS	UK_Biobank	MAP	chr17	81395658	chr17_79369458_A_AT_hg19	0.38649	HGS	chr17-81394932-81395802	Myeloid
NeurIPS	UK_Biobank	SBP	chr17	81395658	chr17_79369458_A_AT_hg19	0.485022	HGS	chr17-81394932-81395802	Myeloid
NeurIPS	UK_Biobank	Eosino	chr17	83048410	chr17_81006286_G_A_hg19	0.130362	WDR45B	chr17-83048281-83049120	Myeloid
NeurIPS	UK_Biobank	Eosino	chr17	83048511	chr17_81006387_G_A_hg19	0.129096	WDR45B	chr17-83048281-83049120	Myeloid
NeurIPS	UK_Biobank	HbA1c	chr18	63236745	chr18_60903978_C_G_hg19	0.843208	BCL2	chr18-63236187-63237073	Myeloid
NeurIPS	UK_Biobank	Lym	chr18	63236745	chr18_60903978_C_G_hg19	0.959395	BCL2	chr18-63236187-63237073	Myeloid
NeurIPS	UK_Biobank	LDLC	chr18	63367187	chr18_61034420_T_G_hg19	0.934946	BCL2	chr18-63366930-63367813	Tnk
NeurIPS	UK_Biobank	AST	chr18	79396103	chr18_77156103_G_C_hg19	0.121779	NFATC1	chr18-79395761-79396451	Tnk
NeurIPS	UK_Biobank	Urea	chr18	79396103	chr18_77156103_G_C_hg19	0.240995	NFATC1	chr18-79395761-79396451	Tnk
NeurIPS	UK_Biobank	eGFRcys	chr18	79396103	chr18_77156103_G_C_hg19	0.188281	NFATC1	chr18-79395761-79396451	Tnk
NeurIPS	UK_Biobank	TP	chr19	1132638	chr19_1132637_A_G_hg19	0.976223	CFD	chr19-1131848-1132749	Myeloid
NeurIPS	UK_Biobank	AG	chr19	1253047	chr19_1253046_A_G_hg19	0.446316	RPS15	chr19-1252707-1253490	Tnk
NeurIPS	UK_Biobank	Plt	chr19	2042286	chr19_2042285_C_T_hg19	0.157331	OAZ1	chr19-2041730-2042645	Tnk
NeurIPS	UK_Biobank	Hb	chr19	2168835	chr19_2168834_C_T_hg19	0.144298	GNG7	chr19-2168715-2169365	Myeloid
NeurIPS	UK_Biobank	Hb	chr19	2168835	chr19_2168834_C_T_hg19	0.144298	LSM7	chr19-2168715-2169365	Myeloid
NeurIPS	UK_Biobank	Hb	chr19	2168835	chr19_2168834_C_T_hg19	0.144298	MKNK2	chr19-2168715-2169365	Myeloid
NeurIPS	UK_Biobank	Hb	chr19	2168835	chr19_2168834_C_T_hg19	0.144298	OAZ1	chr19-2168715-2169365	Myeloid
NeurIPS	UK_Biobank	Hb	chr19	2168835	chr19_2168834_C_T_hg19	0.144298	PLEKHJ1	chr19-2168715-2169365	Myeloid
NeurIPS	UK_Biobank	Hb	chr19	2169068	chr19_2169067_G_A_hg19	0.138113	GNG7	chr19-2168715-2169365	Myeloid
NeurIPS	UK_Biobank	Hb	chr19	2169068	chr19_2169067_G_A_hg19	0.138113	LSM7	chr19-2168715-2169365	Myeloid
NeurIPS	UK_Biobank	Hb	chr19	2169068	chr19_2169067_G_A_hg19	0.138113	MKNK2	chr19-2168715-2169365	Myeloid
NeurIPS	UK_Biobank	Hb	chr19	2169068	chr19_2169067_G_A_hg19	0.138113	OAZ1	chr19-2168715-2169365	Myeloid
NeurIPS	UK_Biobank	Hb	chr19	2169068	chr19_2169067_G_A_hg19	0.138113	PLEKHJ1	chr19-2168715-2169365	Myeloid
NeurIPS	UK_Biobank	Hb	chr19	2169122	chr19_2169121_T_G_hg19	0.160879	GNG7	chr19-2168715-2169365	Myeloid
NeurIPS	UK_Biobank	Hb	chr19	2169122	chr19_2169121_T_G_hg19	0.160879	LSM7	chr19-2168715-2169365	Myeloid
NeurIPS	UK_Biobank	Hb	chr19	2169122	chr19_2169121_T_G_hg19	0.160879	MKNK2	chr19-2168715-2169365	Myeloid
NeurIPS	UK_Biobank	Hb	chr19	2169122	chr19_2169121_T_G_hg19	0.160879	OAZ1	chr19-2168715-2169365	Myeloid
NeurIPS	UK_Biobank	Hb	chr19	2169122	chr19_2169121_T_G_hg19	0.160879	PLEKHJ1	chr19-2168715-2169365	Myeloid
NeurIPS	UK_Biobank	Hb	chr19	2549917	chr19_2549915_T_C_hg19	0.312443	GNG7	chr19-2549466-2550377	Myeloid
NeurIPS	UK_Biobank	Ht	chr19	2549917	chr19_2549915_T_C_hg19	0.491413	GNG7	chr19-2549466-2550377	Myeloid
NeurIPS	UK_Biobank	Ca	chr19	3094217	chr19_3094215_C_G_hg19	1	TLE5	chr19-3093896-3094738	Tnk
NeurIPS	UK_Biobank	ALP	chr19	4058654	chr19_4058652_T_C_hg19	0.10822	ZBTB7A	chr19-4057996-4058867	Myeloid
NeurIPS	UK_Biobank	ALT	chr19	4058654	chr19_4058652_T_C_hg19	0.10293	ZBTB7A	chr19-4057996-4058867	Myeloid
NeurIPS	UK_Biobank	Age_at_Menopause	chr19	4105091	chr19_4105089_G_T_hg19	0.198686	EEF2	chr19-4104645-4105511	Tnk
NeurIPS	UK_Biobank	Age_at_Menopause	chr19	4105091	chr19_4105089_G_T_hg19	0.198686	MATK	chr19-4104645-4105511	Tnk
NeurIPS	UK_Biobank	MCH	chr19	8390000	chr19_8454884_T_C_hg19	0.280034	RPS28	chr19-8389946-8390571	Tnk
NeurIPS	UK_Biobank	Baso	chr19	10566265	chr19_10676941_G_A_hg19	0.801618	CDKN2D	chr19-10565601-10566470	Myeloid
NeurIPS	UK_Biobank	MCH	chr19	12890586	chr19_13001400_A_AC_hg19	1	WDR83OS	chr19-12890565-12891486	Tnk
NeurIPS	UK_Biobank	HbA1c	chr19	12890733	chr19_13001547_A_G_hg19	0.1625	WDR83OS	chr19-12890565-12891486	Tnk
NeurIPS	UK_Biobank	MCHC	chr19	12890733	chr19_13001547_A_G_hg19	0.270859	WDR83OS	chr19-12890565-12891486	Tnk
NeurIPS	UK_Biobank	Eosino	chr19	16315846	chr19_16426657_A_G_hg19	0.811803	KLF2	chr19-16315785-16316677	Myeloid
NeurIPS	UK_Biobank	WHRadjBMI	chr19	17108295	chr19_17219105_G_A_hg19	0.277407	NIBAN3	chr19-17107740-17108619	Myeloid
NeurIPS	UK_Biobank	WHRadjBMI	chr19	17108295	chr19_17219105_G_A_hg19	0.277407	SIN3B	chr19-17107740-17108619	Myeloid
NeurIPS	UK_Biobank	GGT	chr19	17751322	chr19_17862131_G_A_hg19	0.133995	NIBAN3	chr19-17751039-17751926	Myeloid
NeurIPS	UK_Biobank	GGT	chr19	17751459	chr19_17862267_TC_T_hg19	0.833861	NIBAN3	chr19-17751039-17751926	Myeloid
NeurIPS	UK_Biobank	MCH	chr19	18304937	chr19_18415743_AAACC_A_hg19	0.2745	IFI30	chr19-18304475-18305298	Myeloid
NeurIPS	UK_Biobank	MCV	chr19	18304937	chr19_18415743_AAACC_A_hg19	0.25965	IFI30	chr19-18304475-18305298	Myeloid
NeurIPS	UK_Biobank	Neutro	chr19	18304937	chr19_18415743_AAACC_A_hg19	0.186547	IFI30	chr19-18304475-18305298	Myeloid
NeurIPS	UK_Biobank	RBC	chr19	18304937	chr19_18415743_AAACC_A_hg19	0.332372	IFI30	chr19-18304475-18305298	Myeloid
NeurIPS	UK_Biobank	WBC	chr19	18304937	chr19_18415743_AAACC_A_hg19	0.171047	IFI30	chr19-18304475-18305298	Myeloid
NeurIPS	UK_Biobank	Mono	chr19	18419351	chr19_18530161_T_G_hg19	0.234586	UBA52	chr19-18418951-18419793	Tnk
NeurIPS	UK_Biobank	MCH	chr19	18522627	chr19_18633437_A_C_hg19	0.275646	UBA52	chr19-18521870-18522802	Tnk
NeurIPS	UK_Biobank	MCV	chr19	18522627	chr19_18633437_A_C_hg19	0.280916	UBA52	chr19-18521870-18522802	Tnk
NeurIPS	UK_Biobank	BFP	chr19	38264704	chr19_38755344_C_T_hg19	0.274948	ACTN4	chr19-38263998-38264892	Tnk
NeurIPS	UK_Biobank	MCV	chr19	41262082	chr19_41767987_G_A_hg19	0.116954	EGLN2	chr19-41262045-41262840	Myeloid
NeurIPS	UK_Biobank	AG	chr19	45467837	chr19_45971095_G_A_hg19	0.217453	FOSB	chr19-45467341-45468253	Tnk|Myeloid
NeurIPS	UK_Biobank	eBMD	chr19	45467837	chr19_45971095_G_A_hg19	0.102665	FOSB	chr19-45467341-45468253	Tnk|Myeloid
NeurIPS	UK_Biobank	AG	chr19	45469150	chr19_45972408_C_G_hg19	0.261493	FOSB	chr19-45468979-45469769	Tnk|Myeloid
NeurIPS	UK_Biobank	Mono	chr20	32155193	chr20_30742996_G_T_hg19	0.177961	HCK	chr20-32154897-32155822	Myeloid
NeurIPS	UK_Biobank	HbA1c	chr20	57398288	chr20_55973344_G_A_hg19	0.111226	RBM38	chr20-57398027-57398870	Tnk
NeurIPS	UK_Biobank	Urea	chr20	57398288	chr20_55973344_G_A_hg19	0.14062	RBM38	chr20-57398027-57398870	Tnk
NeurIPS	UK_Biobank	eGFRcys	chr20	57398288	chr20_55973344_G_A_hg19	0.140196	RBM38	chr20-57398027-57398870	Tnk
NeurIPS	UK_Biobank	eGFRcys	chr20	58888938	chr20_57463993_C_T_hg19	0.106436	ZNF831	chr20-58888589-58889505	Tnk
NeurIPS	UK_Biobank	Alb	chr21	34835765	chr21_36208062_C_T_hg19	0.999978	KCNE1	chr21-34835658-34836429	Myeloid
NeurIPS	UK_Biobank	Balding_Type4	chr21	34835870	chr21_36208167_G_A_hg19	0.997282	KCNE1	chr21-34835658-34836429	Myeloid
NeurIPS	UK_Biobank	ALP	chr21	39094373	chr21_40466299_G_T_hg19	0.125116	ETS2	chr21-39094253-39094962	Myeloid
NeurIPS	UK_Biobank	CRP	chr21	39094373	chr21_40466299_G_T_hg19	0.173456	ETS2	chr21-39094253-39094962	Myeloid
NeurIPS	UK_Biobank	Plt	chr21	39094373	chr21_40466299_G_T_hg19	0.116932	ETS2	chr21-39094253-39094962	Myeloid
NeurIPS	UK_Biobank	CRP	chr21	39094542	chr21_40466468_G_A_hg19	0.116876	ETS2	chr21-39094253-39094962	Myeloid
NeurIPS	UK_Biobank	Hb	chr21	39094542	chr21_40466468_G_A_hg19	0.107333	ETS2	chr21-39094253-39094962	Myeloid
NeurIPS	UK_Biobank	Plt	chr21	39094542	chr21_40466468_G_A_hg19	0.111221	ETS2	chr21-39094253-39094962	Myeloid
NeurIPS	UK_Biobank	CRP	chr21	39094644	chr21_40466570_G_A_hg19	0.143444	ETS2	chr21-39094253-39094962	Myeloid
NeurIPS	UK_Biobank	Plt	chr21	39094644	chr21_40466570_G_A_hg19	0.149602	ETS2	chr21-39094253-39094962	Myeloid
NeurIPS	UK_Biobank	Hb	chr21	39094818	chr21_40466744_G_A_hg19	0.112582	ETS2	chr21-39094253-39094962	Myeloid
NeurIPS	UK_Biobank	Plt	chr21	39094818	chr21_40466744_G_A_hg19	0.132599	ETS2	chr21-39094253-39094962	Myeloid
NeurIPS	UK_Biobank	Height	chr22	30196498	chr22_30592487_C_G_hg19	0.183784	MTMR3	chr22-30196070-30196942	Myeloid
NeurIPS	UK_Biobank	RBC	chr22	30279934	chr22_30675923_A_C_hg19	0.936822	MTMR3	chr22-30279111-30280030	Myeloid
NeurIPS	UK_Biobank	Ca	chr22	30372788	chr22_30768777_G_A_hg19	0.147056	MTMR3	chr22-30372608-30373509	Myeloid
NeurIPS	UK_Biobank	AG	chr22	39117525	chr22_39513530_C_T_hg19	0.345126	APOBEC3G	chr22-39117409-39118300	Tnk
NeurIPS	UK_Biobank	AG	chr22	39117525	chr22_39513530_C_T_hg19	0.345126	RPL3	chr22-39117409-39118300	Tnk
NeurIPS	RA_Ishigaki	RA_Ishigaki	chr1	67333212	chr1_67798895_C_T_hg19	0.13876	IL12RB2	chr1-67332782-67333686	Tnk
NeurIPS	RA_Ishigaki	RA_Ishigaki	chr15	69714584	chr15_70006923_GGCTTC_G_hg19	0.182428	RPLP1	chr15-69713940-69714848	Tnk
NeurIPS	RA_Ishigaki	RA_Ishigaki	chr16	85982420	chr16_86016026_T_G_hg19	0.279251	IRF8	chr16-85982272-85983117	Myeloid
NeurIPS	RA_Ishigaki	RA_Ishigaki	chr16	85982795	chr16_86016401_C_G_hg19	0.536049	IRF8	chr16-85982272-85983117	Myeloid
NeurIPS	RA_Ishigaki	RA_Ishigaki	chr2	70044011	chr2_70271143_A_C_hg19	0.155583	MXD1	chr2-70043221-70044144	Myeloid
NeurIPS	T1D_Chiou	T1D_Chiou	chr15	78944951	rs2289702	0.1751	CTSH	chr15-78944631-78945523	Myeloid
NeurIPS	T1D_Chiou	T1D_Chiou	chr6	159044945	rs1738074	0.1229	TAGAP	chr6-159044629-159045535	Myeloid
NeurIPS	IBD_Huang	IBD_Huang	chr8	125528848	rs28510097	0.1596	NSMCE2	chr8-125528594-125529449	Myeloid
NeurIPS	IBD_Huang	IBD_Huang	chr11	61022171	rs55753183	0.1478	CD5	chr11-61021436-61022320	Tnk
NeurIPS	IBD_Huang	IBD_Huang	chr11	61022171	rs55753183	0.1478	CD6	chr11-61021436-61022320	Tnk
NeurIPS	IBD_Huang	IBD_Huang	chr11	118883644	rs630923	0.8195	CXCR5	chr11-118883335-118884251	Bcell
NeurIPS	IBD_Huang	IBD_Huang	chr19	1181056	rs4319874	0.1798	STK11	chr19-1180196-1181102	Myeloid
NeurIPS	IBD_Huang	IBD_Huang	chr19	1180566	rs72977562	0.1712	STK11	chr19-1180196-1181102	Myeloid
NeurIPS	IBD_Huang	IBD_Huang	chr21	39094542	rs9808651	0.1073	ETS2	chr21-39094253-39094962	Myeloid
SHARE-seq	FinnGen	E4_LIPOPROT	chr13	114235175	chr13_114235175_G_T_hg38	0.105386	CHAMP1	chr13-114234380-114235467	LCL
SHARE-seq	FinnGen	H7_SCLERACORNEA	chr3	79019449	chr3_79019449_C_T_hg38	0.563366	ROBO1	chr3-79018445-79019628	LCL
SHARE-seq	FinnGen	H7_KERATITIS	chr3	79019449	chr3_79019449_C_T_hg38	0.83991	ROBO1	chr3-79018445-79019628	LCL
SHARE-seq	FinnGen	M13_ARTHROSIS_KNEE	chr4	2412043	chr4_2412043_C_G_hg38	0.120593	FAM193A	chr4-2411946-2413623	LCL
SHARE-seq	FinnGen	M13_ARTHROSIS_KNEE_PRIM_ICD10	chr4	2412043	chr4_2412043_C_G_hg38	0.120709	FAM193A	chr4-2411946-2413623	LCL
SHARE-seq	FinnGen	KNEE_ARTHROSIS	chr4	2412043	chr4_2412043_C_G_hg38	0.134966	FAM193A	chr4-2411946-2413623	LCL
SHARE-seq	UK_Biobank	AG	chr1	46303192	chr1_46768864_G_C_hg19	0.376275	EFCAB14	chr1-46302637-46303819	LCL
SHARE-seq	UK_Biobank	eGFRcys	chr1	46303192	chr1_46768864_G_C_hg19	0.199062	EFCAB14	chr1-46302637-46303819	LCL
SHARE-seq	UK_Biobank	Urea	chr1	100352622	chr1_100818178_G_C_hg19	0.730187	CDC14A	chr1-100351014-100353427	LCL
SHARE-seq	UK_Biobank	eGFR	chr1	100353172	chr1_100818728_T_G_hg19	0.961472	CDC14A	chr1-100351014-100353427	LCL
SHARE-seq	UK_Biobank	eGFRcys	chr5	132496177	chr5_131831868_CG_C_hg19	0.245699	IRF1	chr5-132495506-132497110	LCL
SHARE-seq	UK_Biobank	eGFRcys	chr5	132496250	chr5_131831942_G_C_hg19	0.210741	IRF1	chr5-132495506-132497110	LCL
SHARE-seq	UK_Biobank	eBMD	chr5	143207129	chr5_142586694_A_G_hg19	0.582836	ARHGAP26	chr5-143205548-143208123	LCL
SHARE-seq	UK_Biobank	eBMD	chr5	143207966	chr5_142587531_C_T_hg19	0.290588	ARHGAP26	chr5-143205548-143208123	LCL
SHARE-seq	UK_Biobank	SHBG	chr6	41714230	chr6_41681968_C_T_hg19	0.115695	TFEB	chr6-41713161-41714435	LCL
SHARE-seq	UK_Biobank	MCH	chr9	134067397	chr9_136932506_TCCCCAGGCGCGGG_T_hg19	0.119739	VAV2	chr9-134067365-134068730	LCL
SHARE-seq	UK_Biobank	MCV	chr9	134067397	chr9_136932506_TCCCCAGGCGCGGG_T_hg19	0.122691	VAV2	chr9-134067365-134068730	LCL
SHARE-seq	UK_Biobank	VitD	chr11	14891027	chr11_14912573_G_T_hg19	0.999824	PSMA1	chr11-14890752-14892495	LCL
SHARE-seq	UK_Biobank	VitD	chr11	14891585	chr11_14913131_A_G_hg19	0.315075	PSMA1	chr11-14890752-14892495	LCL
SHARE-seq	UK_Biobank	VitD	chr11	14892029	chr11_14913575_G_A_hg19	0.575099	PSMA1	chr11-14890752-14892495	LCL
SHARE-seq	UK_Biobank	VitD	chr11	66311890	chr11_66079361_T_G_hg19	0.145372	PACS1	chr11-66311817-66313075	LCL
SHARE-seq	UK_Biobank	TG	chr11	66312315	chr11_66079786_G_A_hg19	0.262033	PACS1	chr11-66311817-66313075	LCL
SHARE-seq	UK_Biobank	TG	chr11	66312316	chr11_66079787_G_A_hg19	0.255925	PACS1	chr11-66311817-66313075	LCL
SHARE-seq	UK_Biobank	VitD	chr11	66312347	chr11_66079818_T_G_hg19	0.1445	PACS1	chr11-66311817-66313075	LCL
SHARE-seq	UK_Biobank	eGFR	chr11	119094338	chr11_118965048_G_A_hg19	0.101189	HYOU1	chr11-119094083-119095808	LCL
SHARE-seq	UK_Biobank	eGFR	chr11	119094628	chr11_118965338_T_A_hg19	0.221263	HYOU1	chr11-119094083-119095808	LCL
SHARE-seq	UK_Biobank	Plt	chr19	2042286	chr19_2042285_C_T_hg19	0.157331	GNG7	chr19-2041545-2042445	LCL
SHARE-seq	UK_Biobank	Hb	chr19	2168835	chr19_2168834_C_T_hg19	0.144298	MKNK2	chr19-2168328-2169275	LCL
SHARE-seq	UK_Biobank	Hb	chr19	2169068	chr19_2169067_G_A_hg19	0.138113	MKNK2	chr19-2168328-2169275	LCL
SHARE-seq	UK_Biobank	Hb	chr19	2169122	chr19_2169121_T_G_hg19	0.160879	MKNK2	chr19-2168328-2169275	LCL
SHARE-seq	UK_Biobank	WHRadjBMI	chr19	18282063	chr19_18392873_C_A_hg19	0.125286	MAST3	chr19-18281014-18282190	LCL
SHARE-seq	UK_Biobank	AG	chr19	45469150	chr19_45972408_C_G_hg19	0.261493	EML2	chr19-45468860-45469962	LCL
SHARE-seq	UK_Biobank	AG	chr19	45469798	chr19_45973056_T_C_hg19	0.258675	EML2	chr19-45468860-45469962	LCL
SHARE-seq	UK_Biobank	AG	chr19	45469908	chr19_45973166_G_C_hg19	0.233623	EML2	chr19-45468860-45469962	LCL
SHARE-seq	UK_Biobank	MAP	chr20	10674863	chr20_10655511_C_A_hg19	0.178835	JAG1	chr20-10673322-10674978	LCL
SHARE-seq	UK_Biobank	CRP	chr22	38700597	chr22_39096602_T_C_hg19	0.999998	GTPBP1	chr22-38700427-38701452	LCL
SHARE-seq	UK_Biobank	GGT	chr22	38700597	chr22_39096602_T_C_hg19	0.999741	GTPBP1	chr22-38700427-38701452	LCL
SHARE-seq	UK_Biobank	IGF1	chr22	38700597	chr22_39096602_T_C_hg19	0.999377	GTPBP1	chr22-38700427-38701452	LCL
Dogma-seq_CTRL	FinnGen	M13_ARTHTROSIS_COX	chr1	184036994	chr1_184036994_A_G_hg38	0.153698	C1orf21	chr1-184035861-184037891	Tnk
Dogma-seq_CTRL	FinnGen	COX_ARTHROSIS	chr1	184036994	chr1_184036994_A_G_hg38	0.177426	C1orf21	chr1-184035861-184037891	Tnk
Dogma-seq_CTRL	FinnGen	M13_ARTHTROSIS_COX_PRIM_ICD10	chr1	184036994	chr1_184036994_A_G_hg38	0.209597	C1orf21	chr1-184035861-184037891	Tnk
Dogma-seq_CTRL	FinnGen	M13_ARTHTROSIS_COX_PRIM_HIPSURG	chr1	184036994	chr1_184036994_A_G_hg38	0.321302	C1orf21	chr1-184035861-184037891	Tnk
Dogma-seq_CTRL	FinnGen	M13_ARTHTROSIS_COX	chr1	184037415	chr1_184037415_C_G_hg38	0.113723	C1orf21	chr1-184035861-184037891	Tnk
Dogma-seq_CTRL	FinnGen	COX_ARTHROSIS	chr1	184037415	chr1_184037415_C_G_hg38	0.119858	C1orf21	chr1-184035861-184037891	Tnk
Dogma-seq_CTRL	FinnGen	M13_ARTHTROSIS_COX_PRIM_ICD10	chr1	184037415	chr1_184037415_C_G_hg38	0.175843	C1orf21	chr1-184035861-184037891	Tnk
Dogma-seq_CTRL	FinnGen	M13_ARTHTROSIS_COX_PRIM_HIPSURG	chr1	184037415	chr1_184037415_C_G_hg38	0.205096	C1orf21	chr1-184035861-184037891	Tnk
Dogma-seq_CTRL	FinnGen	T2D	chr1	212225084	chr1_212225084_TGGGAGAAGGG_T_hg38	0.182648	PPP2R5A	chr1-212225077-212226260	Tnk
Dogma-seq_CTRL	FinnGen	E4_DM2_STRICT	chr1	212225084	chr1_212225084_TGGGAGAAGGG_T_hg38	0.188366	PPP2R5A	chr1-212225077-212226260	Tnk
Dogma-seq_CTRL	FinnGen	I9_VARICVE	chr10	62048716	chr10_62048716_T_C_hg38	0.239828	ARID5B	chr10-62047934-62049387	Tnk
Dogma-seq_CTRL	FinnGen	I9_VARICVE	chr10	62048716	chr10_62048716_T_C_hg38	0.239828	RTKN2	chr10-62047934-62049387	Tnk
Dogma-seq_CTRL	FinnGen	I9_VARICVE	chr10	62049201	chr10_62049201_T_C_hg38	0.247779	ARID5B	chr10-62047934-62049387	Tnk
Dogma-seq_CTRL	FinnGen	I9_VARICVE	chr10	62049201	chr10_62049201_T_C_hg38	0.247779	RTKN2	chr10-62047934-62049387	Tnk
Dogma-seq_CTRL	FinnGen	I9_CARDMPRI	chr11	47408433	chr11_47408433_C_A_hg38	0.102623	MADD	chr11-47407373-47409005	Tnk
Dogma-seq_CTRL	FinnGen	I9_HYPTENSESS	chr11	113875188	chr11_113875188_T_C_hg38	0.145957	ZBTB16	chr11-113874797-113876042	Tnk
Dogma-seq_CTRL	FinnGen	I9_HYPTENSESS	chr12	57583220	chr12_57583220_C_T_hg38	0.177557	MBD6	chr12-57582994-57583683	Tnk
Dogma-seq_CTRL	FinnGen	I9_HYPTENSESS	chr12	57583257	chr12_57583257_C_A_hg38	0.233427	MBD6	chr12-57582994-57583683	Tnk
Dogma-seq_CTRL	FinnGen	MUCOPROCT	chr17	39756124	chr17_39756124_C_T_hg38	0.108935	IKZF3	chr17-39755314-39756316	Tnk
Dogma-seq_CTRL	FinnGen	ULCERNAS	chr17	39813896	chr17_39813896_A_G_hg38	0.111297	IKZF3	chr17-39813241-39814086	Tnk
Dogma-seq_CTRL	FinnGen	K11_ULCER	chr17	39813896	chr17_39813896_A_G_hg38	0.120457	IKZF3	chr17-39813241-39814086	Tnk
Dogma-seq_CTRL	FinnGen	J10_ASTHMA_INCLAVO	chr18	62526395	chr18_62526395_T_C_hg38	0.110731	PHLPP1	chr18-62526196-62526916	Tnk
Dogma-seq_CTRL	FinnGen	OPER_ARTIF_JOINT_MENISC_RESECT	chr19	2164352	chr19_2164352_T_A_hg38	0.10332	MOB3A	chr19-2163270-2164478	Tnk
Dogma-seq_CTRL	FinnGen	M13_ARTHROSIS_KNEE	chr19	2164352	chr19_2164352_T_A_hg38	0.11089	MOB3A	chr19-2163270-2164478	Tnk
Dogma-seq_CTRL	FinnGen	KNEE_ARTHROSIS	chr19	2164352	chr19_2164352_T_A_hg38	0.12688	MOB3A	chr19-2163270-2164478	Tnk
Dogma-seq_CTRL	FinnGen	M13_ARTHROSIS_KNEE_PRIM_ICD10	chr19	2164352	chr19_2164352_T_A_hg38	0.131081	MOB3A	chr19-2163270-2164478	Tnk
Dogma-seq_CTRL	FinnGen	E4_DIABETES	chr19	7903283	chr19_7903283_G_A_hg38	0.130195	RPS28	chr19-7903023-7904563	Tnk
Dogma-seq_CTRL	FinnGen	E4_DM2_STRICT	chr19	7903283	chr19_7903283_G_A_hg38	0.144483	RPS28	chr19-7903023-7904563	Tnk
Dogma-seq_CTRL	FinnGen	T2D	chr19	7903283	chr19_7903283_G_A_hg38	0.161375	RPS28	chr19-7903023-7904563	Tnk
Dogma-seq_CTRL	FinnGen	E4_DM2NASCOMP	chr19	7903283	chr19_7903283_G_A_hg38	0.18853	RPS28	chr19-7903023-7904563	Tnk
Dogma-seq_CTRL	FinnGen	KELA_DIAB_INSUL	chr19	7903283	chr19_7903283_G_A_hg38	0.189227	RPS28	chr19-7903023-7904563	Tnk
Dogma-seq_CTRL	FinnGen	E4_DM2	chr19	7903283	chr19_7903283_G_A_hg38	0.193119	RPS28	chr19-7903023-7904563	Tnk
Dogma-seq_CTRL	FinnGen	KELA_DIAB_INSUL_EXMORE	chr19	7903283	chr19_7903283_G_A_hg38	0.200744	RPS28	chr19-7903023-7904563	Tnk
Dogma-seq_CTRL	FinnGen	DIABETES_FG	chr19	7903283	chr19_7903283_G_A_hg38	0.245039	RPS28	chr19-7903023-7904563	Tnk
Dogma-seq_CTRL	FinnGen	D3_COAGOTHER	chr19	8342914	chr19_8342914_T_TC_hg38	0.982853	MYO1F	chr19-8342271-8343524	Tnk
Dogma-seq_CTRL	FinnGen	O15_EXCESS_VOMIT_PREG	chr19	18388612	chr19_18388612_C_G_hg38	0.125894	JUND	chr19-18387969-18388914	Tnk
Dogma-seq_CTRL	FinnGen	O15_GESTAT_HYPERT	chr2	8685442	chr2_8685442_G_A_hg38	0.95591	ID2	chr2-8684497-8686023	Tnk
Dogma-seq_CTRL	FinnGen	O15_GESTAT_HYPERT	chr2	8685442	chr2_8685442_G_A_hg38	0.95591	LINC00299	chr2-8684497-8686023	Tnk
Dogma-seq_CTRL	FinnGen	FG_DISVEINLYMPH	chr20	51541298	chr20_51541298_A_G_hg38	0.492983	NFATC2	chr20-51540909-51542977	Tnk
Dogma-seq_CTRL	FinnGen	I9_VARICVE	chr20	51541298	chr20_51541298_A_G_hg38	0.510284	NFATC2	chr20-51540909-51542977	Tnk
Dogma-seq_CTRL	FinnGen	I9_DISVEINLYMPH	chr20	51541298	chr20_51541298_A_G_hg38	0.515191	NFATC2	chr20-51540909-51542977	Tnk
Dogma-seq_CTRL	FinnGen	C3_SKIN_EXALLC	chr22	39014652	chr22_39014652_C_T_hg38	0.227514	APOBEC3G	chr22-39013612-39014723	Tnk
Dogma-seq_CTRL	FinnGen	C3_SKIN_EXALLC	chr22	39014652	chr22_39014652_C_T_hg38	0.227514	RPL3	chr22-39013612-39014723	Tnk
Dogma-seq_CTRL	FinnGen	C3_OTHER_SKIN_EXALLC	chr22	39014652	chr22_39014652_C_T_hg38	0.229403	APOBEC3G	chr22-39013612-39014723	Tnk
Dogma-seq_CTRL	FinnGen	C3_OTHER_SKIN_EXALLC	chr22	39014652	chr22_39014652_C_T_hg38	0.229403	RPL3	chr22-39013612-39014723	Tnk
Dogma-seq_CTRL	FinnGen	C3_SKIN	chr22	39014652	chr22_39014652_C_T_hg38	0.295563	APOBEC3G	chr22-39013612-39014723	Tnk
Dogma-seq_CTRL	FinnGen	C3_SKIN	chr22	39014652	chr22_39014652_C_T_hg38	0.295563	RPL3	chr22-39013612-39014723	Tnk
Dogma-seq_CTRL	FinnGen	C3_OTHER_SKIN	chr22	39014652	chr22_39014652_C_T_hg38	0.296384	APOBEC3G	chr22-39013612-39014723	Tnk
Dogma-seq_CTRL	FinnGen	C3_OTHER_SKIN	chr22	39014652	chr22_39014652_C_T_hg38	0.296384	RPL3	chr22-39013612-39014723	Tnk
Dogma-seq_CTRL	FinnGen	C3_MALE_GENITAL_EXALLC	chr3	170356729	chr3_170356729_G_C_hg38	0.851552	SKIL	chr3-170356307-170358542	Tnk
Dogma-seq_CTRL	FinnGen	C3_MALE_GENITAL	chr3	170356729	chr3_170356729_G_C_hg38	0.851989	SKIL	chr3-170356307-170358542	Tnk
Dogma-seq_CTRL	FinnGen	C3_PROSTATE	chr3	170356729	chr3_170356729_G_C_hg38	0.858824	SKIL	chr3-170356307-170358542	Tnk
Dogma-seq_CTRL	FinnGen	C3_PROSTATE_EXALLC	chr3	170356729	chr3_170356729_G_C_hg38	0.859206	SKIL	chr3-170356307-170358542	Tnk
Dogma-seq_CTRL	FinnGen	M13_ARTHROSIS_KNEE	chr4	2412043	chr4_2412043_C_G_hg38	0.120593	ZFYVE28	chr4-2412029-2413624	Tnk
Dogma-seq_CTRL	FinnGen	M13_ARTHROSIS_KNEE_PRIM_ICD10	chr4	2412043	chr4_2412043_C_G_hg38	0.120709	ZFYVE28	chr4-2412029-2413624	Tnk
Dogma-seq_CTRL	FinnGen	KNEE_ARTHROSIS	chr4	2412043	chr4_2412043_C_G_hg38	0.134966	ZFYVE28	chr4-2412029-2413624	Tnk
Dogma-seq_CTRL	FinnGen	J10_CHRONTONSADEN	chr4	102598330	chr4_102598330_A_G_hg38	0.16793	SLC39A8	chr4-102598163-102599315	Tnk
Dogma-seq_CTRL	FinnGen	L12_ATOPIC	chr5	40486794	chr5_40486794_G_T_hg38	0.186188	PTGER4	chr5-40486218-40487212	Tnk
Dogma-seq_CTRL	FinnGen	L12_ATOPIC	chr5	40487168	chr5_40487168_C_T_hg38	0.188498	PTGER4	chr5-40486218-40487212	Tnk
Dogma-seq_CTRL	FinnGen	ST19_SUPERF_INJURY_LOWER_LEG	chr5	40798407	chr5_40798407_G_C_hg38	0.166115	RPL37	chr5-40797106-40798890	Tnk
Dogma-seq_CTRL	FinnGen	RHEUMA_SEROPOS_WIDE	chr5	56148856	chr5_56148856_G_A_hg38	0.960879	IL6ST	chr5-56147971-56148935	Tnk
Dogma-seq_CTRL	FinnGen	RHEUMA_OTHER_WIDE	chr5	56148856	chr5_56148856_G_A_hg38	0.987569	IL6ST	chr5-56147971-56148935	Tnk
Dogma-seq_CTRL	FinnGen	STILL_ADULT	chr5	56148856	chr5_56148856_G_A_hg38	0.989195	IL6ST	chr5-56147971-56148935	Tnk
Dogma-seq_CTRL	FinnGen	RHEUMA_ENDPOINTS	chr5	56148856	chr5_56148856_G_A_hg38	0.992348	IL6ST	chr5-56147971-56148935	Tnk
Dogma-seq_CTRL	FinnGen	RHEUMA_SEROPOS	chr5	56148856	chr5_56148856_G_A_hg38	0.992472	IL6ST	chr5-56147971-56148935	Tnk
Dogma-seq_CTRL	FinnGen	ILD_ENDPOINTS	chr5	56148856	chr5_56148856_G_A_hg38	0.996008	IL6ST	chr5-56147971-56148935	Tnk
Dogma-seq_CTRL	FinnGen	M13_POLYARTHROPATHIES	chr5	56148856	chr5_56148856_G_A_hg38	0.998682	IL6ST	chr5-56147971-56148935	Tnk
Dogma-seq_CTRL	FinnGen	M13_RHEUMA_INCLAVO	chr5	56148856	chr5_56148856_G_A_hg38	0.999699	IL6ST	chr5-56147971-56148935	Tnk
Dogma-seq_CTRL	FinnGen	M13_RHEUMA	chr5	56148856	chr5_56148856_G_A_hg38	0.99988	IL6ST	chr5-56147971-56148935	Tnk
Dogma-seq_CTRL	FinnGen	RX_CROHN_2NDLINE	chr5	56148856	chr5_56148856_G_A_hg38	0.99999	IL6ST	chr5-56147971-56148935	Tnk
Dogma-seq_CTRL	FinnGen	K11_REIMB_202	chr5	56148856	chr5_56148856_G_A_hg38	0.999993	IL6ST	chr5-56147971-56148935	Tnk
Dogma-seq_CTRL	FinnGen	E4_HYTHY_AI_STRICT	chr5	134087125	chr5_134087125_A_G_hg38	0.15683	TCF7	chr5-134086764-134087461	Tnk
Dogma-seq_CTRL	FinnGen	HYPOTHY_LEVOTHY	chr5	134087125	chr5_134087125_A_G_hg38	0.170163	TCF7	chr5-134086764-134087461	Tnk
Dogma-seq_CTRL	FinnGen	HYPOTHY_PURCHASE	chr5	134087125	chr5_134087125_A_G_hg38	0.170163	TCF7	chr5-134086764-134087461	Tnk
Dogma-seq_CTRL	FinnGen	HYPOTHYROIDISM	chr5	134087125	chr5_134087125_A_G_hg38	0.172775	TCF7	chr5-134086764-134087461	Tnk
Dogma-seq_CTRL	FinnGen	E4_HYTHY_AI_STRICT_PURCH	chr5	134087125	chr5_134087125_A_G_hg38	0.184012	TCF7	chr5-134086764-134087461	Tnk
Dogma-seq_CTRL	FinnGen	HYPOTHY_REIMB	chr5	134087125	chr5_134087125_A_G_hg38	0.193967	TCF7	chr5-134086764-134087461	Tnk
Dogma-seq_CTRL	FinnGen	E4_HYTHYNAS	chr5	134087125	chr5_134087125_A_G_hg38	0.194667	TCF7	chr5-134086764-134087461	Tnk
Dogma-seq_CTRL	FinnGen	E4_THYROID	chr5	134087125	chr5_134087125_A_G_hg38	0.198963	TCF7	chr5-134086764-134087461	Tnk
Dogma-seq_CTRL	FinnGen	L12_PSORI_VULG	chr5	151087129	chr5_151087129_GC_G_hg38	0.103488	TNIP1	chr5-151086866-151087372	Tnk
Dogma-seq_CTRL	FinnGen	K11_IBD	chr6	25006723	chr6_25006723_G_A_hg38	0.683262	RIPOR2	chr6-25006359-25007625	Tnk
Dogma-seq_CTRL	FinnGen	DM_SEVERAL_COMPLICATIONS	chr6	25404615	chr6_25404615_G_A_hg38	0.161671	RIPOR2	chr6-25404109-25405342	Tnk
Dogma-seq_CTRL	FinnGen	E4_DM1	chr6	26123182	chr6_26123182_C_A_hg38	0.108442	HMGN4	chr6-26122568-26124785	Tnk
Dogma-seq_CTRL	FinnGen	E4_DM1KETO	chr6	26123182	chr6_26123182_C_A_hg38	0.120893	HMGN4	chr6-26122568-26124785	Tnk
Dogma-seq_CTRL	FinnGen	T1D_WIDE	chr6	26123182	chr6_26123182_C_A_hg38	0.151912	HMGN4	chr6-26122568-26124785	Tnk
Dogma-seq_CTRL	FinnGen	H7_RETINOPATHYDIAB	chr6	26123182	chr6_26123182_C_A_hg38	0.154959	HMGN4	chr6-26122568-26124785	Tnk
Dogma-seq_CTRL	FinnGen	T1D_STRICT	chr6	26123182	chr6_26123182_C_A_hg38	0.18072	HMGN4	chr6-26122568-26124785	Tnk
Dogma-seq_CTRL	FinnGen	T1D_STRICT1	chr6	26123182	chr6_26123182_C_A_hg38	0.200283	HMGN4	chr6-26122568-26124785	Tnk
Dogma-seq_CTRL	FinnGen	T1D	chr6	26123182	chr6_26123182_C_A_hg38	0.204329	HMGN4	chr6-26122568-26124785	Tnk
Dogma-seq_CTRL	FinnGen	E4_DM1_STRICT	chr6	26123182	chr6_26123182_C_A_hg38	0.217266	HMGN4	chr6-26122568-26124785	Tnk
Dogma-seq_CTRL	FinnGen	DM_RETINA_PROLIF	chr6	26123182	chr6_26123182_C_A_hg38	0.414892	HMGN4	chr6-26122568-26124785	Tnk
Dogma-seq_CTRL	FinnGen	DM_RETINOPATHY	chr6	26123182	chr6_26123182_C_A_hg38	0.599527	HMGN4	chr6-26122568-26124785	Tnk
Dogma-seq_CTRL	FinnGen	DM_RETINOPATHY_EXMORE	chr6	26123182	chr6_26123182_C_A_hg38	0.608401	HMGN4	chr6-26122568-26124785	Tnk
Dogma-seq_CTRL	FinnGen	PSOR_ENTE_ARTHR	chr6	32844751	chr6_32844751_C_T_hg38	0.997952	RPS18	chr6-32843577-32845810	Tnk
Dogma-seq_CTRL	FinnGen	RHEUMA_SEROPOS_WIDE	chr6	32845081	chr6_32845081_A_G_hg38	0.179852	RPS18	chr6-32843577-32845810	Tnk
Dogma-seq_CTRL	FinnGen	RHEUMA_SEROPOS	chr6	32845081	chr6_32845081_A_G_hg38	0.180891	RPS18	chr6-32843577-32845810	Tnk
Dogma-seq_CTRL	FinnGen	H7_RETINOPATHYDIAB_NAS	chr6	32852879	chr6_32852879_G_T_hg38	0.998673	RPS18	chr6-32852660-32854859	Tnk
Dogma-seq_CTRL	FinnGen	E4_DM1COMA	chr6	32972044	chr6_32972044_G_A_hg38	0.181385	RPS18	chr6-32971511-32972517	Tnk
Dogma-seq_CTRL	FinnGen	DM_KETOACIDOSIS	chr6	32972044	chr6_32972044_G_A_hg38	0.811262	RPS18	chr6-32971511-32972517	Tnk
Dogma-seq_CTRL	FinnGen	K11_IBD	chr6	33299148	chr6_33299148_G_A_hg38	0.545698	RPS18	chr6-33297494-33300088	Tnk
Dogma-seq_CTRL	FinnGen	KELA_DIAB_INSUL	chr6	33410322	chr6_33410322_C_T_hg38	0.177308	RPS18	chr6-33409610-33411354	Tnk
Dogma-seq_CTRL	FinnGen	ILD_ENDPOINTS	chr6	33410582	chr6_33410582_C_CT_hg38	0.658287	RPS18	chr6-33409610-33411354	Tnk
Dogma-seq_CTRL	FinnGen	RX_RHEUMA_BIOLOGICAL	chr6	33620370	chr6_33620370_C_T_hg38	0.157419	RPS18	chr6-33619984-33622053	Tnk
Dogma-seq_CTRL	FinnGen	E4_DM1NASCOMP	chr6	90267049	chr6_90267049_G_A_hg38	0.395836	BACH2	chr6-90266609-90267569	Tnk
Dogma-seq_CTRL	FinnGen	ATOPIC_STRICT	chr6	90267049	chr6_90267049_G_A_hg38	0.438774	BACH2	chr6-90266609-90267569	Tnk
Dogma-seq_CTRL	FinnGen	E4_HYTHY_AI_STRICT_PURCH	chr6	90267049	chr6_90267049_G_A_hg38	0.56777	BACH2	chr6-90266609-90267569	Tnk
Dogma-seq_CTRL	FinnGen	E4_HYTHY_AI_STRICT	chr6	90267049	chr6_90267049_G_A_hg38	0.62218	BACH2	chr6-90266609-90267569	Tnk
Dogma-seq_CTRL	FinnGen	E4_HYTHYNAS	chr6	90267049	chr6_90267049_G_A_hg38	0.652318	BACH2	chr6-90266609-90267569	Tnk
Dogma-seq_CTRL	FinnGen	E4_THYROID	chr6	90267049	chr6_90267049_G_A_hg38	0.721155	BACH2	chr6-90266609-90267569	Tnk
Dogma-seq_CTRL	FinnGen	AUTOIMMUNE	chr6	90267049	chr6_90267049_G_A_hg38	0.751583	BACH2	chr6-90266609-90267569	Tnk
Dogma-seq_CTRL	FinnGen	E4_THYROID	chr6	90286261	chr6_90286261_C_G_hg38	0.125752	BACH2	chr6-90285629-90286360	Tnk
Dogma-seq_CTRL	FinnGen	THYROID_DISORDER_IBD	chr6	90286261	chr6_90286261_C_G_hg38	0.192041	BACH2	chr6-90285629-90286360	Tnk
Dogma-seq_CTRL	FinnGen	E4_THYROID	chr6	90296024	chr6_90296024_G_T_hg38	0.176438	BACH2	chr6-90294621-90297217	Tnk
Dogma-seq_CTRL	FinnGen	E4_HYTHY_AI_STRICT_PURCH	chr6	90296024	chr6_90296024_G_T_hg38	0.20437	BACH2	chr6-90294621-90297217	Tnk
Dogma-seq_CTRL	FinnGen	E4_HYTHYNAS	chr6	90296024	chr6_90296024_G_T_hg38	0.210934	BACH2	chr6-90294621-90297217	Tnk
Dogma-seq_CTRL	FinnGen	E4_HYTHY_AI_STRICT	chr6	90296024	chr6_90296024_G_T_hg38	0.23377	BACH2	chr6-90294621-90297217	Tnk
Dogma-seq_CTRL	FinnGen	AUTOIMMUNE	chr6	90296024	chr6_90296024_G_T_hg38	0.247935	BACH2	chr6-90294621-90297217	Tnk
Dogma-seq_CTRL	FinnGen	E4_DM1NASCOMP	chr6	90296024	chr6_90296024_G_T_hg38	0.358768	BACH2	chr6-90294621-90297217	Tnk
Dogma-seq_CTRL	FinnGen	ATOPIC_STRICT	chr6	90296024	chr6_90296024_G_T_hg38	0.40888	BACH2	chr6-90294621-90297217	Tnk
Dogma-seq_CTRL	FinnGen	L12_SEBORRHOEIC	chr6	143546269	chr6_143546269_C_T_hg38	0.218989	PHACTR2	chr6-143545226-143546385	Tnk
Dogma-seq_CTRL	FinnGen	L12_DERM_NUMMULAR	chr8	60929420	chr8_60929420_G_A_hg38	0.995191	CHD7	chr8-60928876-60929614	Tnk
Dogma-seq_CTRL	FinnGen	L12_DERMATITISNAS	chr8	60929420	chr8_60929420_G_A_hg38	0.999662	CHD7	chr8-60928876-60929614	Tnk
Dogma-seq_CTRL	FinnGen	WEIGHTLOSS	chr9	130173335	chr9_130173335_G_A_hg38	0.161872	FNBP1	chr9-130171981-130173423	Tnk
Dogma-seq_CTRL	FinnGen	WEIGHTLOSS	chr9	130173335	chr9_130173335_G_A_hg38	0.161872	TOR1B	chr9-130171981-130173423	Tnk
Dogma-seq_CTRL	UK_Biobank	AG	chr1	24965206	chr1_25291697_C_T_hg19	1	RUNX3	chr1-24964462-24965520	Tnk
Dogma-seq_CTRL	UK_Biobank	Alb	chr1	24965206	chr1_25291697_C_T_hg19	0.986862	RUNX3	chr1-24964462-24965520	Tnk
Dogma-seq_CTRL	UK_Biobank	Balding_Type4	chr1	24965206	chr1_25291697_C_T_hg19	1	RUNX3	chr1-24964462-24965520	Tnk
Dogma-seq_CTRL	UK_Biobank	Hb	chr1	25820023	chr1_26146514_G_C_hg19	0.10293	MAN1C1	chr1-25819238-25821034	Tnk
Dogma-seq_CTRL	UK_Biobank	Ht	chr1	25820023	chr1_26146514_G_C_hg19	0.156599	MAN1C1	chr1-25819238-25821034	Tnk
Dogma-seq_CTRL	UK_Biobank	Height	chr1	54488282	chr1_54953955_T_C_hg19	0.140266	SSBP3	chr1-54487838-54489670	Tnk
Dogma-seq_CTRL	UK_Biobank	Height	chr1	54488572	chr1_54954245_C_T_hg19	0.144408	SSBP3	chr1-54487838-54489670	Tnk
Dogma-seq_CTRL	UK_Biobank	Eosino	chr1	91500293	chr1_91965850_C_T_hg19	0.1565	TGFBR3	chr1-91499997-91501773	Tnk
Dogma-seq_CTRL	UK_Biobank	Eosino	chr1	91500888	chr1_91966445_A_G_hg19	0.153644	TGFBR3	chr1-91499997-91501773	Tnk
Dogma-seq_CTRL	UK_Biobank	AST	chr1	92960610	chr1_93426167_G_A_hg19	0.184429	RPL5	chr1-92960105-92962800	Tnk
Dogma-seq_CTRL	UK_Biobank	Plt	chr1	92960610	chr1_93426167_G_A_hg19	0.63718	RPL5	chr1-92960105-92962800	Tnk
Dogma-seq_CTRL	UK_Biobank	MCH	chr1	154182111	chr1_154154587_T_C_hg19	0.372034	RPS27	chr1-154182021-154183526	Tnk
Dogma-seq_CTRL	UK_Biobank	MCV	chr1	154182111	chr1_154154587_T_C_hg19	0.232517	RPS27	chr1-154182021-154183526	Tnk
Dogma-seq_CTRL	UK_Biobank	HbA1c	chr1	156505137	chr1_156474929_G_GC_hg19	0.24153	ARHGEF2	chr1-156504456-156505578	Tnk
Dogma-seq_CTRL	UK_Biobank	HbA1c	chr1	156505137	chr1_156474929_G_GC_hg19	0.24153	SH2D2A	chr1-156504456-156505578	Tnk
Dogma-seq_CTRL	UK_Biobank	Ca	chr1	156815979	chr1_156785771_A_G_hg19	0.113942	SH2D2A	chr1-156815977-156817303	Tnk
Dogma-seq_CTRL	UK_Biobank	TP	chr1	161531006	chr1_161500796_C_G_hg19	0.145913	PFDN2	chr1-161529785-161531424	Tnk
Dogma-seq_CTRL	UK_Biobank	Mono	chr1	169604928	chr1_169574166_A_T_hg19	0.226568	SELL	chr1-169604483-169605254	Tnk
Dogma-seq_CTRL	UK_Biobank	eGFRcys	chr1	174964277	chr1_174933414_A_G_hg19	0.216205	RABGAP1L	chr1-174964246-174965343	Tnk
Dogma-seq_CTRL	UK_Biobank	AG	chr1	235161669	chr1_235324984_T_C_hg19	0.121525	LYST	chr1-235160615-235161722	Tnk
Dogma-seq_CTRL	UK_Biobank	CRP	chr1	236143525	chr1_236306825_A_G_hg19	0.177899	EDARADD	chr1-236141985-236143648	Tnk
Dogma-seq_CTRL	UK_Biobank	CRP	chr1	236143525	chr1_236306825_A_G_hg19	0.177899	GPR137B	chr1-236141985-236143648	Tnk
Dogma-seq_CTRL	UK_Biobank	CRP	chr1	236143525	chr1_236306825_A_G_hg19	0.177899	LYST	chr1-236141985-236143648	Tnk
Dogma-seq_CTRL	UK_Biobank	Lym	chr2	7468550	chr2_7608681_T_G_hg19	0.178498	LINC01871	chr2-7467680-7468568	Tnk
Dogma-seq_CTRL	UK_Biobank	eGFRcys	chr2	10043179	chr2_10183306_A_AGCCGCC_hg19	0.535777	ADAM17	chr2-10042442-10044659	Tnk
Dogma-seq_CTRL	UK_Biobank	eBMD	chr2	10043427	chr2_10183554_C_CGGCCGGGCACG_hg19	0.134424	ADAM17	chr2-10042442-10044659	Tnk
Dogma-seq_CTRL	UK_Biobank	Height	chr2	36355997	chr2_36583140_G_A_hg19	0.99966	CRIM1	chr2-36355306-36356664	Tnk
Dogma-seq_CTRL	UK_Biobank	LOY	chr2	68735005	chr2_68962137_G_A_hg19	1	ARHGAP25	chr2-68734208-68735322	Tnk
Dogma-seq_CTRL	UK_Biobank	Neutro	chr2	68735005	chr2_68962137_G_A_hg19	0.995388	ARHGAP25	chr2-68734208-68735322	Tnk
Dogma-seq_CTRL	UK_Biobank	Plt	chr2	68735005	chr2_68962137_G_A_hg19	0.99895	ARHGAP25	chr2-68734208-68735322	Tnk
Dogma-seq_CTRL	UK_Biobank	eBMD	chr2	68735005	chr2_68962137_G_A_hg19	0.721187	ARHGAP25	chr2-68734208-68735322	Tnk
Dogma-seq_CTRL	UK_Biobank	Lym	chr2	119929884	chr2_120687460_A_G_hg19	0.445952	PTPN4	chr2-119929144-119929887	Tnk
Dogma-seq_CTRL	UK_Biobank	Eosino	chr2	134233453	chr2_134991024_A_G_hg19	0.341568	MGAT5	chr2-134233065-134234137	Tnk
Dogma-seq_CTRL	UK_Biobank	MCH	chr2	168457008	chr2_169313518_C_T_hg19	0.999638	CERS6	chr2-168455381-168457140	Tnk
Dogma-seq_CTRL	UK_Biobank	MCHC	chr2	168457008	chr2_169313518_C_T_hg19	0.997566	CERS6	chr2-168455381-168457140	Tnk
Dogma-seq_CTRL	UK_Biobank	HDLC	chr2	177265345	chr2_178130073_T_C_hg19	0.11122	NFE2L2	chr2-177263211-177265589	Tnk
Dogma-seq_CTRL	UK_Biobank	AFib	chr2	200306468	chr2_201171191_C_G_hg19	0.130242	SPATS2L	chr2-200305933-200307826	Tnk
Dogma-seq_CTRL	UK_Biobank	HbA1c	chr2	201258707	chr2_202123430_C_T_hg19	0.256514	CASP8	chr2-201257291-201258877	Tnk
Dogma-seq_CTRL	UK_Biobank	Mono	chr2	201258707	chr2_202123430_C_T_hg19	0.436267	CASP8	chr2-201257291-201258877	Tnk
Dogma-seq_CTRL	UK_Biobank	Plt	chr3	18444681	chr3_18486173_G_A_hg19	0.968113	SATB1	chr3-18444392-18445915	Tnk
Dogma-seq_CTRL	UK_Biobank	Plt	chr3	18444681	chr3_18486173_G_A_hg19	0.968113	SATB1-AS1	chr3-18444392-18445915	Tnk
Dogma-seq_CTRL	UK_Biobank	AG	chr3	23945492	chr3_23986983_C_G_hg19	0.142572	RPL15	chr3-23944736-23946541	Tnk
Dogma-seq_CTRL	UK_Biobank	Ht	chr3	152258764	chr3_151976553_G_T_hg19	0.132116	MBNL1	chr3-152258351-152258797	Tnk
Dogma-seq_CTRL	UK_Biobank	Neutro	chr3	152258764	chr3_151976553_G_T_hg19	0.158208	MBNL1	chr3-152258351-152258797	Tnk
Dogma-seq_CTRL	UK_Biobank	PrC	chr3	170356729	chr3_170074517_G_C_hg19	0.208361	SKIL	chr3-170356307-170358542	Tnk
Dogma-seq_CTRL	UK_Biobank	ALT	chr3	172593006	chr3_172310795_TG_T_hg19	0.383787	FNDC3B	chr3-172591776-172593204	Tnk
Dogma-seq_CTRL	UK_Biobank	AST	chr3	172593006	chr3_172310795_TG_T_hg19	0.288308	FNDC3B	chr3-172591776-172593204	Tnk
Dogma-seq_CTRL	UK_Biobank	Ca	chr3	172593006	chr3_172310795_TG_T_hg19	0.309988	FNDC3B	chr3-172591776-172593204	Tnk
Dogma-seq_CTRL	UK_Biobank	Plt	chr3	172593006	chr3_172310795_TG_T_hg19	0.236104	FNDC3B	chr3-172591776-172593204	Tnk
Dogma-seq_CTRL	UK_Biobank	TG	chr3	172593006	chr3_172310795_TG_T_hg19	0.142853	FNDC3B	chr3-172591776-172593204	Tnk
Dogma-seq_CTRL	UK_Biobank	ALT	chr3	172593030	chr3_172310820_G_T_hg19	0.164969	FNDC3B	chr3-172591776-172593204	Tnk
Dogma-seq_CTRL	UK_Biobank	AST	chr3	172593030	chr3_172310820_G_T_hg19	0.17193	FNDC3B	chr3-172591776-172593204	Tnk
Dogma-seq_CTRL	UK_Biobank	Ca	chr3	172593030	chr3_172310820_G_T_hg19	0.204235	FNDC3B	chr3-172591776-172593204	Tnk
Dogma-seq_CTRL	UK_Biobank	GGT	chr3	172593030	chr3_172310820_G_T_hg19	0.109694	FNDC3B	chr3-172591776-172593204	Tnk
Dogma-seq_CTRL	UK_Biobank	Plt	chr3	172593030	chr3_172310820_G_T_hg19	0.411221	FNDC3B	chr3-172591776-172593204	Tnk
Dogma-seq_CTRL	UK_Biobank	SHBG	chr3	172593030	chr3_172310820_G_T_hg19	0.213263	FNDC3B	chr3-172591776-172593204	Tnk
Dogma-seq_CTRL	UK_Biobank	TG	chr3	172593030	chr3_172310820_G_T_hg19	0.174076	FNDC3B	chr3-172591776-172593204	Tnk
Dogma-seq_CTRL	UK_Biobank	ApoA	chr4	39698553	chr4_39700173_C_T_hg19	0.140515	RPL9	chr4-39697157-39698638	Tnk
Dogma-seq_CTRL	UK_Biobank	IGF1	chr4	39698553	chr4_39700173_C_T_hg19	0.163476	RPL9	chr4-39697157-39698638	Tnk
Dogma-seq_CTRL	UK_Biobank	Height	chr4	108355674	chr4_109276830_G_A_hg19	0.968704	LEF1	chr4-108355241-108356492	Tnk
Dogma-seq_CTRL	UK_Biobank	Height	chr4	108355674	chr4_109276830_G_A_hg19	0.968704	LEF1-AS1	chr4-108355241-108356492	Tnk
Dogma-seq_CTRL	UK_Biobank	Height	chr4	108355674	chr4_109276830_G_A_hg19	0.968704	OSTC	chr4-108355241-108356492	Tnk
Dogma-seq_CTRL	UK_Biobank	AG	chr5	40486794	chr5_40486896_G_T_hg19	0.134183	PTGER4	chr5-40486218-40487212	Tnk
Dogma-seq_CTRL	UK_Biobank	AG	chr5	40487168	chr5_40487270_C_T_hg19	0.140381	PTGER4	chr5-40486218-40487212	Tnk
Dogma-seq_CTRL	UK_Biobank	DVT	chr5	40487168	chr5_40487270_C_T_hg19	0.133087	PTGER4	chr5-40486218-40487212	Tnk
Dogma-seq_CTRL	UK_Biobank	AG	chr5	52787392	chr5_52083226_A_G_hg19	0.109629	ITGA1	chr5-52786829-52788551	Tnk
Dogma-seq_CTRL	UK_Biobank	Alb	chr5	52787392	chr5_52083226_A_G_hg19	0.101019	ITGA1	chr5-52786829-52788551	Tnk
Dogma-seq_CTRL	UK_Biobank	ApoB	chr5	52787392	chr5_52083226_A_G_hg19	0.1394	ITGA1	chr5-52786829-52788551	Tnk
Dogma-seq_CTRL	UK_Biobank	LDLC	chr5	52787392	chr5_52083226_A_G_hg19	0.17764	ITGA1	chr5-52786829-52788551	Tnk
Dogma-seq_CTRL	UK_Biobank	MCH	chr5	52787392	chr5_52083226_A_G_hg19	0.163257	ITGA1	chr5-52786829-52788551	Tnk
Dogma-seq_CTRL	UK_Biobank	TC	chr5	52787392	chr5_52083226_A_G_hg19	0.129389	ITGA1	chr5-52786829-52788551	Tnk
Dogma-seq_CTRL	UK_Biobank	GGT	chr5	76404485	chr5_75700310_C_T_hg19	0.188787	F2R	chr5-76401873-76404947	Tnk
Dogma-seq_CTRL	UK_Biobank	Mono	chr5	132369766	chr5_131705458_C_G_hg19	0.203057	RAD50	chr5-132369173-132370382	Tnk
Dogma-seq_CTRL	UK_Biobank	Plt	chr5	132369766	chr5_131705458_C_G_hg19	0.176659	RAD50	chr5-132369173-132370382	Tnk
Dogma-seq_CTRL	UK_Biobank	WBC	chr5	132369766	chr5_131705458_C_G_hg19	0.277418	RAD50	chr5-132369173-132370382	Tnk
Dogma-seq_CTRL	UK_Biobank	eGFRcys	chr5	132496177	chr5_131831868_CG_C_hg19	0.245699	IRF1	chr5-132495501-132497332	Tnk
Dogma-seq_CTRL	UK_Biobank	eGFRcys	chr5	132496250	chr5_131831942_G_C_hg19	0.210741	IRF1	chr5-132495501-132497332	Tnk
Dogma-seq_CTRL	UK_Biobank	Eosino	chr5	143229960	chr5_142609525_G_C_hg19	0.366647	ARHGAP26	chr5-143229319-143230495	Tnk
Dogma-seq_CTRL	UK_Biobank	Eosino	chr5	143229960	chr5_142609525_G_C_hg19	0.366647	NR3C1	chr5-143229319-143230495	Tnk
Dogma-seq_CTRL	UK_Biobank	CRP	chr5	151093543	chr5_150473104_A_C_hg19	0.122653	TNIP1	chr5-151093410-151094738	Tnk
Dogma-seq_CTRL	UK_Biobank	MCH	chr5	172771285	chr5_172198287_GT_G_hg19	0.909868	DUSP1	chr5-172770423-172772708	Tnk
Dogma-seq_CTRL	UK_Biobank	MCV	chr5	172771285	chr5_172198287_GT_G_hg19	0.86598	DUSP1	chr5-172770423-172772708	Tnk
Dogma-seq_CTRL	UK_Biobank	RBC	chr5	172771285	chr5_172198287_GT_G_hg19	0.976525	DUSP1	chr5-172770423-172772708	Tnk
Dogma-seq_CTRL	UK_Biobank	Ht	chr5	177357447	chr5_176784448_C_G_hg19	0.100748	FAM193B	chr5-177357165-177358284	Tnk
Dogma-seq_CTRL	UK_Biobank	RBC	chr5	177357511	chr5_176784512_G_A_hg19	0.20215	FAM193B	chr5-177357165-177358284	Tnk
Dogma-seq_CTRL	UK_Biobank	AG	chr6	209117	chr6_209117_A_G_hg19	0.170821	DUSP22	chr6-209054-210137	Tnk
Dogma-seq_CTRL	UK_Biobank	AG	chr6	209117	chr6_209117_A_G_hg19	0.170821	IRF4	chr6-209054-210137	Tnk
Dogma-seq_CTRL	UK_Biobank	TP	chr6	209117	chr6_209117_A_G_hg19	0.731369	DUSP22	chr6-209054-210137	Tnk
Dogma-seq_CTRL	UK_Biobank	TP	chr6	209117	chr6_209117_A_G_hg19	0.731369	IRF4	chr6-209054-210137	Tnk
Dogma-seq_CTRL	UK_Biobank	DVT	chr6	209159	chr6_209159_C_T_hg19	0.773861	DUSP22	chr6-209054-210137	Tnk
Dogma-seq_CTRL	UK_Biobank	DVT	chr6	209159	chr6_209159_C_T_hg19	0.773861	IRF4	chr6-209054-210137	Tnk
Dogma-seq_CTRL	UK_Biobank	AG	chr6	16483588	chr6_16483819_A_G_hg19	0.183149	ATXN1	chr6-16483038-16483917	Tnk
Dogma-seq_CTRL	UK_Biobank	Mono	chr6	16711971	chr6_16712202_T_TACTGACTGAA_hg19	0.114015	ATXN1	chr6-16711590-16713485	Tnk
Dogma-seq_CTRL	UK_Biobank	Mono	chr6	16711977	chr6_16712208_C_CTGAA_hg19	0.130471	ATXN1	chr6-16711590-16713485	Tnk
Dogma-seq_CTRL	UK_Biobank	ALT	chr6	20404189	chr6_20404420_T_C_hg19	0.99514	E2F3	chr6-20402308-20404787	Tnk
Dogma-seq_CTRL	UK_Biobank	IGF1	chr6	20404189	chr6_20404420_T_C_hg19	0.998787	E2F3	chr6-20402308-20404787	Tnk
Dogma-seq_CTRL	UK_Biobank	LOY	chr6	41941785	chr6_41909521_CCG_C_hg19	0.997986	CCND3	chr6-41941241-41942257	Tnk
Dogma-seq_CTRL	UK_Biobank	Urea	chr6	41941785	chr6_41909521_CCG_C_hg19	0.95218	CCND3	chr6-41941241-41942257	Tnk
Dogma-seq_CTRL	UK_Biobank	Hb	chr6	43769749	chr6_43737486_C_T_hg19	0.38695	XPO5	chr6-43769379-43770300	Tnk
Dogma-seq_CTRL	UK_Biobank	HbA1c	chr6	43769749	chr6_43737486_C_T_hg19	0.120704	XPO5	chr6-43769379-43770300	Tnk
Dogma-seq_CTRL	UK_Biobank	Ht	chr6	43769749	chr6_43737486_C_T_hg19	0.257878	XPO5	chr6-43769379-43770300	Tnk
Dogma-seq_CTRL	UK_Biobank	SHBG	chr6	43769749	chr6_43737486_C_T_hg19	0.129959	XPO5	chr6-43769379-43770300	Tnk
Dogma-seq_CTRL	UK_Biobank	GGT	chr6	43770057	chr6_43737794_A_G_hg19	0.127628	XPO5	chr6-43769379-43770300	Tnk
Dogma-seq_CTRL	UK_Biobank	Hb	chr6	43770057	chr6_43737794_A_G_hg19	0.153482	XPO5	chr6-43769379-43770300	Tnk
Dogma-seq_CTRL	UK_Biobank	HbA1c	chr6	43770057	chr6_43737794_A_G_hg19	0.112953	XPO5	chr6-43769379-43770300	Tnk
Dogma-seq_CTRL	UK_Biobank	Ht	chr6	43770057	chr6_43737794_A_G_hg19	0.19981	XPO5	chr6-43769379-43770300	Tnk
Dogma-seq_CTRL	UK_Biobank	SHBG	chr6	43770057	chr6_43737794_A_G_hg19	0.135723	XPO5	chr6-43769379-43770300	Tnk
Dogma-seq_CTRL	UK_Biobank	TBil	chr6	43770057	chr6_43737794_A_G_hg19	0.14155	XPO5	chr6-43769379-43770300	Tnk
Dogma-seq_CTRL	UK_Biobank	Baso	chr6	81753659	chr6_82463376_C_T_hg19	0.872057	TENT5A	chr6-81751686-81754178	Tnk
Dogma-seq_CTRL	UK_Biobank	Baso	chr6	81753762	chr6_82463477_CTT_C_hg19	0.117676	TENT5A	chr6-81751686-81754178	Tnk
Dogma-seq_CTRL	UK_Biobank	Mono	chr6	81753762	chr6_82463477_CTT_C_hg19	0.969925	TENT5A	chr6-81751686-81754178	Tnk
Dogma-seq_CTRL	UK_Biobank	eBMD	chr6	81753762	chr6_82463477_CTT_C_hg19	0.995715	TENT5A	chr6-81751686-81754178	Tnk
Dogma-seq_CTRL	UK_Biobank	Height	chr6	81753798	chr6_82463515_C_T_hg19	0.207699	TENT5A	chr6-81751686-81754178	Tnk
Dogma-seq_CTRL	UK_Biobank	Lym	chr6	90267049	chr6_90976768_G_A_hg19	0.703402	BACH2	chr6-90266609-90267569	Tnk
Dogma-seq_CTRL	UK_Biobank	AID_Combined	chr6	90267049	chr6_90976768_G_A_hg19	0.325358	BACH2	chr6-90266609-90267569	Tnk
Dogma-seq_CTRL	UK_Biobank	Hypothyroidism	chr6	90267049	chr6_90976768_G_A_hg19	0.462558	BACH2	chr6-90266609-90267569	Tnk
Dogma-seq_CTRL	UK_Biobank	Lym	chr6	90296024	chr6_91005743_G_T_hg19	0.285978	BACH2	chr6-90294621-90297217	Tnk
Dogma-seq_CTRL	UK_Biobank	AID_Combined	chr6	90296024	chr6_91005743_G_T_hg19	0.674623	BACH2	chr6-90294621-90297217	Tnk
Dogma-seq_CTRL	UK_Biobank	Hypothyroidism	chr6	90296024	chr6_91005743_G_T_hg19	0.415887	BACH2	chr6-90294621-90297217	Tnk
Dogma-seq_CTRL	UK_Biobank	IGF1	chr6	128520800	chr6_128841945_A_G_hg19	0.13759	PTPRK	chr6-128518754-128520939	Tnk
Dogma-seq_CTRL	UK_Biobank	Neutro	chr6	159042420	chr6_159463452_C_T_hg19	0.159253	EZR	chr6-159042115-159042817	Tnk
Dogma-seq_CTRL	UK_Biobank	WBC	chr6	159042420	chr6_159463452_C_T_hg19	0.169901	EZR	chr6-159042115-159042817	Tnk
Dogma-seq_CTRL	UK_Biobank	Neutro	chr6	159042573	chr6_159463605_C_G_hg19	0.476418	EZR	chr6-159042115-159042817	Tnk
Dogma-seq_CTRL	UK_Biobank	WBC	chr6	159042573	chr6_159463605_C_G_hg19	0.436638	EZR	chr6-159042115-159042817	Tnk
Dogma-seq_CTRL	UK_Biobank	HbA1c	chr7	44200808	chr7_44240407_C_T_hg19	0.1209	MRPS24	chr7-44200395-44201433	Tnk
Dogma-seq_CTRL	UK_Biobank	ALP	chr7	44201065	chr7_44240664_G_T_hg19	0.118135	MRPS24	chr7-44200395-44201433	Tnk
Dogma-seq_CTRL	UK_Biobank	WBC	chr7	50264865	chr7_50304461_C_T_hg19	0.237853	IKZF1	chr7-50264753-50265192	Tnk
Dogma-seq_CTRL	UK_Biobank	LOY	chr7	50304481	chr7_50344077_T_A_hg19	0.102658	IKZF1	chr7-50303364-50305165	Tnk
Dogma-seq_CTRL	UK_Biobank	LOY	chr7	50304536	chr7_50344132_G_C_hg19	0.185847	IKZF1	chr7-50303364-50305165	Tnk
Dogma-seq_CTRL	UK_Biobank	Mono	chr7	50322087	chr7_50361683_G_A_hg19	0.168821	IKZF1	chr7-50321395-50322131	Tnk
Dogma-seq_CTRL	UK_Biobank	Age_at_Menarche	chr7	100088493	chr7_99686116_G_A_hg19	0.104564	ZNF3	chr7-100088312-100089454	Tnk
Dogma-seq_CTRL	UK_Biobank	IGF1	chr7	151087320	chr7_150784407_T_C_hg19	0.192767	PRKAG2	chr7-151085937-151087922	Tnk
Dogma-seq_CTRL	UK_Biobank	IGF1	chr7	151087426	chr7_150784513_C_T_hg19	0.220744	PRKAG2	chr7-151085937-151087922	Tnk
Dogma-seq_CTRL	UK_Biobank	IGF1	chr7	151087737	chr7_150784824_G_T_hg19	0.205369	PRKAG2	chr7-151085937-151087922	Tnk
Dogma-seq_CTRL	UK_Biobank	Alzheimer_LTFH	chr8	27362470	chr8_27219987_C_T_hg19	0.151616	PTK2B	chr8-27361684-27362478	Tnk
Dogma-seq_CTRL	UK_Biobank	Mono	chr8	27362470	chr8_27219987_C_T_hg19	0.137023	PTK2B	chr8-27361684-27362478	Tnk
Dogma-seq_CTRL	UK_Biobank	WBC	chr8	27362470	chr8_27219987_C_T_hg19	0.153191	PTK2B	chr8-27361684-27362478	Tnk
Dogma-seq_CTRL	UK_Biobank	Height	chr8	38466247	chr8_38323765_C_G_hg19	0.116703	PLEKHA2	chr8-38465409-38466945	Tnk
Dogma-seq_CTRL	UK_Biobank	Height	chr8	38466247	chr8_38323765_C_G_hg19	0.116703	TACC1	chr8-38465409-38466945	Tnk
Dogma-seq_CTRL	UK_Biobank	Height	chr8	56210964	chr8_57123523_T_C_hg19	1	RPS20	chr8-56210682-56212455	Tnk
Dogma-seq_CTRL	UK_Biobank	Alb	chr8	125528848	chr8_126541090_C_G_hg19	0.108232	LINC00861	chr8-125528566-125529303	Tnk
Dogma-seq_CTRL	UK_Biobank	Lym	chr8	127992729	chr8_129004975_G_A_hg19	0.210941	PVT1	chr8-127992631-127993546	Tnk
Dogma-seq_CTRL	UK_Biobank	Glucose	chr9	4297892	chr9_4297892_T_C_hg19	0.146907	RCL1	chr9-4297057-4299696	Tnk
Dogma-seq_CTRL	UK_Biobank	Glucose	chr9	4297949	chr9_4297949_C_CCGGAGG_hg19	0.325952	RCL1	chr9-4297057-4299696	Tnk
Dogma-seq_CTRL	UK_Biobank	Glucose	chr9	4297953	chr9_4297953_A_AGGCGGG_hg19	0.515417	RCL1	chr9-4297057-4299696	Tnk
Dogma-seq_CTRL	UK_Biobank	ALP	chr9	5629133	chr9_5629133_G_A_hg19	0.973162	CD274	chr9-5628195-5630098	Tnk
Dogma-seq_CTRL	UK_Biobank	BW	chr9	35749848	chr9_35749845_G_C_hg19	0.116068	GLIPR2	chr9-35748323-35750076	Tnk
Dogma-seq_CTRL	UK_Biobank	Height	chr9	75889813	chr9_78504729_T_C_hg19	0.979976	PCSK5	chr9-75889676-75891651	Tnk
Dogma-seq_CTRL	UK_Biobank	BW	chr9	75890776	chr9_78505692_C_T_hg19	0.194159	PCSK5	chr9-75889676-75891651	Tnk
Dogma-seq_CTRL	UK_Biobank	AG	chr9	114682290	chr9_117444570_T_C_hg19	0.205847	TNFSF8	chr9-114681518-114682381	Tnk
Dogma-seq_CTRL	UK_Biobank	Plt	chr9	136944238	chr9_139838690_T_C_hg19	0.24033	PAXX	chr9-136943713-136944981	Tnk
Dogma-seq_CTRL	UK_Biobank	Alb	chr10	59906128	chr10_61665886_C_A_hg19	0.379635	ANK3	chr10-59905818-59907151	Tnk
Dogma-seq_CTRL	UK_Biobank	Plt	chr10	62048902	chr10_63808661_G_A_hg19	0.202457	ARID5B	chr10-62047934-62049387	Tnk
Dogma-seq_CTRL	UK_Biobank	Plt	chr10	62048902	chr10_63808661_G_A_hg19	0.202457	RTKN2	chr10-62047934-62049387	Tnk
Dogma-seq_CTRL	UK_Biobank	Plt	chr10	62048907	chr10_63808666_C_A_hg19	0.201201	ARID5B	chr10-62047934-62049387	Tnk
Dogma-seq_CTRL	UK_Biobank	Plt	chr10	62048907	chr10_63808666_C_A_hg19	0.201201	RTKN2	chr10-62047934-62049387	Tnk
Dogma-seq_CTRL	UK_Biobank	ALP	chr10	63466139	chr10_65225899_A_AGGCGGC_hg19	0.268897	REEP3	chr10-63464851-63466458	Tnk
Dogma-seq_CTRL	UK_Biobank	AST	chr10	69222380	chr10_70982136_T_TCA_hg19	0.140949	SRGN	chr10-69221904-69223018	Tnk
Dogma-seq_CTRL	UK_Biobank	PP	chr11	798254	chr11_798254_C_A_hg19	0.346905	RPLP2	chr11-797113-798609	Tnk
Dogma-seq_CTRL	UK_Biobank	HbA1c	chr11	14768970	chr11_14790516_G_A_hg19	0.144976	PDE3B	chr11-14768560-14769149	Tnk
Dogma-seq_CTRL	UK_Biobank	HbA1c	chr11	14768970	chr11_14790516_G_A_hg19	0.144976	PSMA1	chr11-14768560-14769149	Tnk
Dogma-seq_CTRL	UK_Biobank	Lym	chr11	61022171	chr11_60789643_A_C_hg19	0.991255	CD6	chr11-61021238-61022227	Tnk
Dogma-seq_CTRL	UK_Biobank	AG	chr11	61026176	chr11_60793648_C_T_hg19	0.166772	CD6	chr11-61025931-61026619	Tnk
Dogma-seq_CTRL	UK_Biobank	DVT	chr11	61026176	chr11_60793648_C_T_hg19	0.264562	CD6	chr11-61025931-61026619	Tnk
Dogma-seq_CTRL	UK_Biobank	AG	chr11	61026179	chr11_60793651_C_G_hg19	0.175687	CD6	chr11-61025931-61026619	Tnk
Dogma-seq_CTRL	UK_Biobank	DVT	chr11	61026179	chr11_60793651_C_G_hg19	0.248248	CD6	chr11-61025931-61026619	Tnk
Dogma-seq_CTRL	UK_Biobank	AG	chr11	61026250	chr11_60793722_G_A_hg19	0.147826	CD6	chr11-61025931-61026619	Tnk
Dogma-seq_CTRL	UK_Biobank	DVT	chr11	61026250	chr11_60793722_G_A_hg19	0.224766	CD6	chr11-61025931-61026619	Tnk
Dogma-seq_CTRL	UK_Biobank	WHRadjBMI	chr11	62543437	chr11_62310909_T_C_hg19	0.102279	AHNAK	chr11-62542789-62543518	Tnk
Dogma-seq_CTRL	UK_Biobank	WHRadjBMI	chr11	62543437	chr11_62310909_T_C_hg19	0.102279	EEF1G	chr11-62542789-62543518	Tnk
Dogma-seq_CTRL	UK_Biobank	DBP	chr11	65638129	chr11_65405600_G_T_hg19	0.9874	SIPA1	chr11-65637809-65639023	Tnk
Dogma-seq_CTRL	UK_Biobank	MAP	chr11	65638129	chr11_65405600_G_T_hg19	0.989539	SIPA1	chr11-65637809-65639023	Tnk
Dogma-seq_CTRL	UK_Biobank	GGT	chr11	66081267	chr11_65848738_G_A_hg19	0.186566	CTSW	chr11-66081017-66081824	Tnk
Dogma-seq_CTRL	UK_Biobank	GGT	chr11	66081267	chr11_65848738_G_A_hg19	0.186566	PACS1	chr11-66081017-66081824	Tnk
Dogma-seq_CTRL	UK_Biobank	VitD	chr11	66311890	chr11_66079361_T_G_hg19	0.145372	PACS1	chr11-66311804-66313166	Tnk
Dogma-seq_CTRL	UK_Biobank	TG	chr11	66312315	chr11_66079786_G_A_hg19	0.262033	PACS1	chr11-66311804-66313166	Tnk
Dogma-seq_CTRL	UK_Biobank	TG	chr11	66312316	chr11_66079787_G_A_hg19	0.255925	PACS1	chr11-66311804-66313166	Tnk
Dogma-seq_CTRL	UK_Biobank	VitD	chr11	66312347	chr11_66079818_T_G_hg19	0.1445	PACS1	chr11-66311804-66313166	Tnk
Dogma-seq_CTRL	UK_Biobank	AG	chr11	102345998	chr11_102216729_G_A_hg19	0.895867	TMEM123	chr11-102345987-102348324	Tnk
Dogma-seq_CTRL	UK_Biobank	eGFR	chr11	119094338	chr11_118965048_G_A_hg19	0.101189	RPS25	chr11-119094034-119095841	Tnk
Dogma-seq_CTRL	UK_Biobank	eGFR	chr11	119094628	chr11_118965338_T_A_hg19	0.221263	RPS25	chr11-119094034-119095841	Tnk
Dogma-seq_CTRL	UK_Biobank	HbA1c	chr11	119107201	chr11_118977911_A_G_hg19	0.103832	RPS25	chr11-119106709-119108489	Tnk
Dogma-seq_CTRL	UK_Biobank	HbA1c	chr11	119107422	chr11_118978132_C_G_hg19	0.103038	RPS25	chr11-119106709-119108489	Tnk
Dogma-seq_CTRL	UK_Biobank	Neuroticism	chr11	133927686	chr11_133797581_A_T_hg19	0.378595	IGSF9B	chr11-133927448-133928918	Tnk
Dogma-seq_CTRL	UK_Biobank	MCH	chr12	3962072	chr12_4071238_G_A_hg19	0.298888	CCND2	chr12-3962008-3963415	Tnk
Dogma-seq_CTRL	UK_Biobank	MCV	chr12	3962072	chr12_4071238_G_A_hg19	0.143338	CCND2	chr12-3962008-3963415	Tnk
Dogma-seq_CTRL	UK_Biobank	RBC	chr12	3962072	chr12_4071238_G_A_hg19	0.465723	CCND2	chr12-3962008-3963415	Tnk
Dogma-seq_CTRL	UK_Biobank	LOY	chr12	3962735	chr12_4071901_T_G_hg19	0.997811	CCND2	chr12-3962008-3963415	Tnk
Dogma-seq_CTRL	UK_Biobank	MCH	chr12	3962735	chr12_4071901_T_G_hg19	0.670466	CCND2	chr12-3962008-3963415	Tnk
Dogma-seq_CTRL	UK_Biobank	MCV	chr12	3962735	chr12_4071901_T_G_hg19	0.855651	CCND2	chr12-3962008-3963415	Tnk
Dogma-seq_CTRL	UK_Biobank	RBC	chr12	3962735	chr12_4071901_T_G_hg19	0.471821	CCND2	chr12-3962008-3963415	Tnk
Dogma-seq_CTRL	UK_Biobank	Lym	chr12	9751853	chr12_9904449_G_T_hg19	0.182176	CD69	chr12-9751365-9752155	Tnk
Dogma-seq_CTRL	UK_Biobank	Lym	chr12	9761409	chr12_9914005_T_A_hg19	0.108993	CD69	chr12-9760481-9761761	Tnk
Dogma-seq_CTRL	UK_Biobank	Age_at_Menopause	chr12	10723329	chr12_10875928_A_C_hg19	1	GABARAPL1	chr12-10721594-10723536	Tnk
Dogma-seq_CTRL	UK_Biobank	Age_at_Menopause	chr12	10723329	chr12_10875928_A_C_hg19	1	KLRD1	chr12-10721594-10723536	Tnk
Dogma-seq_CTRL	UK_Biobank	Age_at_Menopause	chr12	10723329	chr12_10875928_A_C_hg19	1	KLRK1	chr12-10721594-10723536	Tnk
Dogma-seq_CTRL	UK_Biobank	Age_at_Menopause	chr12	10723329	chr12_10875928_A_C_hg19	1	LINC02446	chr12-10721594-10723536	Tnk
Dogma-seq_CTRL	UK_Biobank	Age_at_Menopause	chr12	10723329	chr12_10875928_A_C_hg19	1	YBX3	chr12-10721594-10723536	Tnk
Dogma-seq_CTRL	UK_Biobank	CRP	chr12	56189702	chr12_56583486_A_G_hg19	0.115528	SARNP	chr12-56188597-56190522	Tnk
Dogma-seq_CTRL	UK_Biobank	CRP	chr12	56189860	chr12_56583644_T_C_hg19	0.19854	SARNP	chr12-56188597-56190522	Tnk
Dogma-seq_CTRL	UK_Biobank	CRP	chr12	56190040	chr12_56583824_T_A_hg19	0.175599	SARNP	chr12-56188597-56190522	Tnk
Dogma-seq_CTRL	UK_Biobank	BW	chr12	93742233	chr12_94136009_G_C_hg19	0.262559	SOCS2	chr12-93741654-93742866	Tnk
Dogma-seq_CTRL	UK_Biobank	Height	chr12	93742233	chr12_94136009_G_C_hg19	0.999999	SOCS2	chr12-93741654-93742866	Tnk
Dogma-seq_CTRL	UK_Biobank	Height	chr13	29595724	chr13_30169861_C_A_hg19	0.982687	SLC7A1	chr13-29594380-29596116	Tnk
Dogma-seq_CTRL	UK_Biobank	ALP	chr13	41061165	chr13_41635301_C_G_hg19	0.177757	FOXO1	chr13-41059958-41062094	Tnk
Dogma-seq_CTRL	UK_Biobank	ApoA	chr13	41061165	chr13_41635301_C_G_hg19	0.11604	FOXO1	chr13-41059958-41062094	Tnk
Dogma-seq_CTRL	UK_Biobank	GGT	chr13	41061165	chr13_41635301_C_G_hg19	0.13131	FOXO1	chr13-41059958-41062094	Tnk
Dogma-seq_CTRL	UK_Biobank	eGFRcys	chr13	41061165	chr13_41635301_C_G_hg19	0.130577	FOXO1	chr13-41059958-41062094	Tnk
Dogma-seq_CTRL	UK_Biobank	ALT	chr13	50081853	chr13_50655989_G_T_hg19	0.266477	DLEU2	chr13-50080461-50083066	Tnk
Dogma-seq_CTRL	UK_Biobank	TG	chr13	50081853	chr13_50655989_G_T_hg19	0.311386	DLEU2	chr13-50080461-50083066	Tnk
Dogma-seq_CTRL	UK_Biobank	MCH	chr14	69685216	chr14_70151933_G_A_hg19	0.109521	SUSD6	chr14-69684658-69686026	Tnk
Dogma-seq_CTRL	UK_Biobank	MCV	chr14	69685216	chr14_70151933_G_A_hg19	0.13173	SUSD6	chr14-69684658-69686026	Tnk
Dogma-seq_CTRL	UK_Biobank	Ht	chr14	72926683	chr14_73393391_G_A_hg19	0.602832	PSEN1	chr14-72925606-72927254	Tnk
Dogma-seq_CTRL	UK_Biobank	AG	chr14	73026487	chr14_73493195_A_C_hg19	0.159938	NUMB	chr14-73026376-73027500	Tnk
Dogma-seq_CTRL	UK_Biobank	Mono	chr14	92651884	chr14_93118229_C_T_hg19	0.138998	RIN3	chr14-92650741-92652251	Tnk
Dogma-seq_CTRL	UK_Biobank	Neutro	chr14	92651884	chr14_93118229_C_T_hg19	0.170913	RIN3	chr14-92650741-92652251	Tnk
Dogma-seq_CTRL	UK_Biobank	TBil	chr14	92651884	chr14_93118229_C_T_hg19	0.182506	RIN3	chr14-92650741-92652251	Tnk
Dogma-seq_CTRL	UK_Biobank	WBC	chr14	92651884	chr14_93118229_C_T_hg19	0.29319	RIN3	chr14-92650741-92652251	Tnk
Dogma-seq_CTRL	UK_Biobank	ApoA	chr14	104795082	chr14_105261419_G_A_hg19	0.192226	INF2	chr14-104794825-104795937	Tnk
Dogma-seq_CTRL	UK_Biobank	HDLC	chr14	104795082	chr14_105261419_G_A_hg19	0.222013	INF2	chr14-104794825-104795937	Tnk
Dogma-seq_CTRL	UK_Biobank	Eosino	chr15	67121286	chr15_67413624_G_A_hg19	1	SMAD3	chr15-67120814-67121759	Tnk
Dogma-seq_CTRL	UK_Biobank	AG	chr15	69755777	chr15_70048116_A_T_hg19	0.142184	TLE3	chr15-69755280-69756012	Tnk
Dogma-seq_CTRL	UK_Biobank	IGF1	chr15	98647372	chr15_99190601_G_A_hg19	0.17308	IGF1R	chr15-98647178-98649451	Tnk
Dogma-seq_CTRL	UK_Biobank	GGT	chr15	98647916	chr15_99191144_TG_T_hg19	0.357431	IGF1R	chr15-98647178-98649451	Tnk
Dogma-seq_CTRL	UK_Biobank	BW	chr16	2215070	chr16_2265071_C_G_hg19	0.307737	RPS2	chr16-2214089-2215534	Tnk
Dogma-seq_CTRL	UK_Biobank	Height	chr16	2215070	chr16_2265071_C_G_hg19	0.246708	RPS2	chr16-2214089-2215534	Tnk
Dogma-seq_CTRL	UK_Biobank	AST	chr16	3065271	chr16_3115272_T_C_hg19	0.13612	IL32	chr16-3065011-3066138	Tnk
Dogma-seq_CTRL	UK_Biobank	AST	chr16	3065324	chr16_3115325_G_C_hg19	0.457217	IL32	chr16-3065011-3066138	Tnk
Dogma-seq_CTRL	UK_Biobank	CRP	chr16	27315521	chr16_27326842_T_G_hg19	0.117134	IL4R	chr16-27315186-27315564	Tnk
Dogma-seq_CTRL	UK_Biobank	IGF1	chr16	27315521	chr16_27326842_T_G_hg19	0.1529	IL4R	chr16-27315186-27315564	Tnk
Dogma-seq_CTRL	UK_Biobank	eGFRcys	chr16	28623572	chr16_28634893_T_A_hg19	0.110604	SPNS1	chr16-28622636-28623778	Tnk
Dogma-seq_CTRL	UK_Biobank	Mono	chr16	30471173	chr16_30482494_T_C_hg19	0.271451	ITGAL	chr16-30470800-30471355	Tnk
Dogma-seq_CTRL	UK_Biobank	Neutro	chr16	30471173	chr16_30482494_T_C_hg19	0.171356	ITGAL	chr16-30470800-30471355	Tnk
Dogma-seq_CTRL	UK_Biobank	WBC	chr16	30471173	chr16_30482494_T_C_hg19	0.247705	ITGAL	chr16-30470800-30471355	Tnk
Dogma-seq_CTRL	UK_Biobank	Mono	chr16	30471219	chr16_30482540_T_G_hg19	0.265636	ITGAL	chr16-30470800-30471355	Tnk
Dogma-seq_CTRL	UK_Biobank	Neutro	chr16	30471219	chr16_30482540_T_G_hg19	0.172981	ITGAL	chr16-30470800-30471355	Tnk
Dogma-seq_CTRL	UK_Biobank	WBC	chr16	30471219	chr16_30482540_T_G_hg19	0.244835	ITGAL	chr16-30470800-30471355	Tnk
Dogma-seq_CTRL	UK_Biobank	GGT	chr16	30527098	chr16_30538419_G_A_hg19	0.232426	BCL7C	chr16-30526146-30527842	Tnk
Dogma-seq_CTRL	UK_Biobank	MCH	chr16	30787368	chr16_30798689_G_A_hg19	0.179344	FBRS	chr16-30786180-30787770	Tnk
Dogma-seq_CTRL	UK_Biobank	Urea	chr16	69530766	chr16_69564669_T_TG_hg19	0.418318	NFAT5	chr16-69530249-69531034	Tnk
Dogma-seq_CTRL	UK_Biobank	Mono	chr16	85899046	chr16_85932652_C_T_hg19	1	EMC8	chr16-85898424-85899326	Tnk
Dogma-seq_CTRL	UK_Biobank	Neutro	chr16	85899046	chr16_85932652_C_T_hg19	0.99664	EMC8	chr16-85898424-85899326	Tnk
Dogma-seq_CTRL	UK_Biobank	Lym	chr16	85902783	chr16_85936389_T_TGGTGGCTGCA_hg19	0.910147	EMC8	chr16-85902496-85903060	Tnk
Dogma-seq_CTRL	UK_Biobank	Mono	chr16	85902783	chr16_85936389_T_TGGTGGCTGCA_hg19	1	EMC8	chr16-85902496-85903060	Tnk
Dogma-seq_CTRL	UK_Biobank	Mood_Swings	chr16	87392650	chr16_87426256_A_G_hg19	0.127698	SLC7A5	chr16-87391542-87393123	Tnk
Dogma-seq_CTRL	UK_Biobank	Ca	chr16	88456133	chr16_88522541_C_G_hg19	0.209851	CYBA	chr16-88456072-88456473	Tnk
Dogma-seq_CTRL	UK_Biobank	Ca	chr16	88456148	chr16_88522556_T_C_hg19	0.217574	CYBA	chr16-88456072-88456473	Tnk
Dogma-seq_CTRL	UK_Biobank	AID_Combined	chr17	7351283	chr17_7254602_T_G_hg19	0.162725	SENP3	chr17-7351107-7352429	Tnk
Dogma-seq_CTRL	UK_Biobank	Morning_Person	chr17	8156877	chr17_8060195_T_A_hg19	0.118328	RPL26	chr17-8156057-8157009	Tnk
Dogma-seq_CTRL	UK_Biobank	ApoA	chr17	8187590	chr17_8090908_A_G_hg19	0.207332	RPL26	chr17-8185873-8188114	Tnk
Dogma-seq_CTRL	UK_Biobank	Ht	chr17	8222223	chr17_8125541_A_G_hg19	0.229335	RPL26	chr17-8220761-8223589	Tnk
Dogma-seq_CTRL	UK_Biobank	Mono	chr17	8222223	chr17_8125541_A_G_hg19	0.335178	RPL26	chr17-8220761-8223589	Tnk
Dogma-seq_CTRL	UK_Biobank	RBC	chr17	8222223	chr17_8125541_A_G_hg19	0.194818	RPL26	chr17-8220761-8223589	Tnk
Dogma-seq_CTRL	UK_Biobank	eBMD	chr17	31559337	chr17_29886356_C_G_hg19	0.124081	NF1	chr17-31558457-31559909	Tnk
Dogma-seq_CTRL	UK_Biobank	Lym	chr17	39756124	chr17_37912377_C_T_hg19	0.446669	IKZF3	chr17-39755314-39756316	Tnk
Dogma-seq_CTRL	UK_Biobank	eGFRcys	chr17	48817015	chr17_46894377_A_C_hg19	0.159485	SKAP1	chr17-48816561-48817470	Tnk
Dogma-seq_CTRL	UK_Biobank	Age_at_Menopause	chr17	64506317	chr17_62502435_A_G_hg19	0.417919	SNHG25	chr17-64505105-64507651	Tnk
Dogma-seq_CTRL	UK_Biobank	FEV1FVC	chr17	64506317	chr17_62502435_A_G_hg19	0.698942	SNHG25	chr17-64505105-64507651	Tnk
Dogma-seq_CTRL	UK_Biobank	eBMD	chr17	64506317	chr17_62502435_A_G_hg19	0.177692	SNHG25	chr17-64505105-64507651	Tnk
Dogma-seq_CTRL	UK_Biobank	WHRadjBMI	chr17	67377863	chr17_65373979_C_G_hg19	0.238283	PITPNC1	chr17-67376692-67379199	Tnk
Dogma-seq_CTRL	UK_Biobank	WHRadjBMI	chr17	67378609	chr17_65374725_G_A_hg19	0.212497	PITPNC1	chr17-67376692-67379199	Tnk
Dogma-seq_CTRL	UK_Biobank	Neutro	chr17	76716077	chr17_74712159_C_CA_hg19	0.118388	RHBDF2	chr17-76715874-76716544	Tnk
Dogma-seq_CTRL	UK_Biobank	Neutro	chr17	76716077	chr17_74712159_C_CA_hg19	0.118388	RNF157	chr17-76715874-76716544	Tnk
Dogma-seq_CTRL	UK_Biobank	Neutro	chr17	76716228	chr17_74712310_A_G_hg19	0.177042	RHBDF2	chr17-76715874-76716544	Tnk
Dogma-seq_CTRL	UK_Biobank	Neutro	chr17	76716228	chr17_74712310_A_G_hg19	0.177042	RNF157	chr17-76715874-76716544	Tnk
Dogma-seq_CTRL	UK_Biobank	MCH	chr17	78187152	chr17_76183233_C_T_hg19	0.99899	SOCS3	chr17-78186397-78187482	Tnk
Dogma-seq_CTRL	UK_Biobank	ALT	chr17	81514746	chr17_79481772_T_C_hg19	0.387341	ARHGDIA	chr17-81514507-81515119	Tnk
Dogma-seq_CTRL	UK_Biobank	GGT	chr17	81514746	chr17_79481772_T_C_hg19	0.477436	ARHGDIA	chr17-81514507-81515119	Tnk
Dogma-seq_CTRL	UK_Biobank	SHBG	chr17	81514746	chr17_79481772_T_C_hg19	0.124283	ARHGDIA	chr17-81514507-81515119	Tnk
Dogma-seq_CTRL	UK_Biobank	MCH	chr18	658423	chr18_658423_A_G_hg19	0.28479	YES1	chr18-657161-658973	Tnk
Dogma-seq_CTRL	UK_Biobank	MCV	chr18	658423	chr18_658423_A_G_hg19	0.735842	YES1	chr18-657161-658973	Tnk
Dogma-seq_CTRL	UK_Biobank	Plt	chr18	813553	chr18_813554_G_A_hg19	0.226351	YES1	chr18-811714-813692	Tnk
Dogma-seq_CTRL	UK_Biobank	TP	chr18	62526395	chr18_60193628_T_C_hg19	0.119249	PHLPP1	chr18-62526196-62526916	Tnk
Dogma-seq_CTRL	UK_Biobank	AST	chr18	63200343	chr18_60867576_A_C_hg19	0.174228	BCL2	chr18-63199352-63200397	Tnk
Dogma-seq_CTRL	UK_Biobank	Lym	chr18	63213468	chr18_60880701_T_C_hg19	1	BCL2	chr18-63213001-63213729	Tnk
Dogma-seq_CTRL	UK_Biobank	AST	chr18	79396103	chr18_77156103_G_C_hg19	0.121779	CTDP1	chr18-79395703-79396162	Tnk
Dogma-seq_CTRL	UK_Biobank	Urea	chr18	79396103	chr18_77156103_G_C_hg19	0.240995	CTDP1	chr18-79395703-79396162	Tnk
Dogma-seq_CTRL	UK_Biobank	eGFRcys	chr18	79396103	chr18_77156103_G_C_hg19	0.188281	CTDP1	chr18-79395703-79396162	Tnk
Dogma-seq_CTRL	UK_Biobank	AG	chr19	1253047	chr19_1253046_A_G_hg19	0.446316	RPS15	chr19-1252671-1253409	Tnk
Dogma-seq_CTRL	UK_Biobank	BFP	chr19	4067316	chr19_4067314_C_T_hg19	0.16506	EEF2	chr19-4064670-4067710	Tnk
Dogma-seq_CTRL	UK_Biobank	BFP	chr19	4067316	chr19_4067314_C_T_hg19	0.16506	SH3GL1	chr19-4064670-4067710	Tnk
Dogma-seq_CTRL	UK_Biobank	BMI	chr19	4067316	chr19_4067314_C_T_hg19	0.206503	EEF2	chr19-4064670-4067710	Tnk
Dogma-seq_CTRL	UK_Biobank	BMI	chr19	4067316	chr19_4067314_C_T_hg19	0.206503	SH3GL1	chr19-4064670-4067710	Tnk
Dogma-seq_CTRL	UK_Biobank	MCH	chr19	4067316	chr19_4067314_C_T_hg19	0.157116	EEF2	chr19-4064670-4067710	Tnk
Dogma-seq_CTRL	UK_Biobank	MCH	chr19	4067316	chr19_4067314_C_T_hg19	0.157116	SH3GL1	chr19-4064670-4067710	Tnk
Dogma-seq_CTRL	UK_Biobank	MCV	chr19	4067316	chr19_4067314_C_T_hg19	0.105658	EEF2	chr19-4064670-4067710	Tnk
Dogma-seq_CTRL	UK_Biobank	MCV	chr19	4067316	chr19_4067314_C_T_hg19	0.105658	SH3GL1	chr19-4064670-4067710	Tnk
Dogma-seq_CTRL	UK_Biobank	WBC	chr19	4089813	chr19_4089811_C_T_hg19	0.495526	ZBTB7A	chr19-4088690-4089982	Tnk
Dogma-seq_CTRL	UK_Biobank	Age_at_Menopause	chr19	4105091	chr19_4105089_G_T_hg19	0.198686	EEF2	chr19-4104377-4105398	Tnk
Dogma-seq_CTRL	UK_Biobank	Age_at_Menopause	chr19	4105091	chr19_4105089_G_T_hg19	0.198686	ZBTB7A	chr19-4104377-4105398	Tnk
Dogma-seq_CTRL	UK_Biobank	ALT	chr19	7903283	chr19_7968168_G_A_hg19	0.13488	RPS28	chr19-7903023-7904563	Tnk
Dogma-seq_CTRL	UK_Biobank	T2D	chr19	7903283	chr19_7968168_G_A_hg19	0.23214	RPS28	chr19-7903023-7904563	Tnk
Dogma-seq_CTRL	UK_Biobank	T2D_BMI	chr19	7903283	chr19_7968168_G_A_hg19	0.154179	RPS28	chr19-7903023-7904563	Tnk
Dogma-seq_CTRL	UK_Biobank	MCH	chr19	8390000	chr19_8454884_T_C_hg19	0.280034	RPS28	chr19-8389576-8391065	Tnk
Dogma-seq_CTRL	UK_Biobank	GGT	chr19	10236356	chr19_10347032_C_T_hg19	0.492614	PDE4A	chr19-10235817-10236929	Tnk
Dogma-seq_CTRL	UK_Biobank	Neutro	chr19	10236408	chr19_10347084_T_C_hg19	0.997117	PDE4A	chr19-10235817-10236929	Tnk
Dogma-seq_CTRL	UK_Biobank	RBC	chr19	14072765	chr19_14183577_C_G_hg19	0.110951	ADGRE5	chr19-14071926-14074337	Tnk
Dogma-seq_CTRL	UK_Biobank	Eosino	chr19	16371762	chr19_16482573_T_TA_hg19	0.393337	SIN3B	chr19-16371110-16371975	Tnk
Dogma-seq_CTRL	UK_Biobank	Testosterone	chr19	17235632	chr19_17346441_A_T_hg19	0.992771	MYO9B	chr19-17234663-17236122	Tnk
Dogma-seq_CTRL	UK_Biobank	GGT	chr19	17751322	chr19_17862131_G_A_hg19	0.133995	RPL18A	chr19-17750873-17751794	Tnk
Dogma-seq_CTRL	UK_Biobank	GGT	chr19	17751459	chr19_17862267_TC_T_hg19	0.833861	RPL18A	chr19-17750873-17751794	Tnk
Dogma-seq_CTRL	UK_Biobank	WHRadjBMI	chr19	18282063	chr19_18392873_C_A_hg19	0.125286	RPL18A	chr19-18280121-18282243	Tnk
Dogma-seq_CTRL	UK_Biobank	MCH	chr19	18304937	chr19_18415743_AAACC_A_hg19	0.2745	ELL	chr19-18303410-18305618	Tnk
Dogma-seq_CTRL	UK_Biobank	MCH	chr19	18304937	chr19_18415743_AAACC_A_hg19	0.2745	RPL18A	chr19-18303410-18305618	Tnk
Dogma-seq_CTRL	UK_Biobank	MCV	chr19	18304937	chr19_18415743_AAACC_A_hg19	0.25965	ELL	chr19-18303410-18305618	Tnk
Dogma-seq_CTRL	UK_Biobank	MCV	chr19	18304937	chr19_18415743_AAACC_A_hg19	0.25965	RPL18A	chr19-18303410-18305618	Tnk
Dogma-seq_CTRL	UK_Biobank	Neutro	chr19	18304937	chr19_18415743_AAACC_A_hg19	0.186547	ELL	chr19-18303410-18305618	Tnk
Dogma-seq_CTRL	UK_Biobank	Neutro	chr19	18304937	chr19_18415743_AAACC_A_hg19	0.186547	RPL18A	chr19-18303410-18305618	Tnk
Dogma-seq_CTRL	UK_Biobank	RBC	chr19	18304937	chr19_18415743_AAACC_A_hg19	0.332372	ELL	chr19-18303410-18305618	Tnk
Dogma-seq_CTRL	UK_Biobank	RBC	chr19	18304937	chr19_18415743_AAACC_A_hg19	0.332372	RPL18A	chr19-18303410-18305618	Tnk
Dogma-seq_CTRL	UK_Biobank	WBC	chr19	18304937	chr19_18415743_AAACC_A_hg19	0.171047	ELL	chr19-18303410-18305618	Tnk
Dogma-seq_CTRL	UK_Biobank	WBC	chr19	18304937	chr19_18415743_AAACC_A_hg19	0.171047	RPL18A	chr19-18303410-18305618	Tnk
Dogma-seq_CTRL	UK_Biobank	Mono	chr19	18322904	chr19_18433714_G_A_hg19	0.175416	RPL18A	chr19-18322439-18323510	Tnk
Dogma-seq_CTRL	UK_Biobank	Neutro	chr19	18322904	chr19_18433714_G_A_hg19	0.215332	RPL18A	chr19-18322439-18323510	Tnk
Dogma-seq_CTRL	UK_Biobank	RBC	chr19	18322904	chr19_18433714_G_A_hg19	0.113451	RPL18A	chr19-18322439-18323510	Tnk
Dogma-seq_CTRL	UK_Biobank	WBC	chr19	18322904	chr19_18433714_G_A_hg19	0.166706	RPL18A	chr19-18322439-18323510	Tnk
Dogma-seq_CTRL	UK_Biobank	Mono	chr19	18419351	chr19_18530161_T_G_hg19	0.234586	ELL	chr19-18418519-18419828	Tnk
Dogma-seq_CTRL	UK_Biobank	Mono	chr19	18419351	chr19_18530161_T_G_hg19	0.234586	JUND	chr19-18418519-18419828	Tnk
Dogma-seq_CTRL	UK_Biobank	BFP	chr19	38264704	chr19_38755344_C_T_hg19	0.274948	ACTN4	chr19-38263593-38265673	Tnk
Dogma-seq_CTRL	UK_Biobank	AG	chr19	45467837	chr19_45971095_G_A_hg19	0.217453	ERCC1	chr19-45467301-45469953	Tnk
Dogma-seq_CTRL	UK_Biobank	eBMD	chr19	45467837	chr19_45971095_G_A_hg19	0.102665	ERCC1	chr19-45467301-45469953	Tnk
Dogma-seq_CTRL	UK_Biobank	AG	chr19	45469150	chr19_45972408_C_G_hg19	0.261493	ERCC1	chr19-45467301-45469953	Tnk
Dogma-seq_CTRL	UK_Biobank	AG	chr19	45469798	chr19_45973056_T_C_hg19	0.258675	ERCC1	chr19-45467301-45469953	Tnk
Dogma-seq_CTRL	UK_Biobank	AG	chr19	45469908	chr19_45973166_G_C_hg19	0.233623	ERCC1	chr19-45467301-45469953	Tnk
Dogma-seq_CTRL	UK_Biobank	Neutro	chr19	48645524	chr19_49148781_C_T_hg19	0.110329	FTL	chr19-48644498-48645686	Tnk
Dogma-seq_CTRL	UK_Biobank	Plt	chr20	48719029	chr20_47335567_T_C_hg19	0.183209	PREX1	chr20-48718965-48719565	Tnk
Dogma-seq_CTRL	UK_Biobank	RBC	chr20	51541934	chr20_50158473_C_A_hg19	0.17465	NFATC2	chr20-51540909-51542977	Tnk
Dogma-seq_CTRL	UK_Biobank	Urea	chr20	58890516	chr20_57465571_G_A_hg19	0.247796	ATP5F1E	chr20-58890176-58892661	Tnk
Dogma-seq_CTRL	UK_Biobank	eGFRcys	chr20	58890516	chr20_57465571_G_A_hg19	0.114427	ATP5F1E	chr20-58890176-58892661	Tnk
Dogma-seq_CTRL	UK_Biobank	BW	chr20	58891038	chr20_57466093_G_T_hg19	0.448508	ATP5F1E	chr20-58890176-58892661	Tnk
Dogma-seq_CTRL	UK_Biobank	HDLC	chr20	58891038	chr20_57466093_G_T_hg19	0.433844	ATP5F1E	chr20-58890176-58892661	Tnk
Dogma-seq_CTRL	UK_Biobank	Height	chr20	58891038	chr20_57466093_G_T_hg19	0.990881	ATP5F1E	chr20-58890176-58892661	Tnk
Dogma-seq_CTRL	UK_Biobank	IGF1	chr20	58891038	chr20_57466093_G_T_hg19	0.988869	ATP5F1E	chr20-58890176-58892661	Tnk
Dogma-seq_CTRL	UK_Biobank	CAD	chr20	59122040	chr20_57697095_C_T_hg19	0.140717	ATP5F1E	chr20-59121823-59123683	Tnk
Dogma-seq_CTRL	UK_Biobank	Eosino	chr22	37149465	chr22_37545505_T_A_hg19	0.484283	IL2RB	chr22-37149322-37150386	Tnk
Dogma-seq_CTRL	UK_Biobank	Alb	chr22	37633716	chr22_38029723_A_G_hg19	0.990522	IL2RB	chr22-37632870-37634446	Tnk
Dogma-seq_CTRL	UK_Biobank	CRP	chr22	38700597	chr22_39096602_T_C_hg19	0.999998	APOBEC3F	chr22-38700294-38701600	Tnk
Dogma-seq_CTRL	UK_Biobank	GGT	chr22	38700597	chr22_39096602_T_C_hg19	0.999741	APOBEC3F	chr22-38700294-38701600	Tnk
Dogma-seq_CTRL	UK_Biobank	IGF1	chr22	38700597	chr22_39096602_T_C_hg19	0.999377	APOBEC3F	chr22-38700294-38701600	Tnk
Dogma-seq_CTRL	UK_Biobank	AG	chr22	39117525	chr22_39513530_C_T_hg19	0.345126	APOBEC3C	chr22-39116789-39118150	Tnk
Dogma-seq_CTRL	UK_Biobank	AG	chr22	39117525	chr22_39513530_C_T_hg19	0.345126	APOBEC3F	chr22-39116789-39118150	Tnk
Dogma-seq_CTRL	UK_Biobank	AG	chr22	39117525	chr22_39513530_C_T_hg19	0.345126	APOBEC3G	chr22-39116789-39118150	Tnk
Dogma-seq_CTRL	UK_Biobank	AG	chr22	39117525	chr22_39513530_C_T_hg19	0.345126	ATF4	chr22-39116789-39118150	Tnk
Dogma-seq_CTRL	UK_Biobank	AG	chr22	39117525	chr22_39513530_C_T_hg19	0.345126	RPL3	chr22-39116789-39118150	Tnk
Dogma-seq_CTRL	UK_Biobank	LOY	chr22	39319257	chr22_39715262_G_A_hg19	0.315782	RPL3	chr22-39318889-39320330	Tnk
Dogma-seq_CTRL	UK_Biobank	Height	chr22	41833088	chr22_42229092_G_C_hg19	0.858063	SREBF2	chr22-41832313-41833955	Tnk
Dogma-seq_CTRL	UK_Biobank	AG	chr22	41926850	chr22_42322854_G_T_hg19	1	SREBF2	chr22-41925637-41927044	Tnk
Dogma-seq_CTRL	UK_Biobank	TP	chr22	41926850	chr22_42322854_G_T_hg19	0.999995	SREBF2	chr22-41925637-41927044	Tnk
Dogma-seq_CTRL	RA_Ishigaki	RA_Ishigaki	chr1	116738074	chr1_117280696_C_T_hg19	0.999945	CD58	chr1-116737146-116739404	Tnk
Dogma-seq_CTRL	RA_Ishigaki	RA_Ishigaki	chr1	67332762	chr1_67798445_T_C_hg19	0.11334	IL12RB2	chr1-67332730-67333526	Tnk
Dogma-seq_CTRL	RA_Ishigaki	RA_Ishigaki	chr1	67333212	chr1_67798895_C_T_hg19	0.13876	IL12RB2	chr1-67332730-67333526	Tnk
Dogma-seq_CTRL	RA_Ishigaki	RA_Ishigaki	chr5	56148856	chr5_55444683_G_A_hg19	1	IL6ST	chr5-56147971-56148935	Tnk
Dogma-seq_CTRL	RA_Ishigaki	RA_Ishigaki	chr6	90267049	chr6_90976768_G_A_hg19	0.353578	BACH2	chr6-90266609-90267569	Tnk
Dogma-seq_CTRL	T1D_Chiou	T1D_Chiou	chr10	6062411	rs56179589	0.2661	IL2RA	chr10-6061849-6062689	Tnk
Dogma-seq_CTRL	T1D_Chiou	T1D_Chiou	chr10	6062411	rs56179589	0.2661	RBM17	chr10-6061849-6062689	Tnk
Dogma-seq_CTRL	T1D_Chiou	T1D_Chiou	chr14	68793794	rs17106304	0.415	ZFP36L1	chr14-68792840-68794904	Tnk
Dogma-seq_CTRL	T1D_Chiou	T1D_Chiou	chr3	45881199	rs9842595	0.1015	FYCO1	chr3-45880747-45881527	Tnk
Dogma-seq_CTRL	T1D_Chiou	T1D_Chiou	chr3	45881199	rs9842595	0.1015	SACM1L	chr3-45880747-45881527	Tnk
Dogma-seq_CTRL	T1D_Chiou	T1D_Chiou	chr6	90267049	rs72928038	0.1788	BACH2	chr6-90266609-90267569	Tnk
Dogma-seq_CTRL	T1D_Chiou	T1D_Chiou	chr6	90296024	rs6908626	0.821	BACH2	chr6-90294621-90297217	Tnk
Dogma-seq_CTRL	T1D_Chiou	T1D_Chiou	chr6	159044945	rs1738074	0.1229	EZR	chr6-159044690-159045435	Tnk
Dogma-seq_CTRL	IBD_Huang	IBD_Huang	chr5	40487168	rs7725052	0.1568	PTGER4	chr5-40486218-40487212	Tnk
Dogma-seq_CTRL	IBD_Huang	IBD_Huang	chr5	40486794	rs7720838	0.1097	PTGER4	chr5-40486218-40487212	Tnk
Dogma-seq_CTRL	IBD_Huang	IBD_Huang	chr5	56148856	rs7731626	0.2832	IL6ST	chr5-56147971-56148935	Tnk
Dogma-seq_CTRL	IBD_Huang	IBD_Huang	chr8	125528848	rs28510097	0.1596	LINC00861	chr8-125528566-125529303	Tnk
Dogma-seq_CTRL	IBD_Huang	IBD_Huang	chr11	61022171	rs55753183	0.1478	CD6	chr11-61021238-61022227	Tnk
Dogma-seq_CTRL	IBD_Huang	IBD_Huang	chr16	30471173	rs11150589	0.2651	ITGAL	chr16-30470800-30471355	Tnk
Dogma-seq_CTRL	IBD_Huang	IBD_Huang	chr16	30471219	rs12598978	0.1888	ITGAL	chr16-30470800-30471355	Tnk
Dogma-seq_CTRL	IBD_Huang	IBD_Huang	chr17	39867492	rs4795397	0.2186	IKZF3	chr17-39867024-39868227	Tnk
Dogma-seq_STIM	FinnGen	FG_HYPERTENSION	chr1	6599445	chr1_6599445_G_A_hg38	0.138322	RPL22	chr1-6599311-6599566	Tnk
Dogma-seq_STIM	FinnGen	I9_HYPTENS	chr1	6599445	chr1_6599445_G_A_hg38	0.146677	RPL22	chr1-6599311-6599566	Tnk
Dogma-seq_STIM	FinnGen	I9_HYPERTENSION	chr1	6599445	chr1_6599445_G_A_hg38	0.148285	RPL22	chr1-6599311-6599566	Tnk
Dogma-seq_STIM	FinnGen	I9_VARICVE	chr10	62048716	chr10_62048716_T_C_hg38	0.239828	ARID5B	chr10-62047951-62049413	Tnk
Dogma-seq_STIM	FinnGen	I9_VARICVE	chr10	62048716	chr10_62048716_T_C_hg38	0.239828	RTKN2	chr10-62047951-62049413	Tnk
Dogma-seq_STIM	FinnGen	I9_VARICVE	chr10	62049201	chr10_62049201_T_C_hg38	0.247779	ARID5B	chr10-62047951-62049413	Tnk
Dogma-seq_STIM	FinnGen	I9_VARICVE	chr10	62049201	chr10_62049201_T_C_hg38	0.247779	RTKN2	chr10-62047951-62049413	Tnk
Dogma-seq_STIM	FinnGen	J10_ASTHMA_MAIN_EXMORE	chr11	78202550	chr11_78202550_T_C_hg38	0.420126	GAB2	chr11-78202509-78203663	Tnk
Dogma-seq_STIM	FinnGen	J10_ASTHMA_MAIN_EXMORE	chr11	78202550	chr11_78202550_T_C_hg38	0.420126	NDUFC2	chr11-78202509-78203663	Tnk
Dogma-seq_STIM	FinnGen	J10_ASTHMA_MAIN_EXMORE	chr11	78202550	chr11_78202550_T_C_hg38	0.420126	RSF1	chr11-78202509-78203663	Tnk
Dogma-seq_STIM	FinnGen	R18_ABNORMAL_FINDI_DIAGNOST_IMAGI_LUNG	chr12	25195806	chr12_25195806_A_G_hg38	0.487987	KRAS	chr12-25194727-25196031	Tnk
Dogma-seq_STIM	FinnGen	R18_ABNORMAL_FINDI_DIAGNOST_IMAGI_FUNCTION_STUDI_WO_DIAGNOSIS	chr12	25195806	chr12_25195806_A_G_hg38	0.510177	KRAS	chr12-25194727-25196031	Tnk
Dogma-seq_STIM	FinnGen	T1D	chr12	56007301	chr12_56007301_G_A_hg38	0.105618	MYL6	chr12-56006844-56008113	Tnk
Dogma-seq_STIM	FinnGen	FG_PULMHEART	chr12	103930294	chr12_103930294_A_T_hg38	0.16539	TDG	chr12-103928320-103930913	Tnk
Dogma-seq_STIM	FinnGen	I9_PULMEMB	chr12	103930294	chr12_103930294_A_T_hg38	0.165455	TDG	chr12-103928320-103930913	Tnk
Dogma-seq_STIM	FinnGen	I9_PHLETHROMBDVTLOW	chr12	103930294	chr12_103930294_A_T_hg38	0.173449	TDG	chr12-103928320-103930913	Tnk
Dogma-seq_STIM	FinnGen	I9_PULMHEART	chr12	103930294	chr12_103930294_A_T_hg38	0.175937	TDG	chr12-103928320-103930913	Tnk
Dogma-seq_STIM	FinnGen	I9_VTE	chr12	103930294	chr12_103930294_A_T_hg38	0.185247	TDG	chr12-103928320-103930913	Tnk
Dogma-seq_STIM	FinnGen	I9_DVTANDPULM	chr12	103930294	chr12_103930294_A_T_hg38	0.264774	TDG	chr12-103928320-103930913	Tnk
Dogma-seq_STIM	FinnGen	K11_DIVERTIC	chr13	79492033	chr13_79492033_G_C_hg38	0.912937	NDFIP2	chr13-79491250-79492616	Tnk
Dogma-seq_STIM	FinnGen	CD2_BENIGN_SIGMOID_COLON	chr14	91117150	chr14_91117150_A_G_hg38	0.385453	RPS6KA5	chr14-91116405-91117272	Tnk
Dogma-seq_STIM	FinnGen	CD2_BENIGN_SIGMOID_COLON_EXALLC	chr14	91117150	chr14_91117150_A_G_hg38	0.389211	RPS6KA5	chr14-91116405-91117272	Tnk
Dogma-seq_STIM	FinnGen	I9_CHD	chr15	78761766	chr15_78761766_A_G_hg38	0.119075	PSMA4	chr15-78761185-78762086	Tnk
Dogma-seq_STIM	FinnGen	I9_REVASC	chr15	78761766	chr15_78761766_A_G_hg38	0.168647	PSMA4	chr15-78761185-78762086	Tnk
Dogma-seq_STIM	FinnGen	I9_ANGIO	chr15	78761766	chr15_78761766_A_G_hg38	0.20187	PSMA4	chr15-78761185-78762086	Tnk
Dogma-seq_STIM	FinnGen	I9_MI_STRICT	chr15	88904754	chr15_88904754_C_T_hg38	0.105152	HAPLN3	chr15-88904238-88905079	Tnk
Dogma-seq_STIM	FinnGen	I9_REVASC	chr15	88904754	chr15_88904754_C_T_hg38	0.115991	HAPLN3	chr15-88904238-88905079	Tnk
Dogma-seq_STIM	FinnGen	I9_ANGINA	chr15	88904754	chr15_88904754_C_T_hg38	0.196052	HAPLN3	chr15-88904238-88905079	Tnk
Dogma-seq_STIM	FinnGen	I9_ISCHHEART	chr15	88904754	chr15_88904754_C_T_hg38	0.219296	HAPLN3	chr15-88904238-88905079	Tnk
Dogma-seq_STIM	FinnGen	I9_IHD	chr15	88904754	chr15_88904754_C_T_hg38	0.258081	HAPLN3	chr15-88904238-88905079	Tnk
Dogma-seq_STIM	FinnGen	I9_CHD	chr15	88904754	chr15_88904754_C_T_hg38	0.267229	HAPLN3	chr15-88904238-88905079	Tnk
Dogma-seq_STIM	FinnGen	I9_CORATHER	chr15	88904754	chr15_88904754_C_T_hg38	0.310486	HAPLN3	chr15-88904238-88905079	Tnk
Dogma-seq_STIM	FinnGen	I9_HYPTENSESS	chr15	90885291	chr15_90885291_CT_C_hg38	0.203612	FES	chr15-90885158-90886264	Tnk
Dogma-seq_STIM	FinnGen	I9_HYPTENSESS	chr15	90885291	chr15_90885291_CT_C_hg38	0.203612	FURIN	chr15-90885158-90886264	Tnk
Dogma-seq_STIM	FinnGen	RX_ANTIHYP	chr15	90885291	chr15_90885291_CT_C_hg38	0.28257	FES	chr15-90885158-90886264	Tnk
Dogma-seq_STIM	FinnGen	RX_ANTIHYP	chr15	90885291	chr15_90885291_CT_C_hg38	0.28257	FURIN	chr15-90885158-90886264	Tnk
Dogma-seq_STIM	FinnGen	I9_HYPTENSESS	chr15	90885725	chr15_90885725_C_T_hg38	0.132174	FES	chr15-90885158-90886264	Tnk
Dogma-seq_STIM	FinnGen	I9_HYPTENSESS	chr15	90885725	chr15_90885725_C_T_hg38	0.132174	FURIN	chr15-90885158-90886264	Tnk
Dogma-seq_STIM	FinnGen	KRA_PSY_PERSON	chr15	90885812	chr15_90885812_G_A_hg38	0.235052	FES	chr15-90885158-90886264	Tnk
Dogma-seq_STIM	FinnGen	KRA_PSY_PERSON	chr15	90885812	chr15_90885812_G_A_hg38	0.235052	FURIN	chr15-90885158-90886264	Tnk
Dogma-seq_STIM	FinnGen	FG_CVD	chr15	90885946	chr15_90885946_G_T_hg38	0.123681	FES	chr15-90885158-90886264	Tnk
Dogma-seq_STIM	FinnGen	FG_CVD	chr15	90885946	chr15_90885946_G_T_hg38	0.123681	FURIN	chr15-90885158-90886264	Tnk
Dogma-seq_STIM	FinnGen	I9_HYPTENS	chr15	90885946	chr15_90885946_G_T_hg38	0.193956	FES	chr15-90885158-90886264	Tnk
Dogma-seq_STIM	FinnGen	I9_HYPTENS	chr15	90885946	chr15_90885946_G_T_hg38	0.193956	FURIN	chr15-90885158-90886264	Tnk
Dogma-seq_STIM	FinnGen	I9_HYPERTENSION	chr15	90885946	chr15_90885946_G_T_hg38	0.195708	FES	chr15-90885158-90886264	Tnk
Dogma-seq_STIM	FinnGen	I9_HYPERTENSION	chr15	90885946	chr15_90885946_G_T_hg38	0.195708	FURIN	chr15-90885158-90886264	Tnk
Dogma-seq_STIM	FinnGen	FG_HYPERTENSION	chr15	90885946	chr15_90885946_G_T_hg38	0.240789	FES	chr15-90885158-90886264	Tnk
Dogma-seq_STIM	FinnGen	FG_HYPERTENSION	chr15	90885946	chr15_90885946_G_T_hg38	0.240789	FURIN	chr15-90885158-90886264	Tnk
Dogma-seq_STIM	FinnGen	FG_CVD	chr15	90885966	chr15_90885966_CCA_C_hg38	0.123681	FES	chr15-90885158-90886264	Tnk
Dogma-seq_STIM	FinnGen	FG_CVD	chr15	90885966	chr15_90885966_CCA_C_hg38	0.123681	FURIN	chr15-90885158-90886264	Tnk
Dogma-seq_STIM	FinnGen	I9_HYPTENS	chr15	90885966	chr15_90885966_CCA_C_hg38	0.1943	FES	chr15-90885158-90886264	Tnk
Dogma-seq_STIM	FinnGen	I9_HYPTENS	chr15	90885966	chr15_90885966_CCA_C_hg38	0.1943	FURIN	chr15-90885158-90886264	Tnk
Dogma-seq_STIM	FinnGen	I9_HYPERTENSION	chr15	90885966	chr15_90885966_CCA_C_hg38	0.196264	FES	chr15-90885158-90886264	Tnk
Dogma-seq_STIM	FinnGen	I9_HYPERTENSION	chr15	90885966	chr15_90885966_CCA_C_hg38	0.196264	FURIN	chr15-90885158-90886264	Tnk
Dogma-seq_STIM	FinnGen	FG_HYPERTENSION	chr15	90885966	chr15_90885966_CCA_C_hg38	0.241452	FES	chr15-90885158-90886264	Tnk
Dogma-seq_STIM	FinnGen	FG_HYPERTENSION	chr15	90885966	chr15_90885966_CCA_C_hg38	0.241452	FURIN	chr15-90885158-90886264	Tnk
Dogma-seq_STIM	FinnGen	I9_HYPTENSESS	chr15	90886057	chr15_90886057_A_C_hg38	0.126766	FES	chr15-90885158-90886264	Tnk
Dogma-seq_STIM	FinnGen	I9_HYPTENSESS	chr15	90886057	chr15_90886057_A_C_hg38	0.126766	FURIN	chr15-90885158-90886264	Tnk
Dogma-seq_STIM	FinnGen	FG_CVD	chr15	90886057	chr15_90886057_A_C_hg38	0.158109	FES	chr15-90885158-90886264	Tnk
Dogma-seq_STIM	FinnGen	FG_CVD	chr15	90886057	chr15_90886057_A_C_hg38	0.158109	FURIN	chr15-90885158-90886264	Tnk
Dogma-seq_STIM	FinnGen	I9_HYPTENS	chr15	90886057	chr15_90886057_A_C_hg38	0.281421	FES	chr15-90885158-90886264	Tnk
Dogma-seq_STIM	FinnGen	I9_HYPTENS	chr15	90886057	chr15_90886057_A_C_hg38	0.281421	FURIN	chr15-90885158-90886264	Tnk
Dogma-seq_STIM	FinnGen	I9_HYPERTENSION	chr15	90886057	chr15_90886057_A_C_hg38	0.283711	FES	chr15-90885158-90886264	Tnk
Dogma-seq_STIM	FinnGen	I9_HYPERTENSION	chr15	90886057	chr15_90886057_A_C_hg38	0.283711	FURIN	chr15-90885158-90886264	Tnk
Dogma-seq_STIM	FinnGen	FG_HYPERTENSION	chr15	90886057	chr15_90886057_A_C_hg38	0.363344	FES	chr15-90885158-90886264	Tnk
Dogma-seq_STIM	FinnGen	FG_HYPERTENSION	chr15	90886057	chr15_90886057_A_C_hg38	0.363344	FURIN	chr15-90885158-90886264	Tnk
Dogma-seq_STIM	FinnGen	AUTOIMMUNE	chr17	7337072	chr17_7337072_C_T_hg38	0.147164	EIF4A1	chr17-7336002-7337270	Tnk
Dogma-seq_STIM	FinnGen	AUTOIMMUNE	chr17	7337072	chr17_7337072_C_T_hg38	0.147164	EIF5A	chr17-7336002-7337270	Tnk
Dogma-seq_STIM	FinnGen	E4_HYTHYNAS	chr17	7337072	chr17_7337072_C_T_hg38	0.869287	EIF4A1	chr17-7336002-7337270	Tnk
Dogma-seq_STIM	FinnGen	E4_HYTHYNAS	chr17	7337072	chr17_7337072_C_T_hg38	0.869287	EIF5A	chr17-7336002-7337270	Tnk
Dogma-seq_STIM	FinnGen	E4_HYTHY_AI_STRICT	chr17	7337072	chr17_7337072_C_T_hg38	0.890002	EIF4A1	chr17-7336002-7337270	Tnk
Dogma-seq_STIM	FinnGen	E4_HYTHY_AI_STRICT	chr17	7337072	chr17_7337072_C_T_hg38	0.890002	EIF5A	chr17-7336002-7337270	Tnk
Dogma-seq_STIM	FinnGen	E4_THYROID	chr17	7337072	chr17_7337072_C_T_hg38	0.938703	EIF4A1	chr17-7336002-7337270	Tnk
Dogma-seq_STIM	FinnGen	E4_THYROID	chr17	7337072	chr17_7337072_C_T_hg38	0.938703	EIF5A	chr17-7336002-7337270	Tnk
Dogma-seq_STIM	FinnGen	MUCOPROCT	chr17	39756124	chr17_39756124_C_T_hg38	0.108935	IKZF3	chr17-39753650-39756303	Tnk
Dogma-seq_STIM	FinnGen	ULCERNAS	chr17	39813896	chr17_39813896_A_G_hg38	0.111297	IKZF3	chr17-39813288-39814157	Tnk
Dogma-seq_STIM	FinnGen	K11_ULCER	chr17	39813896	chr17_39813896_A_G_hg38	0.120457	IKZF3	chr17-39813288-39814157	Tnk
Dogma-seq_STIM	FinnGen	J10_ASTHMA_INCLAVO	chr18	62526395	chr18_62526395_T_C_hg38	0.110731	ZCCHC2	chr18-62526175-62526945	Tnk
Dogma-seq_STIM	FinnGen	J10_UPPERDIS	chr19	4058448	chr19_4058448_T_TC_hg38	0.108984	MATK	chr19-4057939-4058616	Tnk
Dogma-seq_STIM	FinnGen	E4_DIABETES	chr19	7903283	chr19_7903283_G_A_hg38	0.130195	RPS28	chr19-7903033-7904529	Tnk
Dogma-seq_STIM	FinnGen	E4_DM2_STRICT	chr19	7903283	chr19_7903283_G_A_hg38	0.144483	RPS28	chr19-7903033-7904529	Tnk
Dogma-seq_STIM	FinnGen	T2D	chr19	7903283	chr19_7903283_G_A_hg38	0.161375	RPS28	chr19-7903033-7904529	Tnk
Dogma-seq_STIM	FinnGen	E4_DM2NASCOMP	chr19	7903283	chr19_7903283_G_A_hg38	0.18853	RPS28	chr19-7903033-7904529	Tnk
Dogma-seq_STIM	FinnGen	KELA_DIAB_INSUL	chr19	7903283	chr19_7903283_G_A_hg38	0.189227	RPS28	chr19-7903033-7904529	Tnk
Dogma-seq_STIM	FinnGen	E4_DM2	chr19	7903283	chr19_7903283_G_A_hg38	0.193119	RPS28	chr19-7903033-7904529	Tnk
Dogma-seq_STIM	FinnGen	KELA_DIAB_INSUL_EXMORE	chr19	7903283	chr19_7903283_G_A_hg38	0.200744	RPS28	chr19-7903033-7904529	Tnk
Dogma-seq_STIM	FinnGen	DIABETES_FG	chr19	7903283	chr19_7903283_G_A_hg38	0.245039	RPS28	chr19-7903033-7904529	Tnk
Dogma-seq_STIM	FinnGen	D3_COAGOTHER	chr19	8342914	chr19_8342914_T_TC_hg38	0.982853	RPS28	chr19-8342322-8343512	Tnk
Dogma-seq_STIM	FinnGen	O15_GESTAT_HYPERT	chr2	8685442	chr2_8685442_G_A_hg38	0.95591	ID2	chr2-8684483-8686060	Tnk
Dogma-seq_STIM	FinnGen	D3_IMMUNEMECHANISM	chr2	202634994	chr2_202634994_AGCGGCGGCG_AGCG_hg38	0.103996	FAM117B	chr2-202634235-202636138	Tnk
Dogma-seq_STIM	FinnGen	RHEUMA_SEROPOS_WIDE	chr2	203852990	chr2_203852990_G_T_hg38	0.102888	CD28	chr2-203852793-203854020	Tnk
Dogma-seq_STIM	FinnGen	RHEUMA_SEROPOS_WIDE	chr2	203852990	chr2_203852990_G_T_hg38	0.102888	CTLA4	chr2-203852793-203854020	Tnk
Dogma-seq_STIM	FinnGen	RHEUMA_SEROPOS_WIDE	chr2	203852990	chr2_203852990_G_T_hg38	0.102888	ICOS	chr2-203852793-203854020	Tnk
Dogma-seq_STIM	FinnGen	RHEUMA_SEROPOS_OTH	chr2	203852990	chr2_203852990_G_T_hg38	0.120028	CD28	chr2-203852793-203854020	Tnk
Dogma-seq_STIM	FinnGen	RHEUMA_SEROPOS_OTH	chr2	203852990	chr2_203852990_G_T_hg38	0.120028	CTLA4	chr2-203852793-203854020	Tnk
Dogma-seq_STIM	FinnGen	RHEUMA_SEROPOS_OTH	chr2	203852990	chr2_203852990_G_T_hg38	0.120028	ICOS	chr2-203852793-203854020	Tnk
Dogma-seq_STIM	FinnGen	E4_DM2	chr20	44521668	chr20_44521668_G_A_hg38	0.120972	STK4	chr20-44521388-44522478	Tnk
Dogma-seq_STIM	FinnGen	DM_SEVERAL_COMPLICATIONS	chr20	59032308	chr20_59032308_C_T_hg38	0.234197	ATP5F1E	chr20-59031431-59032856	Tnk
Dogma-seq_STIM	FinnGen	E4_OBESITY_HYPER	chr20	59032308	chr20_59032308_C_T_hg38	0.350559	ATP5F1E	chr20-59031431-59032856	Tnk
Dogma-seq_STIM	FinnGen	E4_OBESITY	chr20	59032308	chr20_59032308_C_T_hg38	0.360186	ATP5F1E	chr20-59031431-59032856	Tnk
Dogma-seq_STIM	FinnGen	KELA_DIAB_INSUL	chr20	59032308	chr20_59032308_C_T_hg38	0.513695	ATP5F1E	chr20-59031431-59032856	Tnk
Dogma-seq_STIM	FinnGen	E4_DM2NOCOMP	chr20	59032308	chr20_59032308_C_T_hg38	0.540826	ATP5F1E	chr20-59031431-59032856	Tnk
Dogma-seq_STIM	FinnGen	KELA_DIAB_INSUL_EXMORE	chr20	59032308	chr20_59032308_C_T_hg38	0.56413	ATP5F1E	chr20-59031431-59032856	Tnk
Dogma-seq_STIM	FinnGen	E4_DM2NASCOMP	chr20	59032308	chr20_59032308_C_T_hg38	0.5664	ATP5F1E	chr20-59031431-59032856	Tnk
Dogma-seq_STIM	FinnGen	T2D_WIDE	chr20	59032308	chr20_59032308_C_T_hg38	0.57147	ATP5F1E	chr20-59031431-59032856	Tnk
Dogma-seq_STIM	FinnGen	DM_OTHER_WIDE	chr20	59032308	chr20_59032308_C_T_hg38	0.58323	ATP5F1E	chr20-59031431-59032856	Tnk
Dogma-seq_STIM	FinnGen	T2D_INCLAVO	chr20	59032308	chr20_59032308_C_T_hg38	0.592101	ATP5F1E	chr20-59031431-59032856	Tnk
Dogma-seq_STIM	FinnGen	T2D	chr20	59032308	chr20_59032308_C_T_hg38	0.595208	ATP5F1E	chr20-59031431-59032856	Tnk
Dogma-seq_STIM	FinnGen	E4_DM2_STRICT	chr20	59032308	chr20_59032308_C_T_hg38	0.597182	ATP5F1E	chr20-59031431-59032856	Tnk
Dogma-seq_STIM	FinnGen	DIABETES_FG	chr20	59032308	chr20_59032308_C_T_hg38	0.597663	ATP5F1E	chr20-59031431-59032856	Tnk
Dogma-seq_STIM	FinnGen	E4_DIABETES	chr20	59032308	chr20_59032308_C_T_hg38	0.60008	ATP5F1E	chr20-59031431-59032856	Tnk
Dogma-seq_STIM	FinnGen	E4_DM2	chr20	59032308	chr20_59032308_C_T_hg38	0.627977	ATP5F1E	chr20-59031431-59032856	Tnk
Dogma-seq_STIM	FinnGen	I9_HYPTENSESS	chr20	59159857	chr20_59159857_G_A_hg38	0.128052	ATP5F1E	chr20-59159177-59159992	Tnk
Dogma-seq_STIM	FinnGen	I9_HYPTENSESS	chr20	59159857	chr20_59159857_G_A_hg38	0.128052	STX16	chr20-59159177-59159992	Tnk
Dogma-seq_STIM	FinnGen	RX_ANTIHYP	chr20	59159857	chr20_59159857_G_A_hg38	0.135162	ATP5F1E	chr20-59159177-59159992	Tnk
Dogma-seq_STIM	FinnGen	RX_ANTIHYP	chr20	59159857	chr20_59159857_G_A_hg38	0.135162	STX16	chr20-59159177-59159992	Tnk
Dogma-seq_STIM	FinnGen	FG_CVD	chr20	59159857	chr20_59159857_G_A_hg38	0.143938	ATP5F1E	chr20-59159177-59159992	Tnk
Dogma-seq_STIM	FinnGen	FG_CVD	chr20	59159857	chr20_59159857_G_A_hg38	0.143938	STX16	chr20-59159177-59159992	Tnk
Dogma-seq_STIM	FinnGen	FG_HYPERTENSION	chr20	59159857	chr20_59159857_G_A_hg38	0.218764	ATP5F1E	chr20-59159177-59159992	Tnk
Dogma-seq_STIM	FinnGen	FG_HYPERTENSION	chr20	59159857	chr20_59159857_G_A_hg38	0.218764	STX16	chr20-59159177-59159992	Tnk
Dogma-seq_STIM	FinnGen	I9_HYPERTENSION	chr20	59159857	chr20_59159857_G_A_hg38	0.233326	ATP5F1E	chr20-59159177-59159992	Tnk
Dogma-seq_STIM	FinnGen	I9_HYPERTENSION	chr20	59159857	chr20_59159857_G_A_hg38	0.233326	STX16	chr20-59159177-59159992	Tnk
Dogma-seq_STIM	FinnGen	I9_HYPTENS	chr20	59159857	chr20_59159857_G_A_hg38	0.234148	ATP5F1E	chr20-59159177-59159992	Tnk
Dogma-seq_STIM	FinnGen	I9_HYPTENS	chr20	59159857	chr20_59159857_G_A_hg38	0.234148	STX16	chr20-59159177-59159992	Tnk
Dogma-seq_STIM	FinnGen	AUTOIMMUNE	chr21	42403617	chr21_42403617_C_G_hg38	0.201198	UBASH3A	chr21-42403507-42404265	Tnk
Dogma-seq_STIM	FinnGen	G6_MIGRAINE	chr21	42614652	chr21_42614652_C_A_hg38	0.13435	PDE9A	chr21-42614329-42615478	Tnk
Dogma-seq_STIM	FinnGen	C3_SKIN_EXALLC	chr22	39014652	chr22_39014652_C_T_hg38	0.227514	APOBEC3G	chr22-39013622-39014998	Tnk
Dogma-seq_STIM	FinnGen	C3_OTHER_SKIN_EXALLC	chr22	39014652	chr22_39014652_C_T_hg38	0.229403	APOBEC3G	chr22-39013622-39014998	Tnk
Dogma-seq_STIM	FinnGen	C3_SKIN	chr22	39014652	chr22_39014652_C_T_hg38	0.295563	APOBEC3G	chr22-39013622-39014998	Tnk
Dogma-seq_STIM	FinnGen	C3_OTHER_SKIN	chr22	39014652	chr22_39014652_C_T_hg38	0.296384	APOBEC3G	chr22-39013622-39014998	Tnk
Dogma-seq_STIM	FinnGen	J10_CHRONTONSADEN	chr22	49976339	chr22_49976339_C_G_hg38	0.436954	PIM3	chr22-49975616-49976760	Tnk
Dogma-seq_STIM	FinnGen	M13_ARTHROSIS_KNEE	chr4	2412043	chr4_2412043_C_G_hg38	0.120593	ZFYVE28	chr4-2411971-2413647	Tnk
Dogma-seq_STIM	FinnGen	M13_ARTHROSIS_KNEE_PRIM_ICD10	chr4	2412043	chr4_2412043_C_G_hg38	0.120709	ZFYVE28	chr4-2411971-2413647	Tnk
Dogma-seq_STIM	FinnGen	KNEE_ARTHROSIS	chr4	2412043	chr4_2412043_C_G_hg38	0.134966	ZFYVE28	chr4-2411971-2413647	Tnk
Dogma-seq_STIM	FinnGen	J10_CHRONTONSADEN	chr4	102598330	chr4_102598330_A_G_hg38	0.16793	SLC39A8	chr4-102598145-102599356	Tnk
Dogma-seq_STIM	FinnGen	RHEUMA_SEROPOS_WIDE	chr5	56148856	chr5_56148856_G_A_hg38	0.960879	IL6ST	chr5-56147965-56148916	Tnk
Dogma-seq_STIM	FinnGen	RHEUMA_OTHER_WIDE	chr5	56148856	chr5_56148856_G_A_hg38	0.987569	IL6ST	chr5-56147965-56148916	Tnk
Dogma-seq_STIM	FinnGen	STILL_ADULT	chr5	56148856	chr5_56148856_G_A_hg38	0.989195	IL6ST	chr5-56147965-56148916	Tnk
Dogma-seq_STIM	FinnGen	RHEUMA_ENDPOINTS	chr5	56148856	chr5_56148856_G_A_hg38	0.992348	IL6ST	chr5-56147965-56148916	Tnk
Dogma-seq_STIM	FinnGen	RHEUMA_SEROPOS	chr5	56148856	chr5_56148856_G_A_hg38	0.992472	IL6ST	chr5-56147965-56148916	Tnk
Dogma-seq_STIM	FinnGen	ILD_ENDPOINTS	chr5	56148856	chr5_56148856_G_A_hg38	0.996008	IL6ST	chr5-56147965-56148916	Tnk
Dogma-seq_STIM	FinnGen	M13_POLYARTHROPATHIES	chr5	56148856	chr5_56148856_G_A_hg38	0.998682	IL6ST	chr5-56147965-56148916	Tnk
Dogma-seq_STIM	FinnGen	M13_RHEUMA_INCLAVO	chr5	56148856	chr5_56148856_G_A_hg38	0.999699	IL6ST	chr5-56147965-56148916	Tnk
Dogma-seq_STIM	FinnGen	M13_RHEUMA	chr5	56148856	chr5_56148856_G_A_hg38	0.99988	IL6ST	chr5-56147965-56148916	Tnk
Dogma-seq_STIM	FinnGen	RX_CROHN_2NDLINE	chr5	56148856	chr5_56148856_G_A_hg38	0.99999	IL6ST	chr5-56147965-56148916	Tnk
Dogma-seq_STIM	FinnGen	K11_REIMB_202	chr5	56148856	chr5_56148856_G_A_hg38	0.999993	IL6ST	chr5-56147965-56148916	Tnk
Dogma-seq_STIM	FinnGen	ASTHMA_INFECTIONS	chr5	132458377	chr5_132458377_G_A_hg38	0.146404	CSF2	chr5-132458192-132458881	Tnk
Dogma-seq_STIM	FinnGen	E4_HYTHY_AI_STRICT	chr5	134087125	chr5_134087125_A_G_hg38	0.15683	TCF7	chr5-134086768-134087459	Tnk
Dogma-seq_STIM	FinnGen	HYPOTHY_LEVOTHY	chr5	134087125	chr5_134087125_A_G_hg38	0.170163	TCF7	chr5-134086768-134087459	Tnk
Dogma-seq_STIM	FinnGen	HYPOTHY_PURCHASE	chr5	134087125	chr5_134087125_A_G_hg38	0.170163	TCF7	chr5-134086768-134087459	Tnk
Dogma-seq_STIM	FinnGen	HYPOTHYROIDISM	chr5	134087125	chr5_134087125_A_G_hg38	0.172775	TCF7	chr5-134086768-134087459	Tnk
Dogma-seq_STIM	FinnGen	E4_HYTHY_AI_STRICT_PURCH	chr5	134087125	chr5_134087125_A_G_hg38	0.184012	TCF7	chr5-134086768-134087459	Tnk
Dogma-seq_STIM	FinnGen	HYPOTHY_REIMB	chr5	134087125	chr5_134087125_A_G_hg38	0.193967	TCF7	chr5-134086768-134087459	Tnk
Dogma-seq_STIM	FinnGen	E4_HYTHYNAS	chr5	134087125	chr5_134087125_A_G_hg38	0.194667	TCF7	chr5-134086768-134087459	Tnk
Dogma-seq_STIM	FinnGen	E4_THYROID	chr5	134087125	chr5_134087125_A_G_hg38	0.198963	TCF7	chr5-134086768-134087459	Tnk
Dogma-seq_STIM	FinnGen	L12_PSORI_VULG	chr5	151087129	chr5_151087129_GC_G_hg38	0.103488	TNIP1	chr5-151086534-151087362	Tnk
Dogma-seq_STIM	FinnGen	PSOR_ENTE_ARTHR	chr6	32844751	chr6_32844751_C_T_hg38	0.997952	RPS18	chr6-32843542-32845780	Tnk
Dogma-seq_STIM	FinnGen	RHEUMA_SEROPOS_WIDE	chr6	32845081	chr6_32845081_A_G_hg38	0.179852	RPS18	chr6-32843542-32845780	Tnk
Dogma-seq_STIM	FinnGen	RHEUMA_SEROPOS	chr6	32845081	chr6_32845081_A_G_hg38	0.180891	RPS18	chr6-32843542-32845780	Tnk
Dogma-seq_STIM	FinnGen	H7_RETINOPATHYDIAB_NAS	chr6	32852879	chr6_32852879_G_T_hg38	0.998673	RPS18	chr6-32852734-32854902	Tnk
Dogma-seq_STIM	FinnGen	E4_DM1COMA	chr6	32972044	chr6_32972044_G_A_hg38	0.181385	RPS18	chr6-32971516-32972491	Tnk
Dogma-seq_STIM	FinnGen	DM_KETOACIDOSIS	chr6	32972044	chr6_32972044_G_A_hg38	0.811262	RPS18	chr6-32971516-32972491	Tnk
Dogma-seq_STIM	FinnGen	K11_IBD	chr6	33299148	chr6_33299148_G_A_hg38	0.545698	RPS18	chr6-33297922-33300088	Tnk
Dogma-seq_STIM	FinnGen	KELA_DIAB_INSUL	chr6	33410322	chr6_33410322_C_T_hg38	0.177308	RPS18	chr6-33409631-33411339	Tnk
Dogma-seq_STIM	FinnGen	ILD_ENDPOINTS	chr6	33410582	chr6_33410582_C_CT_hg38	0.658287	RPS18	chr6-33409631-33411339	Tnk
Dogma-seq_STIM	FinnGen	RX_RHEUMA_BIOLOGICAL	chr6	33633087	chr6_33633087_A_C_hg38	0.137665	RPS18	chr6-33632565-33634179	Tnk
Dogma-seq_STIM	FinnGen	E4_DM1NASCOMP	chr6	90267049	chr6_90267049_G_A_hg38	0.395836	BACH2	chr6-90266655-90267541	Tnk
Dogma-seq_STIM	FinnGen	ATOPIC_STRICT	chr6	90267049	chr6_90267049_G_A_hg38	0.438774	BACH2	chr6-90266655-90267541	Tnk
Dogma-seq_STIM	FinnGen	E4_HYTHY_AI_STRICT_PURCH	chr6	90267049	chr6_90267049_G_A_hg38	0.56777	BACH2	chr6-90266655-90267541	Tnk
Dogma-seq_STIM	FinnGen	E4_HYTHY_AI_STRICT	chr6	90267049	chr6_90267049_G_A_hg38	0.62218	BACH2	chr6-90266655-90267541	Tnk
Dogma-seq_STIM	FinnGen	E4_HYTHYNAS	chr6	90267049	chr6_90267049_G_A_hg38	0.652318	BACH2	chr6-90266655-90267541	Tnk
Dogma-seq_STIM	FinnGen	E4_THYROID	chr6	90267049	chr6_90267049_G_A_hg38	0.721155	BACH2	chr6-90266655-90267541	Tnk
Dogma-seq_STIM	FinnGen	AUTOIMMUNE	chr6	90267049	chr6_90267049_G_A_hg38	0.751583	BACH2	chr6-90266655-90267541	Tnk
Dogma-seq_STIM	FinnGen	E4_THYROID	chr6	90296024	chr6_90296024_G_T_hg38	0.176438	BACH2	chr6-90294651-90297198	Tnk
Dogma-seq_STIM	FinnGen	E4_HYTHY_AI_STRICT_PURCH	chr6	90296024	chr6_90296024_G_T_hg38	0.20437	BACH2	chr6-90294651-90297198	Tnk
Dogma-seq_STIM	FinnGen	E4_HYTHYNAS	chr6	90296024	chr6_90296024_G_T_hg38	0.210934	BACH2	chr6-90294651-90297198	Tnk
Dogma-seq_STIM	FinnGen	E4_HYTHY_AI_STRICT	chr6	90296024	chr6_90296024_G_T_hg38	0.23377	BACH2	chr6-90294651-90297198	Tnk
Dogma-seq_STIM	FinnGen	AUTOIMMUNE	chr6	90296024	chr6_90296024_G_T_hg38	0.247935	BACH2	chr6-90294651-90297198	Tnk
Dogma-seq_STIM	FinnGen	E4_DM1NASCOMP	chr6	90296024	chr6_90296024_G_T_hg38	0.358768	BACH2	chr6-90294651-90297198	Tnk
Dogma-seq_STIM	FinnGen	ATOPIC_STRICT	chr6	90296024	chr6_90296024_G_T_hg38	0.40888	BACH2	chr6-90294651-90297198	Tnk
Dogma-seq_STIM	FinnGen	RX_STATIN	chr6	135103041	chr6_135103041_C_G_hg38	0.123927	HBS1L	chr6-135102731-135103653	Tnk
Dogma-seq_STIM	FinnGen	HYPOTHY_REIMB	chr7	5397122	chr7_5397122_C_T_hg38	0.13622	ACTB	chr7-5396315-5398017	Tnk
Dogma-seq_STIM	FinnGen	ULCERPROCT	chr7	5397122	chr7_5397122_C_T_hg38	0.525691	ACTB	chr7-5396315-5398017	Tnk
Dogma-seq_STIM	FinnGen	L12_DERMATITISNAS	chr7	5397122	chr7_5397122_C_T_hg38	0.744065	ACTB	chr7-5396315-5398017	Tnk
Dogma-seq_STIM	FinnGen	L12_PSORI_VULG	chr7	5397122	chr7_5397122_C_T_hg38	0.774018	ACTB	chr7-5396315-5398017	Tnk
Dogma-seq_STIM	FinnGen	M13_PSORIARTH	chr7	5397122	chr7_5397122_C_T_hg38	0.792243	ACTB	chr7-5396315-5398017	Tnk
Dogma-seq_STIM	FinnGen	E4_DM1	chr7	5397122	chr7_5397122_C_T_hg38	0.811403	ACTB	chr7-5396315-5398017	Tnk
Dogma-seq_STIM	FinnGen	E4_HYTHY_AI_STRICT	chr7	5397122	chr7_5397122_C_T_hg38	0.843348	ACTB	chr7-5396315-5398017	Tnk
Dogma-seq_STIM	FinnGen	PSOR_ENTE_ARTHR	chr7	5397122	chr7_5397122_C_T_hg38	0.908873	ACTB	chr7-5396315-5398017	Tnk
Dogma-seq_STIM	FinnGen	L12_PSORI_ARTHRO	chr7	5397122	chr7_5397122_C_T_hg38	0.929077	ACTB	chr7-5396315-5398017	Tnk
Dogma-seq_STIM	FinnGen	PSOR_ARTHR_OTH	chr7	5397122	chr7_5397122_C_T_hg38	0.954576	ACTB	chr7-5396315-5398017	Tnk
Dogma-seq_STIM	FinnGen	AUTOIMMUNE	chr7	5397122	chr7_5397122_C_T_hg38	0.965908	ACTB	chr7-5396315-5398017	Tnk
Dogma-seq_STIM	FinnGen	M13_PSORIARTH_ICD10	chr7	5397122	chr7_5397122_C_T_hg38	0.968019	ACTB	chr7-5396315-5398017	Tnk
Dogma-seq_STIM	FinnGen	RX_RHEUMA_BIOLOGICAL	chr7	5397122	chr7_5397122_C_T_hg38	0.985319	ACTB	chr7-5396315-5398017	Tnk
Dogma-seq_STIM	FinnGen	ULCEROTH	chr7	5397122	chr7_5397122_C_T_hg38	0.990306	ACTB	chr7-5396315-5398017	Tnk
Dogma-seq_STIM	FinnGen	RX_CROHN_2NDLINE	chr7	5397122	chr7_5397122_C_T_hg38	0.993306	ACTB	chr7-5396315-5398017	Tnk
Dogma-seq_STIM	FinnGen	RX_CROHN_1STLINE	chr7	5397122	chr7_5397122_C_T_hg38	0.996571	ACTB	chr7-5396315-5398017	Tnk
Dogma-seq_STIM	FinnGen	ULCERRECT	chr7	5397122	chr7_5397122_C_T_hg38	0.997053	ACTB	chr7-5396315-5398017	Tnk
Dogma-seq_STIM	FinnGen	MUCOPROCT	chr7	5397122	chr7_5397122_C_T_hg38	0.99712	ACTB	chr7-5396315-5398017	Tnk
Dogma-seq_STIM	FinnGen	CHRONSMALL	chr7	5397122	chr7_5397122_C_T_hg38	0.998666	ACTB	chr7-5396315-5398017	Tnk
Dogma-seq_STIM	FinnGen	L12_PAPULOSQUAMOUS	chr7	5397122	chr7_5397122_C_T_hg38	0.999053	ACTB	chr7-5396315-5398017	Tnk
Dogma-seq_STIM	FinnGen	H7_SCLERACORNEA	chr7	5397122	chr7_5397122_C_T_hg38	0.999717	ACTB	chr7-5396315-5398017	Tnk
Dogma-seq_STIM	FinnGen	L12_PSORIASIS	chr7	5397122	chr7_5397122_C_T_hg38	0.99984	ACTB	chr7-5396315-5398017	Tnk
Dogma-seq_STIM	FinnGen	CHRONNAS	chr7	5397122	chr7_5397122_C_T_hg38	0.999919	ACTB	chr7-5396315-5398017	Tnk
Dogma-seq_STIM	FinnGen	M13_ANKYLOSPON	chr7	5397122	chr7_5397122_C_T_hg38	0.999957	ACTB	chr7-5396315-5398017	Tnk
Dogma-seq_STIM	FinnGen	K11_KELACROHN	chr7	5397122	chr7_5397122_C_T_hg38	0.999977	ACTB	chr7-5396315-5398017	Tnk
Dogma-seq_STIM	FinnGen	ULCERNAS	chr7	5397122	chr7_5397122_C_T_hg38	0.999984	ACTB	chr7-5396315-5398017	Tnk
Dogma-seq_STIM	FinnGen	CHRONLARGE	chr7	5397122	chr7_5397122_C_T_hg38	0.999987	ACTB	chr7-5396315-5398017	Tnk
Dogma-seq_STIM	FinnGen	SPONDYLOARTHRITIS	chr7	5397122	chr7_5397122_C_T_hg38	0.99999	ACTB	chr7-5396315-5398017	Tnk
Dogma-seq_STIM	FinnGen	K11_CD_STRICT2	chr7	5397122	chr7_5397122_C_T_hg38	0.999991	ACTB	chr7-5396315-5398017	Tnk
Dogma-seq_STIM	FinnGen	K11_CD_STRICT	chr7	5397122	chr7_5397122_C_T_hg38	0.999992	ACTB	chr7-5396315-5398017	Tnk
Dogma-seq_STIM	FinnGen	CHRONOTH	chr7	5397122	chr7_5397122_C_T_hg38	0.999995	ACTB	chr7-5396315-5398017	Tnk
Dogma-seq_STIM	FinnGen	SPONDYLOPATHY_FG	chr7	5397122	chr7_5397122_C_T_hg38	0.999995	ACTB	chr7-5396315-5398017	Tnk
Dogma-seq_STIM	FinnGen	K11_UC_NOCD	chr7	5397122	chr7_5397122_C_T_hg38	0.999999	ACTB	chr7-5396315-5398017	Tnk
Dogma-seq_STIM	FinnGen	H7_IRIDOACUTE	chr7	5397122	chr7_5397122_C_T_hg38	1	ACTB	chr7-5396315-5398017	Tnk
Dogma-seq_STIM	FinnGen	K11_ENERCOLNONINF	chr7	5397122	chr7_5397122_C_T_hg38	1	ACTB	chr7-5396315-5398017	Tnk
Dogma-seq_STIM	FinnGen	ILD_ENDPOINTS	chr7	5397122	chr7_5397122_C_T_hg38	1	ACTB	chr7-5396315-5398017	Tnk
Dogma-seq_STIM	FinnGen	H7_IRIDOCYCLITIS	chr7	5397122	chr7_5397122_C_T_hg38	1	ACTB	chr7-5396315-5398017	Tnk
Dogma-seq_STIM	FinnGen	K11_CROHN	chr7	5397122	chr7_5397122_C_T_hg38	1	ACTB	chr7-5396315-5398017	Tnk
Dogma-seq_STIM	FinnGen	K11_UC_STRICT2	chr7	5397122	chr7_5397122_C_T_hg38	1	ACTB	chr7-5396315-5398017	Tnk
Dogma-seq_STIM	FinnGen	K11_ULCER	chr7	5397122	chr7_5397122_C_T_hg38	1	ACTB	chr7-5396315-5398017	Tnk
Dogma-seq_STIM	FinnGen	K11_IBD	chr7	5397122	chr7_5397122_C_T_hg38	1	ACTB	chr7-5396315-5398017	Tnk
Dogma-seq_STIM	FinnGen	K11_UC_STRICT	chr7	5397122	chr7_5397122_C_T_hg38	1	ACTB	chr7-5396315-5398017	Tnk
Dogma-seq_STIM	FinnGen	K11_KELAUC	chr7	5397122	chr7_5397122_C_T_hg38	1	ACTB	chr7-5396315-5398017	Tnk
Dogma-seq_STIM	FinnGen	K11_IBD_STRICT	chr7	5397122	chr7_5397122_C_T_hg38	1	ACTB	chr7-5396315-5398017	Tnk
Dogma-seq_STIM	FinnGen	K11_KELAIBD	chr7	5397122	chr7_5397122_C_T_hg38	1	ACTB	chr7-5396315-5398017	Tnk
Dogma-seq_STIM	FinnGen	M13_POLYARTHROPATHIES	chr7	44986897	chr7_44986897_C_T_hg38	0.109415	PPIA	chr7-44985906-44987057	Tnk
Dogma-seq_STIM	FinnGen	RHEU_ARTHRITIS_OTH	chr7	44986897	chr7_44986897_C_T_hg38	0.550441	PPIA	chr7-44985906-44987057	Tnk
Dogma-seq_STIM	FinnGen	M13_OTHCONN	chr7	128939148	chr7_128939148_T_C_hg38	0.12437	TNPO3	chr7-128938816-128940817	Tnk
Dogma-seq_STIM	FinnGen	M13_SJOGREN	chr7	128939148	chr7_128939148_T_C_hg38	0.238097	TNPO3	chr7-128938816-128940817	Tnk
Dogma-seq_STIM	FinnGen	M13_SYSTCONNECT	chr7	128939148	chr7_128939148_T_C_hg38	0.241776	TNPO3	chr7-128938816-128940817	Tnk
Dogma-seq_STIM	FinnGen	OTHER_SYSTCON_FG	chr7	128939366	chr7_128939366_T_C_hg38	0.185333	TNPO3	chr7-128938816-128940817	Tnk
Dogma-seq_STIM	FinnGen	RX_CROHN_2NDLINE	chr7	128939612	chr7_128939612_G_A_hg38	0.213887	TNPO3	chr7-128938816-128940817	Tnk
Dogma-seq_STIM	FinnGen	ILD_ENDPOINTS	chr7	128939612	chr7_128939612_G_A_hg38	0.22125	TNPO3	chr7-128938816-128940817	Tnk
Dogma-seq_STIM	FinnGen	K11_REIMB_202	chr7	128939612	chr7_128939612_G_A_hg38	0.225549	TNPO3	chr7-128938816-128940817	Tnk
Dogma-seq_STIM	FinnGen	RX_CROHN_2NDLINE	chr7	128939988	chr7_128939988_A_G_hg38	0.115775	TNPO3	chr7-128938816-128940817	Tnk
Dogma-seq_STIM	FinnGen	ILD_ENDPOINTS	chr7	128939988	chr7_128939988_A_G_hg38	0.122152	TNPO3	chr7-128938816-128940817	Tnk
Dogma-seq_STIM	FinnGen	K11_REIMB_202	chr7	128939988	chr7_128939988_A_G_hg38	0.126979	TNPO3	chr7-128938816-128940817	Tnk
Dogma-seq_STIM	FinnGen	RX_CROHN_1STLINE	chr7	128939988	chr7_128939988_A_G_hg38	0.129274	TNPO3	chr7-128938816-128940817	Tnk
Dogma-seq_STIM	FinnGen	RX_CROHN_1STLINE	chr7	128939993	chr7_128939993_G_T_hg38	0.114027	TNPO3	chr7-128938816-128940817	Tnk
Dogma-seq_STIM	FinnGen	RX_CROHN_1STLINE	chr7	128939994	chr7_128939994_A_T_hg38	0.114027	TNPO3	chr7-128938816-128940817	Tnk
Dogma-seq_STIM	FinnGen	M13_SHOULDER	chr7	150368799	chr7_150368799_G_A_hg38	0.496714	GIMAP4	chr7-150367928-150369693	Tnk
Dogma-seq_STIM	FinnGen	M13_SHOULDER	chr7	150368799	chr7_150368799_G_A_hg38	0.496714	GIMAP7	chr7-150367928-150369693	Tnk
Dogma-seq_STIM	FinnGen	M13_ROTATORCUFF	chr7	150368799	chr7_150368799_G_A_hg38	0.793288	GIMAP4	chr7-150367928-150369693	Tnk
Dogma-seq_STIM	FinnGen	M13_ROTATORCUFF	chr7	150368799	chr7_150368799_G_A_hg38	0.793288	GIMAP7	chr7-150367928-150369693	Tnk
Dogma-seq_STIM	FinnGen	E4_HYTHY_AI_STRICT	chr9	21559962	chr9_21559962_G_A_hg38	0.133134	MIR31HG	chr9-21558763-21560266	Tnk
Dogma-seq_STIM	FinnGen	E4_HYTHY_AI_STRICT_PURCH	chr9	21559962	chr9_21559962_G_A_hg38	0.237615	MIR31HG	chr9-21558763-21560266	Tnk
Dogma-seq_STIM	FinnGen	E4_THYROID	chr9	21559962	chr9_21559962_G_A_hg38	0.239375	MIR31HG	chr9-21558763-21560266	Tnk
Dogma-seq_STIM	FinnGen	E4_HYTHYNAS	chr9	21559962	chr9_21559962_G_A_hg38	0.311002	MIR31HG	chr9-21558763-21560266	Tnk
Dogma-seq_STIM	FinnGen	WEIGHTLOSS	chr9	130173335	chr9_130173335_G_A_hg38	0.161872	NCS1	chr9-130171928-130173375	Tnk
Dogma-seq_STIM	FinnGen	ATOPIC_STRICT	chr9	137605991	chr9_137605991_G_A_hg38	0.994149	TUBB4B	chr9-137604658-137606462	Tnk
Dogma-seq_STIM	FinnGen	ATOPIC_STRICT_REIMB	chr9	137605991	chr9_137605991_G_A_hg38	0.995665	TUBB4B	chr9-137604658-137606462	Tnk
Dogma-seq_STIM	FinnGen	L12_ATOPIC	chr9	137605991	chr9_137605991_G_A_hg38	0.999057	TUBB4B	chr9-137604658-137606462	Tnk
Dogma-seq_STIM	UK_Biobank	ALP	chr1	960891	chr1_896271_C_T_hg19	0.124324	TNFRSF4	chr1-958787-961365	Tnk
Dogma-seq_STIM	UK_Biobank	AG	chr1	7954388	chr1_8014448_C_T_hg19	0.11501	TNFRSF9	chr1-7953668-7954683	Tnk
Dogma-seq_STIM	UK_Biobank	Eosino	chr1	26472153	chr1_26798644_G_T_hg19	0.195419	SH3BGRL3	chr1-26471641-26473336	Tnk
Dogma-seq_STIM	UK_Biobank	Height	chr1	54487731	chr1_54953404_A_T_hg19	0.221289	SSBP3	chr1-54487724-54489700	Tnk
Dogma-seq_STIM	UK_Biobank	Height	chr1	54488282	chr1_54953955_T_C_hg19	0.140266	SSBP3	chr1-54487724-54489700	Tnk
Dogma-seq_STIM	UK_Biobank	Height	chr1	54488572	chr1_54954245_C_T_hg19	0.144408	SSBP3	chr1-54487724-54489700	Tnk
Dogma-seq_STIM	UK_Biobank	SHBG	chr1	61453053	chr1_61918725_T_C_hg19	0.159921	NFIA	chr1-61452618-61453704	Tnk
Dogma-seq_STIM	UK_Biobank	TP	chr1	92882866	chr1_93348423_C_T_hg19	0.199218	DIPK1A	chr1-92882829-92883892	Tnk
Dogma-seq_STIM	UK_Biobank	AST	chr1	92960610	chr1_93426167_G_A_hg19	0.184429	DIPK1A	chr1-92960105-92962817	Tnk
Dogma-seq_STIM	UK_Biobank	AST	chr1	92960610	chr1_93426167_G_A_hg19	0.184429	RPL5	chr1-92960105-92962817	Tnk
Dogma-seq_STIM	UK_Biobank	Plt	chr1	92960610	chr1_93426167_G_A_hg19	0.63718	DIPK1A	chr1-92960105-92962817	Tnk
Dogma-seq_STIM	UK_Biobank	Plt	chr1	92960610	chr1_93426167_G_A_hg19	0.63718	RPL5	chr1-92960105-92962817	Tnk
Dogma-seq_STIM	UK_Biobank	ALP	chr1	101179359	chr1_101644915_A_G_hg19	0.104018	S1PR1	chr1-101178307-101179703	Tnk
Dogma-seq_STIM	UK_Biobank	Neutro	chr1	117001709	chr1_117544331_A_C_hg19	0.999747	CD2	chr1-117001271-117002216	Tnk
Dogma-seq_STIM	UK_Biobank	WBC	chr1	117001709	chr1_117544331_A_C_hg19	0.996919	CD2	chr1-117001271-117002216	Tnk
Dogma-seq_STIM	UK_Biobank	HbA1c	chr1	156505137	chr1_156474929_G_GC_hg19	0.24153	SSR2	chr1-156504470-156505589	Tnk
Dogma-seq_STIM	UK_Biobank	Mono	chr1	169604928	chr1_169574166_A_T_hg19	0.226568	NME7	chr1-169604484-169605208	Tnk
Dogma-seq_STIM	UK_Biobank	Mono	chr1	169604928	chr1_169574166_A_T_hg19	0.226568	SELL	chr1-169604484-169605208	Tnk
Dogma-seq_STIM	UK_Biobank	Ca	chr1	199041592	chr1_199010721_C_T_hg19	0.100145	MIR181A1HG	chr1-199041422-199041949	Tnk
Dogma-seq_STIM	UK_Biobank	Ca	chr1	199041592	chr1_199010721_C_T_hg19	0.100145	PTPRC	chr1-199041422-199041949	Tnk
Dogma-seq_STIM	UK_Biobank	Hb	chr1	199041592	chr1_199010721_C_T_hg19	0.320396	MIR181A1HG	chr1-199041422-199041949	Tnk
Dogma-seq_STIM	UK_Biobank	Hb	chr1	199041592	chr1_199010721_C_T_hg19	0.320396	PTPRC	chr1-199041422-199041949	Tnk
Dogma-seq_STIM	UK_Biobank	Ht	chr1	199041592	chr1_199010721_C_T_hg19	0.234162	MIR181A1HG	chr1-199041422-199041949	Tnk
Dogma-seq_STIM	UK_Biobank	Ht	chr1	199041592	chr1_199010721_C_T_hg19	0.234162	PTPRC	chr1-199041422-199041949	Tnk
Dogma-seq_STIM	UK_Biobank	LDLC	chr1	199041592	chr1_199010721_C_T_hg19	0.145449	MIR181A1HG	chr1-199041422-199041949	Tnk
Dogma-seq_STIM	UK_Biobank	LDLC	chr1	199041592	chr1_199010721_C_T_hg19	0.145449	PTPRC	chr1-199041422-199041949	Tnk
Dogma-seq_STIM	UK_Biobank	MCH	chr1	199041592	chr1_199010721_C_T_hg19	0.976186	MIR181A1HG	chr1-199041422-199041949	Tnk
Dogma-seq_STIM	UK_Biobank	MCH	chr1	199041592	chr1_199010721_C_T_hg19	0.976186	PTPRC	chr1-199041422-199041949	Tnk
Dogma-seq_STIM	UK_Biobank	MCV	chr1	199041592	chr1_199010721_C_T_hg19	0.999376	MIR181A1HG	chr1-199041422-199041949	Tnk
Dogma-seq_STIM	UK_Biobank	MCV	chr1	199041592	chr1_199010721_C_T_hg19	0.999376	PTPRC	chr1-199041422-199041949	Tnk
Dogma-seq_STIM	UK_Biobank	Plt	chr1	199041592	chr1_199010721_C_T_hg19	0.174964	MIR181A1HG	chr1-199041422-199041949	Tnk
Dogma-seq_STIM	UK_Biobank	Plt	chr1	199041592	chr1_199010721_C_T_hg19	0.174964	PTPRC	chr1-199041422-199041949	Tnk
Dogma-seq_STIM	UK_Biobank	RBC	chr1	199041592	chr1_199010721_C_T_hg19	0.972729	MIR181A1HG	chr1-199041422-199041949	Tnk
Dogma-seq_STIM	UK_Biobank	RBC	chr1	199041592	chr1_199010721_C_T_hg19	0.972729	PTPRC	chr1-199041422-199041949	Tnk
Dogma-seq_STIM	UK_Biobank	Lym	chr2	7468550	chr2_7608681_T_G_hg19	0.178498	LINC01871	chr2-7467667-7468759	Tnk
Dogma-seq_STIM	UK_Biobank	Lym	chr2	7468550	chr2_7608681_T_G_hg19	0.178498	RNF144A	chr2-7467667-7468759	Tnk
Dogma-seq_STIM	UK_Biobank	DVT	chr2	8302118	chr2_8442248_G_A_hg19	0.271959	LINC00299	chr2-8301815-8302375	Tnk
Dogma-seq_STIM	UK_Biobank	Guilty_Feelings	chr2	23385448	chr2_23608319_A_AGCC_hg19	0.136788	KLHL29	chr2-23384780-23387120	Tnk
Dogma-seq_STIM	UK_Biobank	Mono	chr2	28347531	chr2_28570398_A_G_hg19	0.195943	FOSL2	chr2-28347495-28348493	Tnk
Dogma-seq_STIM	UK_Biobank	Mono	chr2	28347571	chr2_28570438_A_C_hg19	0.264135	FOSL2	chr2-28347495-28348493	Tnk
Dogma-seq_STIM	UK_Biobank	AG	chr2	33476823	chr2_33701890_T_C_hg19	0.517327	RASGRP3	chr2-33475292-33476993	Tnk
Dogma-seq_STIM	UK_Biobank	TP	chr2	33476823	chr2_33701890_T_C_hg19	0.415126	RASGRP3	chr2-33475292-33476993	Tnk
Dogma-seq_STIM	UK_Biobank	BFP	chr2	55054765	chr2_55281901_C_G_hg19	0.482762	RPS27A	chr2-55054161-55054781	Tnk
Dogma-seq_STIM	UK_Biobank	BMI	chr2	55054765	chr2_55281901_C_G_hg19	0.466087	RPS27A	chr2-55054161-55054781	Tnk
Dogma-seq_STIM	UK_Biobank	Neutro	chr2	65319745	chr2_65546879_C_T_hg19	0.248932	LINC02245	chr2-65319556-65320686	Tnk
Dogma-seq_STIM	UK_Biobank	WBC	chr2	65319745	chr2_65546879_C_T_hg19	0.31525	LINC02245	chr2-65319556-65320686	Tnk
Dogma-seq_STIM	UK_Biobank	LOY	chr2	68735005	chr2_68962137_G_A_hg19	1	ARHGAP25	chr2-68734168-68735344	Tnk
Dogma-seq_STIM	UK_Biobank	Neutro	chr2	68735005	chr2_68962137_G_A_hg19	0.995388	ARHGAP25	chr2-68734168-68735344	Tnk
Dogma-seq_STIM	UK_Biobank	Plt	chr2	68735005	chr2_68962137_G_A_hg19	0.99895	ARHGAP25	chr2-68734168-68735344	Tnk
Dogma-seq_STIM	UK_Biobank	eBMD	chr2	68735005	chr2_68962137_G_A_hg19	0.721187	ARHGAP25	chr2-68734168-68735344	Tnk
Dogma-seq_STIM	UK_Biobank	LOY	chr2	111120650	chr2_111878227_G_A_hg19	0.117214	BCL2L11	chr2-111120219-111123062	Tnk
Dogma-seq_STIM	UK_Biobank	Lym	chr2	111120650	chr2_111878227_G_A_hg19	0.144171	BCL2L11	chr2-111120219-111123062	Tnk
Dogma-seq_STIM	UK_Biobank	MCH	chr2	111120650	chr2_111878227_G_A_hg19	0.159909	BCL2L11	chr2-111120219-111123062	Tnk
Dogma-seq_STIM	UK_Biobank	MCV	chr2	111120650	chr2_111878227_G_A_hg19	0.200017	BCL2L11	chr2-111120219-111123062	Tnk
Dogma-seq_STIM	UK_Biobank	RBC	chr2	111120650	chr2_111878227_G_A_hg19	0.167016	BCL2L11	chr2-111120219-111123062	Tnk
Dogma-seq_STIM	UK_Biobank	TP	chr2	111120650	chr2_111878227_G_A_hg19	0.198398	BCL2L11	chr2-111120219-111123062	Tnk
Dogma-seq_STIM	UK_Biobank	Hb	chr2	111495008	chr2_112252585_G_C_hg19	0.244488	MIR4435-2HG	chr2-111493447-111495104	Tnk
Dogma-seq_STIM	UK_Biobank	Ht	chr2	111495008	chr2_112252585_G_C_hg19	0.333533	MIR4435-2HG	chr2-111493447-111495104	Tnk
Dogma-seq_STIM	UK_Biobank	MCH	chr2	111495008	chr2_112252585_G_C_hg19	0.219614	MIR4435-2HG	chr2-111493447-111495104	Tnk
Dogma-seq_STIM	UK_Biobank	RBC	chr2	111495008	chr2_112252585_G_C_hg19	0.278868	MIR4435-2HG	chr2-111493447-111495104	Tnk
Dogma-seq_STIM	UK_Biobank	TP	chr2	111495008	chr2_112252585_G_C_hg19	0.156419	MIR4435-2HG	chr2-111493447-111495104	Tnk
Dogma-seq_STIM	UK_Biobank	LOY	chr2	136136760	chr2_136894330_C_T_hg19	0.944443	CXCR4	chr2-136136111-136136821	Tnk
Dogma-seq_STIM	UK_Biobank	IGF1	chr2	156333180	chr2_157189692_T_G_hg19	0.52272	NR4A2	chr2-156332010-156334867	Tnk
Dogma-seq_STIM	UK_Biobank	MCH	chr2	168457008	chr2_169313518_C_T_hg19	0.999638	CERS6	chr2-168455036-168457183	Tnk
Dogma-seq_STIM	UK_Biobank	MCHC	chr2	168457008	chr2_169313518_C_T_hg19	0.997566	CERS6	chr2-168455036-168457183	Tnk
Dogma-seq_STIM	UK_Biobank	HbA1c	chr2	201258707	chr2_202123430_C_T_hg19	0.256514	BZW1	chr2-201257315-201258838	Tnk
Dogma-seq_STIM	UK_Biobank	HbA1c	chr2	201258707	chr2_202123430_C_T_hg19	0.256514	CFLAR	chr2-201257315-201258838	Tnk
Dogma-seq_STIM	UK_Biobank	HbA1c	chr2	201258707	chr2_202123430_C_T_hg19	0.256514	NDUFB3	chr2-201257315-201258838	Tnk
Dogma-seq_STIM	UK_Biobank	Mono	chr2	201258707	chr2_202123430_C_T_hg19	0.436267	BZW1	chr2-201257315-201258838	Tnk
Dogma-seq_STIM	UK_Biobank	Mono	chr2	201258707	chr2_202123430_C_T_hg19	0.436267	CFLAR	chr2-201257315-201258838	Tnk
Dogma-seq_STIM	UK_Biobank	Mono	chr2	201258707	chr2_202123430_C_T_hg19	0.436267	NDUFB3	chr2-201257315-201258838	Tnk
Dogma-seq_STIM	UK_Biobank	Eosino	chr2	203764072	chr2_204628795_A_C_hg19	0.742961	RAPH1	chr2-203763348-203764254	Tnk
Dogma-seq_STIM	UK_Biobank	Height	chr2	231463970	chr2_232328681_C_T_hg19	0.996414	PTMA	chr2-231463431-231465434	Tnk
Dogma-seq_STIM	UK_Biobank	Lym	chr2	231715085	chr2_232579795_T_C_hg19	0.151929	PDE6D	chr2-231715076-231715465	Tnk
Dogma-seq_STIM	UK_Biobank	WBC	chr2	231715085	chr2_232579795_T_C_hg19	0.215118	PDE6D	chr2-231715076-231715465	Tnk
Dogma-seq_STIM	UK_Biobank	Plt	chr3	18444681	chr3_18486173_G_A_hg19	0.968113	SATB1	chr3-18444521-18445850	Tnk
Dogma-seq_STIM	UK_Biobank	AG	chr3	33023847	chr3_33065339_G_A_hg19	0.185675	CCR4	chr3-33022596-33024122	Tnk
Dogma-seq_STIM	UK_Biobank	AG	chr3	33023847	chr3_33065339_G_A_hg19	0.185675	GLB1	chr3-33022596-33024122	Tnk
Dogma-seq_STIM	UK_Biobank	AG	chr3	141487958	chr3_141206800_C_T_hg19	1	RASA2	chr3-141485655-141488060	Tnk
Dogma-seq_STIM	UK_Biobank	Mono	chr3	141487958	chr3_141206800_C_T_hg19	0.999977	RASA2	chr3-141485655-141488060	Tnk
Dogma-seq_STIM	UK_Biobank	Neutro	chr3	141487958	chr3_141206800_C_T_hg19	1	RASA2	chr3-141485655-141488060	Tnk
Dogma-seq_STIM	UK_Biobank	TP	chr3	141487958	chr3_141206800_C_T_hg19	1	RASA2	chr3-141485655-141488060	Tnk
Dogma-seq_STIM	UK_Biobank	WBC	chr3	141487958	chr3_141206800_C_T_hg19	1	RASA2	chr3-141485655-141488060	Tnk
Dogma-seq_STIM	UK_Biobank	Height	chr3	152218229	chr3_151936018_C_G_hg19	0.242183	MBNL1	chr3-152217718-152218833	Tnk
Dogma-seq_STIM	UK_Biobank	Ht	chr3	152258764	chr3_151976553_G_T_hg19	0.132116	MBNL1	chr3-152258344-152258881	Tnk
Dogma-seq_STIM	UK_Biobank	Neutro	chr3	152258764	chr3_151976553_G_T_hg19	0.158208	MBNL1	chr3-152258344-152258881	Tnk
Dogma-seq_STIM	UK_Biobank	MCV	chr3	169764547	chr3_169482335_T_C_hg19	0.121761	PHC3	chr3-169764254-169765394	Tnk
Dogma-seq_STIM	UK_Biobank	ALT	chr3	172593006	chr3_172310795_TG_T_hg19	0.383787	FNDC3B	chr3-172591646-172593198	Tnk
Dogma-seq_STIM	UK_Biobank	ALT	chr3	172593006	chr3_172310795_TG_T_hg19	0.383787	TNFSF10	chr3-172591646-172593198	Tnk
Dogma-seq_STIM	UK_Biobank	AST	chr3	172593006	chr3_172310795_TG_T_hg19	0.288308	FNDC3B	chr3-172591646-172593198	Tnk
Dogma-seq_STIM	UK_Biobank	AST	chr3	172593006	chr3_172310795_TG_T_hg19	0.288308	TNFSF10	chr3-172591646-172593198	Tnk
Dogma-seq_STIM	UK_Biobank	Ca	chr3	172593006	chr3_172310795_TG_T_hg19	0.309988	FNDC3B	chr3-172591646-172593198	Tnk
Dogma-seq_STIM	UK_Biobank	Ca	chr3	172593006	chr3_172310795_TG_T_hg19	0.309988	TNFSF10	chr3-172591646-172593198	Tnk
Dogma-seq_STIM	UK_Biobank	Plt	chr3	172593006	chr3_172310795_TG_T_hg19	0.236104	FNDC3B	chr3-172591646-172593198	Tnk
Dogma-seq_STIM	UK_Biobank	Plt	chr3	172593006	chr3_172310795_TG_T_hg19	0.236104	TNFSF10	chr3-172591646-172593198	Tnk
Dogma-seq_STIM	UK_Biobank	TG	chr3	172593006	chr3_172310795_TG_T_hg19	0.142853	FNDC3B	chr3-172591646-172593198	Tnk
Dogma-seq_STIM	UK_Biobank	TG	chr3	172593006	chr3_172310795_TG_T_hg19	0.142853	TNFSF10	chr3-172591646-172593198	Tnk
Dogma-seq_STIM	UK_Biobank	ALT	chr3	172593030	chr3_172310820_G_T_hg19	0.164969	FNDC3B	chr3-172591646-172593198	Tnk
Dogma-seq_STIM	UK_Biobank	ALT	chr3	172593030	chr3_172310820_G_T_hg19	0.164969	TNFSF10	chr3-172591646-172593198	Tnk
Dogma-seq_STIM	UK_Biobank	AST	chr3	172593030	chr3_172310820_G_T_hg19	0.17193	FNDC3B	chr3-172591646-172593198	Tnk
Dogma-seq_STIM	UK_Biobank	AST	chr3	172593030	chr3_172310820_G_T_hg19	0.17193	TNFSF10	chr3-172591646-172593198	Tnk
Dogma-seq_STIM	UK_Biobank	Ca	chr3	172593030	chr3_172310820_G_T_hg19	0.204235	FNDC3B	chr3-172591646-172593198	Tnk
Dogma-seq_STIM	UK_Biobank	Ca	chr3	172593030	chr3_172310820_G_T_hg19	0.204235	TNFSF10	chr3-172591646-172593198	Tnk
Dogma-seq_STIM	UK_Biobank	GGT	chr3	172593030	chr3_172310820_G_T_hg19	0.109694	FNDC3B	chr3-172591646-172593198	Tnk
Dogma-seq_STIM	UK_Biobank	GGT	chr3	172593030	chr3_172310820_G_T_hg19	0.109694	TNFSF10	chr3-172591646-172593198	Tnk
Dogma-seq_STIM	UK_Biobank	Plt	chr3	172593030	chr3_172310820_G_T_hg19	0.411221	FNDC3B	chr3-172591646-172593198	Tnk
Dogma-seq_STIM	UK_Biobank	Plt	chr3	172593030	chr3_172310820_G_T_hg19	0.411221	TNFSF10	chr3-172591646-172593198	Tnk
Dogma-seq_STIM	UK_Biobank	SHBG	chr3	172593030	chr3_172310820_G_T_hg19	0.213263	FNDC3B	chr3-172591646-172593198	Tnk
Dogma-seq_STIM	UK_Biobank	SHBG	chr3	172593030	chr3_172310820_G_T_hg19	0.213263	TNFSF10	chr3-172591646-172593198	Tnk
Dogma-seq_STIM	UK_Biobank	TG	chr3	172593030	chr3_172310820_G_T_hg19	0.174076	FNDC3B	chr3-172591646-172593198	Tnk
Dogma-seq_STIM	UK_Biobank	TG	chr3	172593030	chr3_172310820_G_T_hg19	0.174076	TNFSF10	chr3-172591646-172593198	Tnk
Dogma-seq_STIM	UK_Biobank	MCH	chr3	179148135	chr3_178865923_G_A_hg19	0.656337	ZMAT3	chr3-179147029-179149800	Tnk
Dogma-seq_STIM	UK_Biobank	MCV	chr3	179148135	chr3_178865923_G_A_hg19	0.992985	ZMAT3	chr3-179147029-179149800	Tnk
Dogma-seq_STIM	UK_Biobank	MCH	chr3	179148188	chr3_178865976_G_A_hg19	0.880783	ZMAT3	chr3-179147029-179149800	Tnk
Dogma-seq_STIM	UK_Biobank	MCV	chr3	179148188	chr3_178865976_G_A_hg19	0.497931	ZMAT3	chr3-179147029-179149800	Tnk
Dogma-seq_STIM	UK_Biobank	RBC	chr3	179148188	chr3_178865976_G_A_hg19	0.375699	ZMAT3	chr3-179147029-179149800	Tnk
Dogma-seq_STIM	UK_Biobank	MCV	chr3	179149550	chr3_178867338_T_C_hg19	0.20362	ZMAT3	chr3-179147029-179149800	Tnk
Dogma-seq_STIM	UK_Biobank	RBC	chr3	179149550	chr3_178867338_T_C_hg19	0.28693	ZMAT3	chr3-179147029-179149800	Tnk
Dogma-seq_STIM	UK_Biobank	eBMD	chr4	1009234	chr4_1003022_C_T_hg19	1	ATP5ME	chr4-1009147-1012388	Tnk
Dogma-seq_STIM	UK_Biobank	eBMD	chr4	1011075	chr4_1004863_T_G_hg19	0.282962	ATP5ME	chr4-1009147-1012388	Tnk
Dogma-seq_STIM	UK_Biobank	eBMD	chr4	1011076	chr4_1004864_T_C_hg19	0.329549	ATP5ME	chr4-1009147-1012388	Tnk
Dogma-seq_STIM	UK_Biobank	BFP	chr4	25376155	chr4_25377777_A_C_hg19	0.113463	SMIM20	chr4-25376141-25377747	Tnk
Dogma-seq_STIM	UK_Biobank	BW	chr4	25376155	chr4_25377777_A_C_hg19	0.191088	SMIM20	chr4-25376141-25377747	Tnk
Dogma-seq_STIM	UK_Biobank	MCP	chr4	25376155	chr4_25377777_A_C_hg19	0.118547	SMIM20	chr4-25376141-25377747	Tnk
Dogma-seq_STIM	UK_Biobank	BFP	chr4	25376189	chr4_25377811_A_C_hg19	0.113697	SMIM20	chr4-25376141-25377747	Tnk
Dogma-seq_STIM	UK_Biobank	BW	chr4	25376189	chr4_25377811_A_C_hg19	0.183824	SMIM20	chr4-25376141-25377747	Tnk
Dogma-seq_STIM	UK_Biobank	MCP	chr4	25376189	chr4_25377811_A_C_hg19	0.125807	SMIM20	chr4-25376141-25377747	Tnk
Dogma-seq_STIM	UK_Biobank	Height	chr4	108355674	chr4_109276830_G_A_hg19	0.968704	LEF1	chr4-108355275-108356498	Tnk
Dogma-seq_STIM	UK_Biobank	Height	chr4	108355674	chr4_109276830_G_A_hg19	0.968704	LEF1-AS1	chr4-108355275-108356498	Tnk
Dogma-seq_STIM	UK_Biobank	IGF1	chr4	148061127	chr4_148982278_C_T_hg19	0.120792	NR3C2	chr4-148060403-148061340	Tnk
Dogma-seq_STIM	UK_Biobank	FEV1FVC	chr5	43484155	chr5_43484257_C_T_hg19	0.373745	CCL28	chr5-43483207-43484764	Tnk
Dogma-seq_STIM	UK_Biobank	AG	chr5	52787392	chr5_52083226_A_G_hg19	0.109629	ITGA1	chr5-52786848-52788544	Tnk
Dogma-seq_STIM	UK_Biobank	Alb	chr5	52787392	chr5_52083226_A_G_hg19	0.101019	ITGA1	chr5-52786848-52788544	Tnk
Dogma-seq_STIM	UK_Biobank	ApoB	chr5	52787392	chr5_52083226_A_G_hg19	0.1394	ITGA1	chr5-52786848-52788544	Tnk
Dogma-seq_STIM	UK_Biobank	LDLC	chr5	52787392	chr5_52083226_A_G_hg19	0.17764	ITGA1	chr5-52786848-52788544	Tnk
Dogma-seq_STIM	UK_Biobank	MCH	chr5	52787392	chr5_52083226_A_G_hg19	0.163257	ITGA1	chr5-52786848-52788544	Tnk
Dogma-seq_STIM	UK_Biobank	TC	chr5	52787392	chr5_52083226_A_G_hg19	0.129389	ITGA1	chr5-52786848-52788544	Tnk
Dogma-seq_STIM	UK_Biobank	AST	chr5	75051487	chr5_74347311_CT_C_hg19	0.231249	GCNT4	chr5-75051200-75051565	Tnk
Dogma-seq_STIM	UK_Biobank	AST	chr5	75053675	chr5_74349500_G_A_hg19	0.13988	FAM169A	chr5-75052383-75054041	Tnk
Dogma-seq_STIM	UK_Biobank	AST	chr5	75053675	chr5_74349500_G_A_hg19	0.13988	GCNT4	chr5-75052383-75054041	Tnk
Dogma-seq_STIM	UK_Biobank	AST	chr5	75053733	chr5_74349558_C_T_hg19	0.113031	FAM169A	chr5-75052383-75054041	Tnk
Dogma-seq_STIM	UK_Biobank	AST	chr5	75053733	chr5_74349558_C_T_hg19	0.113031	GCNT4	chr5-75052383-75054041	Tnk
Dogma-seq_STIM	UK_Biobank	Asthma	chr5	132458377	chr5_131794069_G_A_hg19	0.122813	CSF2	chr5-132458192-132458881	Tnk
Dogma-seq_STIM	UK_Biobank	eGFRcys	chr5	132496177	chr5_131831868_CG_C_hg19	0.245699	IRF1	chr5-132495483-132497289	Tnk
Dogma-seq_STIM	UK_Biobank	eGFRcys	chr5	132496177	chr5_131831868_CG_C_hg19	0.245699	UQCRQ	chr5-132495483-132497289	Tnk
Dogma-seq_STIM	UK_Biobank	eGFRcys	chr5	132496250	chr5_131831942_G_C_hg19	0.210741	IRF1	chr5-132495483-132497289	Tnk
Dogma-seq_STIM	UK_Biobank	eGFRcys	chr5	132496250	chr5_131831942_G_C_hg19	0.210741	UQCRQ	chr5-132495483-132497289	Tnk
Dogma-seq_STIM	UK_Biobank	AG	chr5	134103583	chr5_133439274_G_A_hg19	0.938946	TCF7	chr5-134103177-134103763	Tnk
Dogma-seq_STIM	UK_Biobank	DVT	chr5	134103583	chr5_133439274_G_A_hg19	0.90876	TCF7	chr5-134103177-134103763	Tnk
Dogma-seq_STIM	UK_Biobank	Eosino	chr5	143229960	chr5_142609525_G_C_hg19	0.366647	ARHGAP26	chr5-143229425-143230454	Tnk
Dogma-seq_STIM	UK_Biobank	Lym	chr5	151151686	chr5_150531247_T_C_hg19	0.529976	TNIP1	chr5-151151480-151152096	Tnk
Dogma-seq_STIM	UK_Biobank	LDLC	chr5	156920203	chr5_156347214_C_T_hg19	0.480483	ADAM19	chr5-156920170-156921047	Tnk
Dogma-seq_STIM	UK_Biobank	LDLC	chr5	156920203	chr5_156347214_C_T_hg19	0.480483	HAVCR2	chr5-156920170-156921047	Tnk
Dogma-seq_STIM	UK_Biobank	LDLC	chr5	156920203	chr5_156347214_C_T_hg19	0.480483	ITK	chr5-156920170-156921047	Tnk
Dogma-seq_STIM	UK_Biobank	TC	chr5	156920203	chr5_156347214_C_T_hg19	0.452755	ADAM19	chr5-156920170-156921047	Tnk
Dogma-seq_STIM	UK_Biobank	TC	chr5	156920203	chr5_156347214_C_T_hg19	0.452755	HAVCR2	chr5-156920170-156921047	Tnk
Dogma-seq_STIM	UK_Biobank	TC	chr5	156920203	chr5_156347214_C_T_hg19	0.452755	ITK	chr5-156920170-156921047	Tnk
Dogma-seq_STIM	UK_Biobank	TG	chr5	156920203	chr5_156347214_C_T_hg19	0.29409	ADAM19	chr5-156920170-156921047	Tnk
Dogma-seq_STIM	UK_Biobank	TG	chr5	156920203	chr5_156347214_C_T_hg19	0.29409	HAVCR2	chr5-156920170-156921047	Tnk
Dogma-seq_STIM	UK_Biobank	TG	chr5	156920203	chr5_156347214_C_T_hg19	0.29409	ITK	chr5-156920170-156921047	Tnk
Dogma-seq_STIM	UK_Biobank	Plt	chr5	159208094	chr5_158635102_T_C_hg19	0.464287	RNF145	chr5-159207554-159208402	Tnk
Dogma-seq_STIM	UK_Biobank	AG	chr6	16483588	chr6_16483819_A_G_hg19	0.183149	ATXN1	chr6-16483003-16483950	Tnk
Dogma-seq_STIM	UK_Biobank	AG	chr6	16512112	chr6_16512343_C_A_hg19	0.159116	ATXN1	chr6-16511851-16512864	Tnk
Dogma-seq_STIM	UK_Biobank	AG	chr6	41706362	chr6_41674100_G_T_hg19	0.355896	TFEB	chr6-41705870-41708108	Tnk
Dogma-seq_STIM	UK_Biobank	Baso	chr6	81753659	chr6_82463376_C_T_hg19	0.872057	TENT5A	chr6-81751472-81754176	Tnk
Dogma-seq_STIM	UK_Biobank	Baso	chr6	81753762	chr6_82463477_CTT_C_hg19	0.117676	TENT5A	chr6-81751472-81754176	Tnk
Dogma-seq_STIM	UK_Biobank	Mono	chr6	81753762	chr6_82463477_CTT_C_hg19	0.969925	TENT5A	chr6-81751472-81754176	Tnk
Dogma-seq_STIM	UK_Biobank	eBMD	chr6	81753762	chr6_82463477_CTT_C_hg19	0.995715	TENT5A	chr6-81751472-81754176	Tnk
Dogma-seq_STIM	UK_Biobank	Height	chr6	81753798	chr6_82463515_C_T_hg19	0.207699	TENT5A	chr6-81751472-81754176	Tnk
Dogma-seq_STIM	UK_Biobank	UA	chr6	89412257	chr6_90121976_G_GGAGA_hg19	0.191199	RRAGD	chr6-89411094-89412943	Tnk
Dogma-seq_STIM	UK_Biobank	eGFR	chr6	89412257	chr6_90121976_G_GGAGA_hg19	0.983281	RRAGD	chr6-89411094-89412943	Tnk
Dogma-seq_STIM	UK_Biobank	eGFRcys	chr6	89412257	chr6_90121976_G_GGAGA_hg19	0.997686	RRAGD	chr6-89411094-89412943	Tnk
Dogma-seq_STIM	UK_Biobank	UA	chr6	89412271	chr6_90121990_A_AGAGG_hg19	0.802323	RRAGD	chr6-89411094-89412943	Tnk
Dogma-seq_STIM	UK_Biobank	Lym	chr6	90218009	chr6_90927728_T_C_hg19	0.57164	BACH2	chr6-90218008-90219253	Tnk
Dogma-seq_STIM	UK_Biobank	Lym	chr6	90267049	chr6_90976768_G_A_hg19	0.703402	BACH2	chr6-90266655-90267541	Tnk
Dogma-seq_STIM	UK_Biobank	AID_Combined	chr6	90267049	chr6_90976768_G_A_hg19	0.325358	BACH2	chr6-90266655-90267541	Tnk
Dogma-seq_STIM	UK_Biobank	Hypothyroidism	chr6	90267049	chr6_90976768_G_A_hg19	0.462558	BACH2	chr6-90266655-90267541	Tnk
Dogma-seq_STIM	UK_Biobank	Lym	chr6	90296024	chr6_91005743_G_T_hg19	0.285978	BACH2	chr6-90294651-90297198	Tnk
Dogma-seq_STIM	UK_Biobank	AID_Combined	chr6	90296024	chr6_91005743_G_T_hg19	0.674623	BACH2	chr6-90294651-90297198	Tnk
Dogma-seq_STIM	UK_Biobank	Hypothyroidism	chr6	90296024	chr6_91005743_G_T_hg19	0.415887	BACH2	chr6-90294651-90297198	Tnk
Dogma-seq_STIM	UK_Biobank	RBC	chr6	118894738	chr6_119215902_C_G_hg19	0.280115	CEP85L	chr6-118893125-118895265	Tnk
Dogma-seq_STIM	UK_Biobank	IGF1	chr6	128520800	chr6_128841945_A_G_hg19	0.13759	PTPRK	chr6-128518789-128520959	Tnk
Dogma-seq_STIM	UK_Biobank	MCH	chr6	135094330	chr6_135415468_C_CA_hg19	0.586594	HBS1L	chr6-135094109-135094869	Tnk
Dogma-seq_STIM	UK_Biobank	AG	chr7	17159605	chr7_17199229_T_C_hg19	0.676448	AHR	chr7-17159046-17160098	Tnk
Dogma-seq_STIM	UK_Biobank	ApoB	chr7	25968613	chr7_26008233_T_C_hg19	0.436823	NFE2L3	chr7-25967411-25968944	Tnk
Dogma-seq_STIM	UK_Biobank	LDLC	chr7	25968613	chr7_26008233_T_C_hg19	0.171658	NFE2L3	chr7-25967411-25968944	Tnk
Dogma-seq_STIM	UK_Biobank	BMI	chr7	44749058	chr7_44788657_A_G_hg19	0.128673	PPIA	chr7-44747934-44749534	Tnk
Dogma-seq_STIM	UK_Biobank	BW	chr7	44749058	chr7_44788657_A_G_hg19	0.1503	PPIA	chr7-44747934-44749534	Tnk
Dogma-seq_STIM	UK_Biobank	Mono	chr7	44749058	chr7_44788657_A_G_hg19	0.173804	PPIA	chr7-44747934-44749534	Tnk
Dogma-seq_STIM	UK_Biobank	Mono	chr7	50318370	chr7_50357966_G_C_hg19	0.526279	IKZF1	chr7-50317137-50318604	Tnk
Dogma-seq_STIM	UK_Biobank	MCH	chr7	50360284	chr7_50427982_G_A_hg19	1	IKZF1	chr7-50360180-50360867	Tnk
Dogma-seq_STIM	UK_Biobank	MCV	chr7	50360284	chr7_50427982_G_A_hg19	1	IKZF1	chr7-50360180-50360867	Tnk
Dogma-seq_STIM	UK_Biobank	Plt	chr7	50360284	chr7_50427982_G_A_hg19	0.992987	IKZF1	chr7-50360180-50360867	Tnk
Dogma-seq_STIM	UK_Biobank	RBC	chr7	50360284	chr7_50427982_G_A_hg19	1	IKZF1	chr7-50360180-50360867	Tnk
Dogma-seq_STIM	UK_Biobank	TBil	chr7	50360284	chr7_50427982_G_A_hg19	0.981565	IKZF1	chr7-50360180-50360867	Tnk
Dogma-seq_STIM	UK_Biobank	Eosino	chr7	128939148	chr7_128579202_T_C_hg19	0.147611	TNPO3	chr7-128938816-128940817	Tnk
Dogma-seq_STIM	UK_Biobank	AID_Combined	chr7	128939148	chr7_128579202_T_C_hg19	0.122922	TNPO3	chr7-128938816-128940817	Tnk
Dogma-seq_STIM	UK_Biobank	CRP	chr7	128939612	chr7_128579666_G_A_hg19	0.103117	TNPO3	chr7-128938816-128940817	Tnk
Dogma-seq_STIM	UK_Biobank	Eosino	chr7	128939612	chr7_128579666_G_A_hg19	0.111905	TNPO3	chr7-128938816-128940817	Tnk
Dogma-seq_STIM	UK_Biobank	Mono	chr7	131057307	chr7_130742066_A_G_hg19	0.3135	LINC-PINT	chr7-131056831-131058002	Tnk
Dogma-seq_STIM	UK_Biobank	Mono	chr7	131057307	chr7_130742066_A_G_hg19	0.3135	MKLN1	chr7-131056831-131058002	Tnk
Dogma-seq_STIM	UK_Biobank	Neutro	chr7	131057307	chr7_130742066_A_G_hg19	0.396733	LINC-PINT	chr7-131056831-131058002	Tnk
Dogma-seq_STIM	UK_Biobank	Neutro	chr7	131057307	chr7_130742066_A_G_hg19	0.396733	MKLN1	chr7-131056831-131058002	Tnk
Dogma-seq_STIM	UK_Biobank	WBC	chr7	131057307	chr7_130742066_A_G_hg19	0.653442	LINC-PINT	chr7-131056831-131058002	Tnk
Dogma-seq_STIM	UK_Biobank	WBC	chr7	131057307	chr7_130742066_A_G_hg19	0.653442	MKLN1	chr7-131056831-131058002	Tnk
Dogma-seq_STIM	UK_Biobank	HDLC	chr8	9151398	chr8_9008908_A_C_hg19	0.288612	MFHAS1	chr8-9149937-9151910	Tnk
Dogma-seq_STIM	UK_Biobank	MCH	chr8	23068800	chr8_22926313_G_A_hg19	0.120146	TNFRSF10B	chr8-23067551-23069631	Tnk
Dogma-seq_STIM	UK_Biobank	MCH	chr8	23068985	chr8_22926498_G_A_hg19	0.376222	TNFRSF10B	chr8-23067551-23069631	Tnk
Dogma-seq_STIM	UK_Biobank	RBC	chr8	23068985	chr8_22926498_G_A_hg19	0.123151	TNFRSF10B	chr8-23067551-23069631	Tnk
Dogma-seq_STIM	UK_Biobank	MCH	chr8	23069450	chr8_22926960_CCTT_C_hg19	0.161061	TNFRSF10B	chr8-23067551-23069631	Tnk
Dogma-seq_STIM	UK_Biobank	RBC	chr8	23069450	chr8_22926960_CCTT_C_hg19	0.111809	TNFRSF10B	chr8-23067551-23069631	Tnk
Dogma-seq_STIM	UK_Biobank	RBC	chr8	23069493	chr8_22927006_G_T_hg19	0.136482	TNFRSF10B	chr8-23067551-23069631	Tnk
Dogma-seq_STIM	UK_Biobank	MCH	chr8	23069504	chr8_22927017_G_T_hg19	0.15462	TNFRSF10B	chr8-23067551-23069631	Tnk
Dogma-seq_STIM	UK_Biobank	RBC	chr8	23069504	chr8_22927017_G_T_hg19	0.109074	TNFRSF10B	chr8-23067551-23069631	Tnk
Dogma-seq_STIM	UK_Biobank	AG	chr8	128048996	chr8_129061242_A_G_hg19	0.405654	PVT1	chr8-128048401-128049561	Tnk
Dogma-seq_STIM	UK_Biobank	Hb	chr8	128048996	chr8_129061242_A_G_hg19	0.12119	PVT1	chr8-128048401-128049561	Tnk
Dogma-seq_STIM	UK_Biobank	TP	chr8	128048996	chr8_129061242_A_G_hg19	0.225024	PVT1	chr8-128048401-128049561	Tnk
Dogma-seq_STIM	UK_Biobank	SHBG	chr9	35657744	chr9_35657741_A_G_hg19	0.201426	TLN1	chr9-35657020-35658886	Tnk
Dogma-seq_STIM	UK_Biobank	Plt	chr9	35690313	chr9_35690310_C_T_hg19	0.324914	CLTA	chr9-35689977-35691479	Tnk
Dogma-seq_STIM	UK_Biobank	Height	chr9	75889813	chr9_78504729_T_C_hg19	0.979976	PCSK5	chr9-75889700-75891637	Tnk
Dogma-seq_STIM	UK_Biobank	BW	chr9	75890776	chr9_78505692_C_T_hg19	0.194159	PCSK5	chr9-75889700-75891637	Tnk
Dogma-seq_STIM	UK_Biobank	DVT	chr9	99057562	chr9_101819844_A_G_hg19	0.24091	TGFBR1	chr9-99056924-99058345	Tnk
Dogma-seq_STIM	UK_Biobank	AST	chr9	114386150	chr9_117148430_G_T_hg19	0.582487	AKNA	chr9-114385178-114386166	Tnk
Dogma-seq_STIM	UK_Biobank	SHBG	chr9	114386150	chr9_117148430_G_T_hg19	0.215099	AKNA	chr9-114385178-114386166	Tnk
Dogma-seq_STIM	UK_Biobank	ALT	chr9	129482166	chr9_132244445_C_T_hg19	0.244437	FNBP1	chr9-129482146-129483386	Tnk
Dogma-seq_STIM	UK_Biobank	AG	chr10	6052734	chr10_6094697_C_T_hg19	0.999485	FBH1	chr10-6052234-6053176	Tnk
Dogma-seq_STIM	UK_Biobank	Lym	chr10	6052734	chr10_6094697_C_T_hg19	0.957429	FBH1	chr10-6052234-6053176	Tnk
Dogma-seq_STIM	UK_Biobank	TP	chr10	6052734	chr10_6094697_C_T_hg19	0.949307	FBH1	chr10-6052234-6053176	Tnk
Dogma-seq_STIM	UK_Biobank	DVT	chr10	6052734	chr10_6094697_C_T_hg19	0.999755	FBH1	chr10-6052234-6053176	Tnk
Dogma-seq_STIM	UK_Biobank	Lym	chr10	6058762	chr10_6100725_G_A_hg19	0.119526	IL15RA	chr10-6058465-6059018	Tnk
Dogma-seq_STIM	UK_Biobank	Lym	chr10	6058762	chr10_6100725_G_A_hg19	0.119526	IL2RA	chr10-6058465-6059018	Tnk
Dogma-seq_STIM	UK_Biobank	Lym	chr10	6058762	chr10_6100725_G_A_hg19	0.119526	PRKCQ	chr10-6058465-6059018	Tnk
Dogma-seq_STIM	UK_Biobank	Lym	chr10	6058762	chr10_6100725_G_A_hg19	0.119526	RBM17	chr10-6058465-6059018	Tnk
Dogma-seq_STIM	UK_Biobank	AID_Combined	chr10	6058762	chr10_6100725_G_A_hg19	0.138826	IL15RA	chr10-6058465-6059018	Tnk
Dogma-seq_STIM	UK_Biobank	AID_Combined	chr10	6058762	chr10_6100725_G_A_hg19	0.138826	IL2RA	chr10-6058465-6059018	Tnk
Dogma-seq_STIM	UK_Biobank	AID_Combined	chr10	6058762	chr10_6100725_G_A_hg19	0.138826	PRKCQ	chr10-6058465-6059018	Tnk
Dogma-seq_STIM	UK_Biobank	AID_Combined	chr10	6058762	chr10_6100725_G_A_hg19	0.138826	RBM17	chr10-6058465-6059018	Tnk
Dogma-seq_STIM	UK_Biobank	Plt	chr10	62047050	chr10_63806809_T_C_hg19	0.293132	RTKN2	chr10-62046561-62047480	Tnk
Dogma-seq_STIM	UK_Biobank	Plt	chr10	62048902	chr10_63808661_G_A_hg19	0.202457	ARID5B	chr10-62047951-62049413	Tnk
Dogma-seq_STIM	UK_Biobank	Plt	chr10	62048902	chr10_63808661_G_A_hg19	0.202457	RTKN2	chr10-62047951-62049413	Tnk
Dogma-seq_STIM	UK_Biobank	Plt	chr10	62048907	chr10_63808666_C_A_hg19	0.201201	ARID5B	chr10-62047951-62049413	Tnk
Dogma-seq_STIM	UK_Biobank	Plt	chr10	62048907	chr10_63808666_C_A_hg19	0.201201	RTKN2	chr10-62047951-62049413	Tnk
Dogma-seq_STIM	UK_Biobank	Eosino	chr10	62805132	chr10_64564892_G_T_hg19	0.202063	JMJD1C	chr10-62803998-62806001	Tnk
Dogma-seq_STIM	UK_Biobank	SBP	chr10	62805132	chr10_64564892_G_T_hg19	0.476413	JMJD1C	chr10-62803998-62806001	Tnk
Dogma-seq_STIM	UK_Biobank	TP	chr10	62805132	chr10_64564892_G_T_hg19	0.325435	JMJD1C	chr10-62803998-62806001	Tnk
Dogma-seq_STIM	UK_Biobank	HbA1c	chr10	69318260	chr10_71078016_T_C_hg19	0.103123	SRGN	chr10-69317946-69319664	Tnk
Dogma-seq_STIM	UK_Biobank	Height	chr10	119207864	chr10_120967376_C_T_hg19	0.163799	PRDX3	chr10-119206085-119208149	Tnk
Dogma-seq_STIM	UK_Biobank	Ca	chr11	2988410	chr11_3009640_A_G_hg19	0.165867	NAP1L4	chr11-2987792-2988820	Tnk
Dogma-seq_STIM	UK_Biobank	IGF1	chr11	13338198	chr11_13359745_T_A_hg19	0.152509	ARNTL	chr11-13337895-13339531	Tnk
Dogma-seq_STIM	UK_Biobank	TBil	chr11	13338198	chr11_13359745_T_A_hg19	0.161075	ARNTL	chr11-13337895-13339531	Tnk
Dogma-seq_STIM	UK_Biobank	CRP	chr11	13339458	chr11_13361005_T_C_hg19	0.16676	ARNTL	chr11-13337895-13339531	Tnk
Dogma-seq_STIM	UK_Biobank	IGF1	chr11	13339458	chr11_13361005_T_C_hg19	0.353614	ARNTL	chr11-13337895-13339531	Tnk
Dogma-seq_STIM	UK_Biobank	SHBG	chr11	13339458	chr11_13361005_T_C_hg19	0.772973	ARNTL	chr11-13337895-13339531	Tnk
Dogma-seq_STIM	UK_Biobank	HbA1c	chr11	14768970	chr11_14790516_G_A_hg19	0.144976	PDE3B	chr11-14768545-14769169	Tnk
Dogma-seq_STIM	UK_Biobank	HbA1c	chr11	14768970	chr11_14790516_G_A_hg19	0.144976	PSMA1	chr11-14768545-14769169	Tnk
Dogma-seq_STIM	UK_Biobank	Lym	chr11	61022171	chr11_60789643_A_C_hg19	0.991255	CD6	chr11-61021280-61022449	Tnk
Dogma-seq_STIM	UK_Biobank	AG	chr11	61026176	chr11_60793648_C_T_hg19	0.166772	CD6	chr11-61026003-61026901	Tnk
Dogma-seq_STIM	UK_Biobank	DVT	chr11	61026176	chr11_60793648_C_T_hg19	0.264562	CD6	chr11-61026003-61026901	Tnk
Dogma-seq_STIM	UK_Biobank	AG	chr11	61026179	chr11_60793651_C_G_hg19	0.175687	CD6	chr11-61026003-61026901	Tnk
Dogma-seq_STIM	UK_Biobank	DVT	chr11	61026179	chr11_60793651_C_G_hg19	0.248248	CD6	chr11-61026003-61026901	Tnk
Dogma-seq_STIM	UK_Biobank	AG	chr11	61026250	chr11_60793722_G_A_hg19	0.147826	CD6	chr11-61026003-61026901	Tnk
Dogma-seq_STIM	UK_Biobank	DVT	chr11	61026250	chr11_60793722_G_A_hg19	0.224766	CD6	chr11-61026003-61026901	Tnk
Dogma-seq_STIM	UK_Biobank	WHRadjBMI	chr11	62543437	chr11_62310909_T_C_hg19	0.102279	EEF1G	chr11-62542788-62543530	Tnk
Dogma-seq_STIM	UK_Biobank	WHRadjBMI	chr11	62543437	chr11_62310909_T_C_hg19	0.102279	TMEM179B	chr11-62542788-62543530	Tnk
Dogma-seq_STIM	UK_Biobank	BFP	chr11	65510990	chr11_65278461_T_C_hg19	0.107773	DRAP1	chr11-65510586-65511080	Tnk
Dogma-seq_STIM	UK_Biobank	BW	chr11	65510990	chr11_65278461_T_C_hg19	0.135547	DRAP1	chr11-65510586-65511080	Tnk
Dogma-seq_STIM	UK_Biobank	DBP	chr11	65638129	chr11_65405600_G_T_hg19	0.9874	CFL1	chr11-65637753-65638998	Tnk
Dogma-seq_STIM	UK_Biobank	MAP	chr11	65638129	chr11_65405600_G_T_hg19	0.989539	CFL1	chr11-65637753-65638998	Tnk
Dogma-seq_STIM	UK_Biobank	BMI	chr11	65872733	chr11_65640204_C_T_hg19	0.147662	MALAT1	chr11-65872578-65874065	Tnk
Dogma-seq_STIM	UK_Biobank	BMI	chr11	65873091	chr11_65640562_G_A_hg19	0.128187	MALAT1	chr11-65872578-65874065	Tnk
Dogma-seq_STIM	UK_Biobank	BMI	chr11	65873435	chr11_65640906_C_T_hg19	0.168674	MALAT1	chr11-65872578-65874065	Tnk
Dogma-seq_STIM	UK_Biobank	GGT	chr11	66081267	chr11_65848738_G_A_hg19	0.186566	CFL1	chr11-66081071-66081816	Tnk
Dogma-seq_STIM	UK_Biobank	VitD	chr11	66311890	chr11_66079361_T_G_hg19	0.145372	CFL1	chr11-66311640-66313186	Tnk
Dogma-seq_STIM	UK_Biobank	VitD	chr11	66311890	chr11_66079361_T_G_hg19	0.145372	PACS1	chr11-66311640-66313186	Tnk
Dogma-seq_STIM	UK_Biobank	VitD	chr11	66311890	chr11_66079361_T_G_hg19	0.145372	SF3B2	chr11-66311640-66313186	Tnk
Dogma-seq_STIM	UK_Biobank	TG	chr11	66312315	chr11_66079786_G_A_hg19	0.262033	CFL1	chr11-66311640-66313186	Tnk
Dogma-seq_STIM	UK_Biobank	TG	chr11	66312315	chr11_66079786_G_A_hg19	0.262033	PACS1	chr11-66311640-66313186	Tnk
Dogma-seq_STIM	UK_Biobank	TG	chr11	66312315	chr11_66079786_G_A_hg19	0.262033	SF3B2	chr11-66311640-66313186	Tnk
Dogma-seq_STIM	UK_Biobank	TG	chr11	66312316	chr11_66079787_G_A_hg19	0.255925	CFL1	chr11-66311640-66313186	Tnk
Dogma-seq_STIM	UK_Biobank	TG	chr11	66312316	chr11_66079787_G_A_hg19	0.255925	PACS1	chr11-66311640-66313186	Tnk
Dogma-seq_STIM	UK_Biobank	TG	chr11	66312316	chr11_66079787_G_A_hg19	0.255925	SF3B2	chr11-66311640-66313186	Tnk
Dogma-seq_STIM	UK_Biobank	VitD	chr11	66312347	chr11_66079818_T_G_hg19	0.1445	CFL1	chr11-66311640-66313186	Tnk
Dogma-seq_STIM	UK_Biobank	VitD	chr11	66312347	chr11_66079818_T_G_hg19	0.1445	PACS1	chr11-66311640-66313186	Tnk
Dogma-seq_STIM	UK_Biobank	VitD	chr11	66312347	chr11_66079818_T_G_hg19	0.1445	SF3B2	chr11-66311640-66313186	Tnk
Dogma-seq_STIM	UK_Biobank	MCV	chr11	67417254	chr11_67184725_G_A_hg19	0.11561	GSTP1	chr11-67416842-67417260	Tnk
Dogma-seq_STIM	UK_Biobank	AG	chr11	72793096	chr11_72504141_C_G_hg19	0.212494	ATG16L2	chr11-72793046-72794309	Tnk
Dogma-seq_STIM	UK_Biobank	CRP	chr11	72793096	chr11_72504141_C_G_hg19	0.223291	ATG16L2	chr11-72793046-72794309	Tnk
Dogma-seq_STIM	UK_Biobank	eGFR	chr11	119094338	chr11_118965048_G_A_hg19	0.101189	RPS25	chr11-119094002-119095853	Tnk
Dogma-seq_STIM	UK_Biobank	eGFR	chr11	119094628	chr11_118965338_T_A_hg19	0.221263	RPS25	chr11-119094002-119095853	Tnk
Dogma-seq_STIM	UK_Biobank	HbA1c	chr11	119107201	chr11_118977911_A_G_hg19	0.103832	RPS25	chr11-119106715-119108635	Tnk
Dogma-seq_STIM	UK_Biobank	HbA1c	chr11	119107422	chr11_118978132_C_G_hg19	0.103038	RPS25	chr11-119106715-119108635	Tnk
Dogma-seq_STIM	UK_Biobank	Alb	chr11	122727727	chr11_122598435_G_C_hg19	0.174863	HSPA8	chr11-122727016-122727950	Tnk
Dogma-seq_STIM	UK_Biobank	Neuroticism	chr11	133927686	chr11_133797581_A_T_hg19	0.378595	IGSF9B	chr11-133927425-133929097	Tnk
Dogma-seq_STIM	UK_Biobank	Ca	chr12	3897628	chr12_4006794_G_A_hg19	0.995414	CCND2	chr12-3896818-3897938	Tnk
Dogma-seq_STIM	UK_Biobank	MCH	chr12	3962072	chr12_4071238_G_A_hg19	0.298888	CCND2	chr12-3962020-3963368	Tnk
Dogma-seq_STIM	UK_Biobank	MCH	chr12	3962072	chr12_4071238_G_A_hg19	0.298888	PARP11	chr12-3962020-3963368	Tnk
Dogma-seq_STIM	UK_Biobank	MCV	chr12	3962072	chr12_4071238_G_A_hg19	0.143338	CCND2	chr12-3962020-3963368	Tnk
Dogma-seq_STIM	UK_Biobank	MCV	chr12	3962072	chr12_4071238_G_A_hg19	0.143338	PARP11	chr12-3962020-3963368	Tnk
Dogma-seq_STIM	UK_Biobank	RBC	chr12	3962072	chr12_4071238_G_A_hg19	0.465723	CCND2	chr12-3962020-3963368	Tnk
Dogma-seq_STIM	UK_Biobank	RBC	chr12	3962072	chr12_4071238_G_A_hg19	0.465723	PARP11	chr12-3962020-3963368	Tnk
Dogma-seq_STIM	UK_Biobank	LOY	chr12	3962735	chr12_4071901_T_G_hg19	0.997811	CCND2	chr12-3962020-3963368	Tnk
Dogma-seq_STIM	UK_Biobank	LOY	chr12	3962735	chr12_4071901_T_G_hg19	0.997811	PARP11	chr12-3962020-3963368	Tnk
Dogma-seq_STIM	UK_Biobank	MCH	chr12	3962735	chr12_4071901_T_G_hg19	0.670466	CCND2	chr12-3962020-3963368	Tnk
Dogma-seq_STIM	UK_Biobank	MCH	chr12	3962735	chr12_4071901_T_G_hg19	0.670466	PARP11	chr12-3962020-3963368	Tnk
Dogma-seq_STIM	UK_Biobank	MCV	chr12	3962735	chr12_4071901_T_G_hg19	0.855651	CCND2	chr12-3962020-3963368	Tnk
Dogma-seq_STIM	UK_Biobank	MCV	chr12	3962735	chr12_4071901_T_G_hg19	0.855651	PARP11	chr12-3962020-3963368	Tnk
Dogma-seq_STIM	UK_Biobank	RBC	chr12	3962735	chr12_4071901_T_G_hg19	0.471821	CCND2	chr12-3962020-3963368	Tnk
Dogma-seq_STIM	UK_Biobank	RBC	chr12	3962735	chr12_4071901_T_G_hg19	0.471821	PARP11	chr12-3962020-3963368	Tnk
Dogma-seq_STIM	UK_Biobank	Lym	chr12	9751853	chr12_9904449_G_T_hg19	0.182176	CD69	chr12-9751382-9752171	Tnk
Dogma-seq_STIM	UK_Biobank	Lym	chr12	9751853	chr12_9904449_G_T_hg19	0.182176	CLEC2B	chr12-9751382-9752171	Tnk
Dogma-seq_STIM	UK_Biobank	Lym	chr12	9761409	chr12_9914005_T_A_hg19	0.108993	CD69	chr12-9760503-9761781	Tnk
Dogma-seq_STIM	UK_Biobank	Lym	chr12	9761409	chr12_9914005_T_A_hg19	0.108993	KLRD1	chr12-9760503-9761781	Tnk
Dogma-seq_STIM	UK_Biobank	Age_at_Menopause	chr12	10723329	chr12_10875928_A_C_hg19	1	KLRK1	chr12-10721583-10723587	Tnk
Dogma-seq_STIM	UK_Biobank	Age_at_Menopause	chr12	10723329	chr12_10875928_A_C_hg19	1	YBX3	chr12-10721583-10723587	Tnk
Dogma-seq_STIM	UK_Biobank	ALT	chr12	56007301	chr12_56401085_G_A_hg19	0.123832	MYL6	chr12-56006844-56008113	Tnk
Dogma-seq_STIM	UK_Biobank	CRP	chr12	56189702	chr12_56583486_A_G_hg19	0.115528	IL23A	chr12-56188573-56190582	Tnk
Dogma-seq_STIM	UK_Biobank	CRP	chr12	56189860	chr12_56583644_T_C_hg19	0.19854	IL23A	chr12-56188573-56190582	Tnk
Dogma-seq_STIM	UK_Biobank	CRP	chr12	56190040	chr12_56583824_T_A_hg19	0.175599	IL23A	chr12-56188573-56190582	Tnk
Dogma-seq_STIM	UK_Biobank	Eosino	chr12	92145684	chr12_92539460_C_T_hg19	0.113606	BTG1	chr12-92144728-92146521	Tnk
Dogma-seq_STIM	UK_Biobank	Eosino	chr12	92145684	chr12_92539460_C_T_hg19	0.113606	LINC01619	chr12-92144728-92146521	Tnk
Dogma-seq_STIM	UK_Biobank	AG	chr12	103930404	chr12_104324182_C_G_hg19	0.103326	TDG	chr12-103928320-103930913	Tnk
Dogma-seq_STIM	UK_Biobank	BMI	chr12	120469506	chr12_120907309_T_A_hg19	0.492148	COX6A1	chr12-120468816-120470317	Tnk
Dogma-seq_STIM	UK_Biobank	BW	chr12	120469506	chr12_120907309_T_A_hg19	0.453274	COX6A1	chr12-120468816-120470317	Tnk
Dogma-seq_STIM	UK_Biobank	ALT	chr13	50081853	chr13_50655989_G_T_hg19	0.266477	DLEU2	chr13-50080470-50083026	Tnk
Dogma-seq_STIM	UK_Biobank	TG	chr13	50081853	chr13_50655989_G_T_hg19	0.311386	DLEU2	chr13-50080470-50083026	Tnk
Dogma-seq_STIM	UK_Biobank	ApoA	chr13	50237084	chr13_50811220_T_C_hg19	0.112321	DLEU2	chr13-50236565-50237314	Tnk
Dogma-seq_STIM	UK_Biobank	HDLC	chr13	50237084	chr13_50811220_T_C_hg19	0.181771	DLEU2	chr13-50236565-50237314	Tnk
Dogma-seq_STIM	UK_Biobank	LOY	chr14	35367808	chr14_35837014_G_T_hg19	0.164155	NFKBIA	chr14-35367374-35368247	Tnk
Dogma-seq_STIM	UK_Biobank	WHRadjBMI	chr14	58299182	chr14_58765900_T_G_hg19	0.114573	ACTR10	chr14-58297365-58299547	Tnk
Dogma-seq_STIM	UK_Biobank	MCV	chr14	58299185	chr14_58765903_T_C_hg19	0.112466	ACTR10	chr14-58297365-58299547	Tnk
Dogma-seq_STIM	UK_Biobank	Lym	chr14	75515513	chr14_75981856_T_C_hg19	0.692029	BATF	chr14-75514274-75515901	Tnk
Dogma-seq_STIM	UK_Biobank	Mono	chr14	92651884	chr14_93118229_C_T_hg19	0.138998	RIN3	chr14-92650832-92652189	Tnk
Dogma-seq_STIM	UK_Biobank	Neutro	chr14	92651884	chr14_93118229_C_T_hg19	0.170913	RIN3	chr14-92650832-92652189	Tnk
Dogma-seq_STIM	UK_Biobank	TBil	chr14	92651884	chr14_93118229_C_T_hg19	0.182506	RIN3	chr14-92650832-92652189	Tnk
Dogma-seq_STIM	UK_Biobank	WBC	chr14	92651884	chr14_93118229_C_T_hg19	0.29319	RIN3	chr14-92650832-92652189	Tnk
Dogma-seq_STIM	UK_Biobank	Lym	chr14	99320680	chr14_99787017_T_C_hg19	0.206576	BCL11B	chr14-99319655-99320821	Tnk
Dogma-seq_STIM	UK_Biobank	Eosino	chr15	38612326	chr15_38904527_G_A_hg19	0.92225	RASGRP1	chr15-38611809-38612656	Tnk
Dogma-seq_STIM	UK_Biobank	Eosino	chr15	44427813	chr15_44720011_C_T_hg19	0.776251	B2M	chr15-44426299-44428098	Tnk
Dogma-seq_STIM	UK_Biobank	MCH	chr15	44427813	chr15_44720011_C_T_hg19	0.323151	B2M	chr15-44426299-44428098	Tnk
Dogma-seq_STIM	UK_Biobank	Hb	chr15	66700483	chr15_66992821_G_A_hg19	0.104919	RPL4	chr15-66700447-66702385	Tnk
Dogma-seq_STIM	UK_Biobank	Ht	chr15	66700483	chr15_66992821_G_A_hg19	0.110498	RPL4	chr15-66700447-66702385	Tnk
Dogma-seq_STIM	UK_Biobank	CAD	chr15	78761766	chr15_79054108_A_G_hg19	0.156643	PSMA4	chr15-78761185-78762086	Tnk
Dogma-seq_STIM	UK_Biobank	DBP	chr15	90885292	chr15_91428521_CT_C_hg19	0.23051	FES	chr15-90885158-90886264	Tnk
Dogma-seq_STIM	UK_Biobank	DBP	chr15	90885292	chr15_91428521_CT_C_hg19	0.23051	FURIN	chr15-90885158-90886264	Tnk
Dogma-seq_STIM	UK_Biobank	MAP	chr15	90885292	chr15_91428521_CT_C_hg19	0.223316	FES	chr15-90885158-90886264	Tnk
Dogma-seq_STIM	UK_Biobank	MAP	chr15	90885292	chr15_91428521_CT_C_hg19	0.223316	FURIN	chr15-90885158-90886264	Tnk
Dogma-seq_STIM	UK_Biobank	SBP	chr15	90885292	chr15_91428521_CT_C_hg19	0.133116	FES	chr15-90885158-90886264	Tnk
Dogma-seq_STIM	UK_Biobank	SBP	chr15	90885292	chr15_91428521_CT_C_hg19	0.133116	FURIN	chr15-90885158-90886264	Tnk
Dogma-seq_STIM	UK_Biobank	CAD	chr15	90885292	chr15_91428521_CT_C_hg19	0.168559	FES	chr15-90885158-90886264	Tnk
Dogma-seq_STIM	UK_Biobank	CAD	chr15	90885292	chr15_91428521_CT_C_hg19	0.168559	FURIN	chr15-90885158-90886264	Tnk
Dogma-seq_STIM	UK_Biobank	DBP	chr15	90885725	chr15_91428955_C_T_hg19	0.114182	FES	chr15-90885158-90886264	Tnk
Dogma-seq_STIM	UK_Biobank	DBP	chr15	90885725	chr15_91428955_C_T_hg19	0.114182	FURIN	chr15-90885158-90886264	Tnk
Dogma-seq_STIM	UK_Biobank	MAP	chr15	90885725	chr15_91428955_C_T_hg19	0.102472	FES	chr15-90885158-90886264	Tnk
Dogma-seq_STIM	UK_Biobank	MAP	chr15	90885725	chr15_91428955_C_T_hg19	0.102472	FURIN	chr15-90885158-90886264	Tnk
Dogma-seq_STIM	UK_Biobank	MAP	chr15	90885946	chr15_91429176_G_T_hg19	0.110023	FES	chr15-90885158-90886264	Tnk
Dogma-seq_STIM	UK_Biobank	MAP	chr15	90885946	chr15_91429176_G_T_hg19	0.110023	FURIN	chr15-90885158-90886264	Tnk
Dogma-seq_STIM	UK_Biobank	PP	chr15	90885946	chr15_91429176_G_T_hg19	0.193676	FES	chr15-90885158-90886264	Tnk
Dogma-seq_STIM	UK_Biobank	PP	chr15	90885946	chr15_91429176_G_T_hg19	0.193676	FURIN	chr15-90885158-90886264	Tnk
Dogma-seq_STIM	UK_Biobank	SBP	chr15	90885946	chr15_91429176_G_T_hg19	0.1773	FES	chr15-90885158-90886264	Tnk
Dogma-seq_STIM	UK_Biobank	SBP	chr15	90885946	chr15_91429176_G_T_hg19	0.1773	FURIN	chr15-90885158-90886264	Tnk
Dogma-seq_STIM	UK_Biobank	PP	chr15	90885968	chr15_91429196_CCA_C_hg19	0.162893	FES	chr15-90885158-90886264	Tnk
Dogma-seq_STIM	UK_Biobank	PP	chr15	90885968	chr15_91429196_CCA_C_hg19	0.162893	FURIN	chr15-90885158-90886264	Tnk
Dogma-seq_STIM	UK_Biobank	SBP	chr15	90885968	chr15_91429196_CCA_C_hg19	0.139609	FES	chr15-90885158-90886264	Tnk
Dogma-seq_STIM	UK_Biobank	SBP	chr15	90885968	chr15_91429196_CCA_C_hg19	0.139609	FURIN	chr15-90885158-90886264	Tnk
Dogma-seq_STIM	UK_Biobank	PP	chr15	90886057	chr15_91429287_A_C_hg19	0.200349	FES	chr15-90885158-90886264	Tnk
Dogma-seq_STIM	UK_Biobank	PP	chr15	90886057	chr15_91429287_A_C_hg19	0.200349	FURIN	chr15-90885158-90886264	Tnk
Dogma-seq_STIM	UK_Biobank	SBP	chr15	90886057	chr15_91429287_A_C_hg19	0.16656	FES	chr15-90885158-90886264	Tnk
Dogma-seq_STIM	UK_Biobank	SBP	chr15	90886057	chr15_91429287_A_C_hg19	0.16656	FURIN	chr15-90885158-90886264	Tnk
Dogma-seq_STIM	UK_Biobank	CAD	chr15	90886057	chr15_91429287_A_C_hg19	0.13111	FES	chr15-90885158-90886264	Tnk
Dogma-seq_STIM	UK_Biobank	CAD	chr15	90886057	chr15_91429287_A_C_hg19	0.13111	FURIN	chr15-90885158-90886264	Tnk
Dogma-seq_STIM	UK_Biobank	IGF1	chr15	98647372	chr15_99190601_G_A_hg19	0.17308	IGF1R	chr15-98647095-98651257	Tnk
Dogma-seq_STIM	UK_Biobank	GGT	chr15	98647916	chr15_99191144_TG_T_hg19	0.357431	IGF1R	chr15-98647095-98651257	Tnk
Dogma-seq_STIM	UK_Biobank	GGT	chr15	98650040	chr15_99193269_A_G_hg19	0.126844	IGF1R	chr15-98647095-98651257	Tnk
Dogma-seq_STIM	UK_Biobank	AST	chr16	2664442	chr16_2714443_C_T_hg19	0.105994	ATP6V0C	chr16-2663459-2664458	Tnk
Dogma-seq_STIM	UK_Biobank	CRP	chr16	27313700	chr16_27325021_A_G_hg19	0.134513	IL4R	chr16-27313369-27314719	Tnk
Dogma-seq_STIM	UK_Biobank	IGF1	chr16	27313700	chr16_27325021_A_G_hg19	0.150781	IL4R	chr16-27313369-27314719	Tnk
Dogma-seq_STIM	UK_Biobank	CRP	chr16	27315521	chr16_27326842_T_G_hg19	0.117134	IL21R	chr16-27315149-27315592	Tnk
Dogma-seq_STIM	UK_Biobank	CRP	chr16	27315521	chr16_27326842_T_G_hg19	0.117134	IL4R	chr16-27315149-27315592	Tnk
Dogma-seq_STIM	UK_Biobank	CRP	chr16	27315521	chr16_27326842_T_G_hg19	0.117134	NSMCE1	chr16-27315149-27315592	Tnk
Dogma-seq_STIM	UK_Biobank	IGF1	chr16	27315521	chr16_27326842_T_G_hg19	0.1529	IL21R	chr16-27315149-27315592	Tnk
Dogma-seq_STIM	UK_Biobank	IGF1	chr16	27315521	chr16_27326842_T_G_hg19	0.1529	IL4R	chr16-27315149-27315592	Tnk
Dogma-seq_STIM	UK_Biobank	IGF1	chr16	27315521	chr16_27326842_T_G_hg19	0.1529	NSMCE1	chr16-27315149-27315592	Tnk
Dogma-seq_STIM	UK_Biobank	Plt	chr16	29662712	chr16_29674033_T_C_hg19	0.170158	YPEL3	chr16-29662662-29663302	Tnk
Dogma-seq_STIM	UK_Biobank	GGT	chr16	30535167	chr16_30546488_G_A_hg19	0.222221	CORO1A	chr16-30533741-30536111	Tnk
Dogma-seq_STIM	UK_Biobank	Eosino	chr16	57041268	chr16_57075180_A_G_hg19	0.162482	RSPRY1	chr16-57040981-57042528	Tnk
Dogma-seq_STIM	UK_Biobank	Lym	chr16	57041268	chr16_57075180_A_G_hg19	0.999995	RSPRY1	chr16-57040981-57042528	Tnk
Dogma-seq_STIM	UK_Biobank	Urea	chr16	69530766	chr16_69564669_T_TG_hg19	0.418318	NFAT5	chr16-69530120-69531637	Tnk
Dogma-seq_STIM	UK_Biobank	Height	chr16	88781330	chr16_88847738_G_A_hg19	0.999604	GALNS	chr16-88781076-88782021	Tnk
Dogma-seq_STIM	UK_Biobank	Eosino	chr17	7237821	chr17_7141140_C_G_hg19	0.219321	EIF4A1	chr17-7237682-7238660	Tnk
Dogma-seq_STIM	UK_Biobank	Lym	chr17	7237821	chr17_7141140_C_G_hg19	0.989354	EIF4A1	chr17-7237682-7238660	Tnk
Dogma-seq_STIM	UK_Biobank	Eosino	chr17	7251263	chr17_7154582_T_C_hg19	0.304306	EIF4A1	chr17-7250744-7252880	Tnk
Dogma-seq_STIM	UK_Biobank	Lym	chr17	7337072	chr17_7240391_C_T_hg19	0.320253	EIF4A1	chr17-7336002-7337270	Tnk
Dogma-seq_STIM	UK_Biobank	Lym	chr17	7337072	chr17_7240391_C_T_hg19	0.320253	EIF5A	chr17-7336002-7337270	Tnk
Dogma-seq_STIM	UK_Biobank	Neutro	chr17	7337072	chr17_7240391_C_T_hg19	0.367424	EIF4A1	chr17-7336002-7337270	Tnk
Dogma-seq_STIM	UK_Biobank	Neutro	chr17	7337072	chr17_7240391_C_T_hg19	0.367424	EIF5A	chr17-7336002-7337270	Tnk
Dogma-seq_STIM	UK_Biobank	WBC	chr17	7337072	chr17_7240391_C_T_hg19	0.565215	EIF4A1	chr17-7336002-7337270	Tnk
Dogma-seq_STIM	UK_Biobank	WBC	chr17	7337072	chr17_7240391_C_T_hg19	0.565215	EIF5A	chr17-7336002-7337270	Tnk
Dogma-seq_STIM	UK_Biobank	AID_Combined	chr17	7337072	chr17_7240391_C_T_hg19	0.196378	EIF4A1	chr17-7336002-7337270	Tnk
Dogma-seq_STIM	UK_Biobank	AID_Combined	chr17	7337072	chr17_7240391_C_T_hg19	0.196378	EIF5A	chr17-7336002-7337270	Tnk
Dogma-seq_STIM	UK_Biobank	Hypothyroidism	chr17	7337072	chr17_7240391_C_T_hg19	0.123343	EIF4A1	chr17-7336002-7337270	Tnk
Dogma-seq_STIM	UK_Biobank	Hypothyroidism	chr17	7337072	chr17_7240391_C_T_hg19	0.123343	EIF5A	chr17-7336002-7337270	Tnk
Dogma-seq_STIM	UK_Biobank	AID_Combined	chr17	7351283	chr17_7254602_T_G_hg19	0.162725	EIF4A1	chr17-7351081-7352261	Tnk
Dogma-seq_STIM	UK_Biobank	PP	chr17	7627934	chr17_7531252_T_TC_hg19	0.297683	TRAPPC1	chr17-7626992-7628173	Tnk
Dogma-seq_STIM	UK_Biobank	Morning_Person	chr17	8156877	chr17_8060195_T_A_hg19	0.118328	RPL26	chr17-8156004-8157131	Tnk
Dogma-seq_STIM	UK_Biobank	ApoA	chr17	8187590	chr17_8090908_A_G_hg19	0.207332	RPL26	chr17-8185851-8187957	Tnk
Dogma-seq_STIM	UK_Biobank	Ht	chr17	8222223	chr17_8125541_A_G_hg19	0.229335	RPL26	chr17-8220692-8223618	Tnk
Dogma-seq_STIM	UK_Biobank	Mono	chr17	8222223	chr17_8125541_A_G_hg19	0.335178	RPL26	chr17-8220692-8223618	Tnk
Dogma-seq_STIM	UK_Biobank	RBC	chr17	8222223	chr17_8125541_A_G_hg19	0.194818	RPL26	chr17-8220692-8223618	Tnk
Dogma-seq_STIM	UK_Biobank	Lym	chr17	39756124	chr17_37912377_C_T_hg19	0.446669	IKZF3	chr17-39753650-39756303	Tnk
Dogma-seq_STIM	UK_Biobank	FEV1FVC	chr17	48413527	chr17_46490889_T_A_hg19	0.930907	ATP5MC1	chr17-48412794-48413944	Tnk
Dogma-seq_STIM	UK_Biobank	Testosterone	chr17	49361940	chr17_47439302_G_A_hg19	0.103174	ATP5MC1	chr17-49360960-49362654	Tnk
Dogma-seq_STIM	UK_Biobank	Testosterone	chr17	49361940	chr17_47439302_G_A_hg19	0.103174	FAM117A	chr17-49360960-49362654	Tnk
Dogma-seq_STIM	UK_Biobank	Testosterone	chr17	49361940	chr17_47439302_G_A_hg19	0.103174	PHB	chr17-49360960-49362654	Tnk
Dogma-seq_STIM	UK_Biobank	Testosterone	chr17	49361940	chr17_47439302_G_A_hg19	0.103174	ZNF652	chr17-49360960-49362654	Tnk
Dogma-seq_STIM	UK_Biobank	Asthma	chr17	49361940	chr17_47439302_G_A_hg19	0.10143	ATP5MC1	chr17-49360960-49362654	Tnk
Dogma-seq_STIM	UK_Biobank	Asthma	chr17	49361940	chr17_47439302_G_A_hg19	0.10143	FAM117A	chr17-49360960-49362654	Tnk
Dogma-seq_STIM	UK_Biobank	Asthma	chr17	49361940	chr17_47439302_G_A_hg19	0.10143	PHB	chr17-49360960-49362654	Tnk
Dogma-seq_STIM	UK_Biobank	Asthma	chr17	49361940	chr17_47439302_G_A_hg19	0.10143	ZNF652	chr17-49360960-49362654	Tnk
Dogma-seq_STIM	UK_Biobank	SHBG	chr17	49362271	chr17_47439623_ACGCGCGCGCC_A_hg19	0.824182	ATP5MC1	chr17-49360960-49362654	Tnk
Dogma-seq_STIM	UK_Biobank	SHBG	chr17	49362271	chr17_47439623_ACGCGCGCGCC_A_hg19	0.824182	FAM117A	chr17-49360960-49362654	Tnk
Dogma-seq_STIM	UK_Biobank	SHBG	chr17	49362271	chr17_47439623_ACGCGCGCGCC_A_hg19	0.824182	PHB	chr17-49360960-49362654	Tnk
Dogma-seq_STIM	UK_Biobank	SHBG	chr17	49362271	chr17_47439623_ACGCGCGCGCC_A_hg19	0.824182	ZNF652	chr17-49360960-49362654	Tnk
Dogma-seq_STIM	UK_Biobank	LOY	chr17	49740011	chr17_47817373_A_T_hg19	0.122825	PHB	chr17-49738925-49740216	Tnk
Dogma-seq_STIM	UK_Biobank	LOY	chr17	49740011	chr17_47817373_A_T_hg19	0.122825	SLC35B1	chr17-49738925-49740216	Tnk
Dogma-seq_STIM	UK_Biobank	Age_at_Menopause	chr17	64506317	chr17_62502435_A_G_hg19	0.417919	ERN1	chr17-64504965-64507659	Tnk
Dogma-seq_STIM	UK_Biobank	FEV1FVC	chr17	64506317	chr17_62502435_A_G_hg19	0.698942	ERN1	chr17-64504965-64507659	Tnk
Dogma-seq_STIM	UK_Biobank	eBMD	chr17	64506317	chr17_62502435_A_G_hg19	0.177692	ERN1	chr17-64504965-64507659	Tnk
Dogma-seq_STIM	UK_Biobank	Neutro	chr17	76716077	chr17_74712159_C_CA_hg19	0.118388	RHBDF2	chr17-76715867-76716544	Tnk
Dogma-seq_STIM	UK_Biobank	Neutro	chr17	76716077	chr17_74712159_C_CA_hg19	0.118388	RNF157	chr17-76715867-76716544	Tnk
Dogma-seq_STIM	UK_Biobank	Neutro	chr17	76716228	chr17_74712310_A_G_hg19	0.177042	RHBDF2	chr17-76715867-76716544	Tnk
Dogma-seq_STIM	UK_Biobank	Neutro	chr17	76716228	chr17_74712310_A_G_hg19	0.177042	RNF157	chr17-76715867-76716544	Tnk
Dogma-seq_STIM	UK_Biobank	MCH	chr18	658423	chr18_658423_A_G_hg19	0.28479	ENOSF1	chr18-657208-658961	Tnk
Dogma-seq_STIM	UK_Biobank	MCV	chr18	658423	chr18_658423_A_G_hg19	0.735842	ENOSF1	chr18-657208-658961	Tnk
Dogma-seq_STIM	UK_Biobank	Plt	chr18	813553	chr18_813554_G_A_hg19	0.226351	YES1	chr18-811700-813665	Tnk
Dogma-seq_STIM	UK_Biobank	TP	chr18	62526395	chr18_60193628_T_C_hg19	0.119249	ZCCHC2	chr18-62526175-62526945	Tnk
Dogma-seq_STIM	UK_Biobank	AG	chr18	63098415	chr18_60765648_T_A_hg19	0.32472	BCL2	chr18-63098028-63098949	Tnk
Dogma-seq_STIM	UK_Biobank	TP	chr18	63098415	chr18_60765648_T_A_hg19	0.147314	BCL2	chr18-63098028-63098949	Tnk
Dogma-seq_STIM	UK_Biobank	AST	chr18	63200343	chr18_60867576_A_C_hg19	0.174228	VPS4B	chr18-63199344-63200417	Tnk
Dogma-seq_STIM	UK_Biobank	TP	chr19	1132638	chr19_1132637_A_G_hg19	0.976223	RNF126	chr19-1130644-1133870	Tnk
Dogma-seq_STIM	UK_Biobank	TP	chr19	1132638	chr19_1132637_A_G_hg19	0.976223	RPS15	chr19-1130644-1133870	Tnk
Dogma-seq_STIM	UK_Biobank	Plt	chr19	2042286	chr19_2042285_C_T_hg19	0.157331	OAZ1	chr19-2041408-2042536	Tnk
Dogma-seq_STIM	UK_Biobank	Plt	chr19	2042286	chr19_2042285_C_T_hg19	0.157331	UQCR11	chr19-2041408-2042536	Tnk
Dogma-seq_STIM	UK_Biobank	BFP	chr19	4067316	chr19_4067314_C_T_hg19	0.16506	EEF2	chr19-4064982-4067716	Tnk
Dogma-seq_STIM	UK_Biobank	BMI	chr19	4067316	chr19_4067314_C_T_hg19	0.206503	EEF2	chr19-4064982-4067716	Tnk
Dogma-seq_STIM	UK_Biobank	MCH	chr19	4067316	chr19_4067314_C_T_hg19	0.157116	EEF2	chr19-4064982-4067716	Tnk
Dogma-seq_STIM	UK_Biobank	MCV	chr19	4067316	chr19_4067314_C_T_hg19	0.105658	EEF2	chr19-4064982-4067716	Tnk
Dogma-seq_STIM	UK_Biobank	ALT	chr19	7903283	chr19_7968168_G_A_hg19	0.13488	RPS28	chr19-7903033-7904529	Tnk
Dogma-seq_STIM	UK_Biobank	T2D	chr19	7903283	chr19_7968168_G_A_hg19	0.23214	RPS28	chr19-7903033-7904529	Tnk
Dogma-seq_STIM	UK_Biobank	T2D_BMI	chr19	7903283	chr19_7968168_G_A_hg19	0.154179	RPS28	chr19-7903033-7904529	Tnk
Dogma-seq_STIM	UK_Biobank	MCH	chr19	8390000	chr19_8454884_T_C_hg19	0.280034	RPS28	chr19-8389520-8391061	Tnk
Dogma-seq_STIM	UK_Biobank	MCH	chr19	12890586	chr19_13001400_A_AC_hg19	1	CALR	chr19-12890348-12891576	Tnk
Dogma-seq_STIM	UK_Biobank	MCH	chr19	12890586	chr19_13001400_A_AC_hg19	1	NACC1	chr19-12890348-12891576	Tnk
Dogma-seq_STIM	UK_Biobank	HbA1c	chr19	12890733	chr19_13001547_A_G_hg19	0.1625	CALR	chr19-12890348-12891576	Tnk
Dogma-seq_STIM	UK_Biobank	HbA1c	chr19	12890733	chr19_13001547_A_G_hg19	0.1625	NACC1	chr19-12890348-12891576	Tnk
Dogma-seq_STIM	UK_Biobank	MCHC	chr19	12890733	chr19_13001547_A_G_hg19	0.270859	CALR	chr19-12890348-12891576	Tnk
Dogma-seq_STIM	UK_Biobank	MCHC	chr19	12890733	chr19_13001547_A_G_hg19	0.270859	NACC1	chr19-12890348-12891576	Tnk
Dogma-seq_STIM	UK_Biobank	Eosino	chr19	16371762	chr19_16482573_T_TA_hg19	0.393337	TPM4	chr19-16371236-16371966	Tnk
Dogma-seq_STIM	UK_Biobank	MCH	chr19	18304937	chr19_18415743_AAACC_A_hg19	0.2745	UBA52	chr19-18303258-18305621	Tnk
Dogma-seq_STIM	UK_Biobank	MCV	chr19	18304937	chr19_18415743_AAACC_A_hg19	0.25965	UBA52	chr19-18303258-18305621	Tnk
Dogma-seq_STIM	UK_Biobank	Neutro	chr19	18304937	chr19_18415743_AAACC_A_hg19	0.186547	UBA52	chr19-18303258-18305621	Tnk
Dogma-seq_STIM	UK_Biobank	RBC	chr19	18304937	chr19_18415743_AAACC_A_hg19	0.332372	UBA52	chr19-18303258-18305621	Tnk
Dogma-seq_STIM	UK_Biobank	WBC	chr19	18304937	chr19_18415743_AAACC_A_hg19	0.171047	UBA52	chr19-18303258-18305621	Tnk
Dogma-seq_STIM	UK_Biobank	Mono	chr19	18322904	chr19_18433714_G_A_hg19	0.175416	REX1BD	chr19-18322423-18323505	Tnk
Dogma-seq_STIM	UK_Biobank	Neutro	chr19	18322904	chr19_18433714_G_A_hg19	0.215332	REX1BD	chr19-18322423-18323505	Tnk
Dogma-seq_STIM	UK_Biobank	RBC	chr19	18322904	chr19_18433714_G_A_hg19	0.113451	REX1BD	chr19-18322423-18323505	Tnk
Dogma-seq_STIM	UK_Biobank	WBC	chr19	18322904	chr19_18433714_G_A_hg19	0.166706	REX1BD	chr19-18322423-18323505	Tnk
Dogma-seq_STIM	UK_Biobank	BFP	chr19	38264704	chr19_38755344_C_T_hg19	0.274948	ACTN4	chr19-38263424-38265048	Tnk
Dogma-seq_STIM	UK_Biobank	BFP	chr19	38264704	chr19_38755344_C_T_hg19	0.274948	SIPA1L3	chr19-38263424-38265048	Tnk
Dogma-seq_STIM	UK_Biobank	BFP	chr19	38264704	chr19_38755344_C_T_hg19	0.274948	SPINT2	chr19-38263424-38265048	Tnk
Dogma-seq_STIM	UK_Biobank	AG	chr19	38559625	chr19_39050265_G_C_hg19	0.135769	ACTN4	chr19-38559260-38560015	Tnk
Dogma-seq_STIM	UK_Biobank	AG	chr19	38559625	chr19_39050265_G_C_hg19	0.135769	SPINT2	chr19-38559260-38560015	Tnk
Dogma-seq_STIM	UK_Biobank	AG	chr19	44748549	chr19_45251806_G_T_hg19	0.471345	TOMM40	chr19-44747086-44748918	Tnk
Dogma-seq_STIM	UK_Biobank	Eosino	chr19	44748549	chr19_45251806_G_T_hg19	0.999531	TOMM40	chr19-44747086-44748918	Tnk
Dogma-seq_STIM	UK_Biobank	TP	chr19	44748549	chr19_45251806_G_T_hg19	0.20147	TOMM40	chr19-44747086-44748918	Tnk
Dogma-seq_STIM	UK_Biobank	DVT	chr19	44748549	chr19_45251806_G_T_hg19	0.513502	TOMM40	chr19-44747086-44748918	Tnk
Dogma-seq_STIM	UK_Biobank	ApoB	chr19	58150868	chr19_58662235_C_T_hg19	0.507756	ERVK3-1	chr19-58150067-58150951	Tnk
Dogma-seq_STIM	UK_Biobank	LDLC	chr19	58150868	chr19_58662235_C_T_hg19	0.493869	ERVK3-1	chr19-58150067-58150951	Tnk
Dogma-seq_STIM	UK_Biobank	TC	chr19	58150868	chr19_58662235_C_T_hg19	0.464263	ERVK3-1	chr19-58150067-58150951	Tnk
Dogma-seq_STIM	UK_Biobank	ApoB	chr19	58150887	chr19_58662254_T_C_hg19	0.427499	ERVK3-1	chr19-58150067-58150951	Tnk
Dogma-seq_STIM	UK_Biobank	LDLC	chr19	58150887	chr19_58662254_T_C_hg19	0.424917	ERVK3-1	chr19-58150067-58150951	Tnk
Dogma-seq_STIM	UK_Biobank	TC	chr19	58150887	chr19_58662254_T_C_hg19	0.435354	ERVK3-1	chr19-58150067-58150951	Tnk
Dogma-seq_STIM	UK_Biobank	Plt	chr20	48719029	chr20_47335567_T_C_hg19	0.183209	PREX1	chr20-48718906-48719526	Tnk
Dogma-seq_STIM	UK_Biobank	LDLC	chr20	53916157	chr20_52532696_A_AT_hg19	0.652365	TSHZ2	chr20-53915208-53916393	Tnk
Dogma-seq_STIM	UK_Biobank	Urea	chr20	58890516	chr20_57465571_G_A_hg19	0.247796	ATP5F1E	chr20-58890217-58892673	Tnk
Dogma-seq_STIM	UK_Biobank	eGFRcys	chr20	58890516	chr20_57465571_G_A_hg19	0.114427	ATP5F1E	chr20-58890217-58892673	Tnk
Dogma-seq_STIM	UK_Biobank	BW	chr20	58891038	chr20_57466093_G_T_hg19	0.448508	ATP5F1E	chr20-58890217-58892673	Tnk
Dogma-seq_STIM	UK_Biobank	HDLC	chr20	58891038	chr20_57466093_G_T_hg19	0.433844	ATP5F1E	chr20-58890217-58892673	Tnk
Dogma-seq_STIM	UK_Biobank	Height	chr20	58891038	chr20_57466093_G_T_hg19	0.990881	ATP5F1E	chr20-58890217-58892673	Tnk
Dogma-seq_STIM	UK_Biobank	IGF1	chr20	58891038	chr20_57466093_G_T_hg19	0.988869	ATP5F1E	chr20-58890217-58892673	Tnk
Dogma-seq_STIM	UK_Biobank	AG	chr20	59159698	chr20_57734753_G_A_hg19	0.971991	ATP5F1E	chr20-59159177-59159992	Tnk
Dogma-seq_STIM	UK_Biobank	AG	chr20	59159698	chr20_57734753_G_A_hg19	0.971991	STX16	chr20-59159177-59159992	Tnk
Dogma-seq_STIM	UK_Biobank	ALT	chr21	32412272	chr21_33784580_C_T_hg19	0.189697	EVA1C	chr21-32411441-32413371	Tnk
Dogma-seq_STIM	UK_Biobank	ALT	chr21	32413035	chr21_33785343_G_A_hg19	0.168548	EVA1C	chr21-32411441-32413371	Tnk
Dogma-seq_STIM	UK_Biobank	Age_at_Menarche	chr21	36320209	chr21_37692507_C_T_hg19	0.147757	HLCS	chr21-36319483-36321301	Tnk
Dogma-seq_STIM	UK_Biobank	ApoB	chr21	39313209	chr21_40685135_A_G_hg19	0.937885	HMGN1	chr21-39312173-39314778	Tnk
Dogma-seq_STIM	UK_Biobank	BW	chr21	39313592	chr21_40685515_GCGC_G_hg19	0.109775	HMGN1	chr21-39312173-39314778	Tnk
Dogma-seq_STIM	UK_Biobank	AG	chr22	39117525	chr22_39513530_C_T_hg19	0.345126	APOBEC3C	chr22-39117219-39118152	Tnk
Dogma-seq_STIM	UK_Biobank	AG	chr22	39117525	chr22_39513530_C_T_hg19	0.345126	APOBEC3D	chr22-39117219-39118152	Tnk
Dogma-seq_STIM	UK_Biobank	AG	chr22	39117525	chr22_39513530_C_T_hg19	0.345126	APOBEC3F	chr22-39117219-39118152	Tnk
Dogma-seq_STIM	UK_Biobank	AG	chr22	39117525	chr22_39513530_C_T_hg19	0.345126	APOBEC3G	chr22-39117219-39118152	Tnk
Dogma-seq_STIM	UK_Biobank	AG	chr22	39117525	chr22_39513530_C_T_hg19	0.345126	RPL3	chr22-39117219-39118152	Tnk
Dogma-seq_STIM	UK_Biobank	LOY	chr22	39319257	chr22_39715262_G_A_hg19	0.315782	RPL3	chr22-39318933-39320359	Tnk
Dogma-seq_STIM	UK_Biobank	Height	chr22	41833088	chr22_42229092_G_C_hg19	0.858063	TOB2	chr22-41832313-41834010	Tnk
Dogma-seq_STIM	UK_Biobank	AG	chr22	41926850	chr22_42322854_G_T_hg19	1	SREBF2	chr22-41925816-41927120	Tnk
Dogma-seq_STIM	UK_Biobank	TP	chr22	41926850	chr22_42322854_G_T_hg19	0.999995	SREBF2	chr22-41925816-41927120	Tnk
Dogma-seq_STIM	RA_Ishigaki	RA_Ishigaki	chr1	67332644	chr1_67798327_T_G_hg19	0.249971	IL12RB2	chr1-67332511-67333553	Tnk
Dogma-seq_STIM	RA_Ishigaki	RA_Ishigaki	chr1	67332762	chr1_67798445_T_C_hg19	0.11334	IL12RB2	chr1-67332511-67333553	Tnk
Dogma-seq_STIM	RA_Ishigaki	RA_Ishigaki	chr1	67333212	chr1_67798895_C_T_hg19	0.13876	IL12RB2	chr1-67332511-67333553	Tnk
Dogma-seq_STIM	RA_Ishigaki	RA_Ishigaki	chr10	6058762	chr10_6100725_G_A_hg19	0.442	IL15RA	chr10-6058465-6059018	Tnk
Dogma-seq_STIM	RA_Ishigaki	RA_Ishigaki	chr10	6058762	chr10_6100725_G_A_hg19	0.442	IL2RA	chr10-6058465-6059018	Tnk
Dogma-seq_STIM	RA_Ishigaki	RA_Ishigaki	chr10	6058762	chr10_6100725_G_A_hg19	0.442	PRKCQ	chr10-6058465-6059018	Tnk
Dogma-seq_STIM	RA_Ishigaki	RA_Ishigaki	chr10	6058762	chr10_6100725_G_A_hg19	0.442	RBM17	chr10-6058465-6059018	Tnk
Dogma-seq_STIM	RA_Ishigaki	RA_Ishigaki	chr14	75515513	chr14_75981856_T_C_hg19	0.478093	BATF	chr14-75514274-75515901	Tnk
Dogma-seq_STIM	RA_Ishigaki	RA_Ishigaki	chr5	56148856	chr5_55444683_G_A_hg19	1	IL6ST	chr5-56147965-56148916	Tnk
Dogma-seq_STIM	RA_Ishigaki	RA_Ishigaki	chr6	14118274	chr6_14118505_G_A_hg19	0.122499	NOL7	chr6-14117124-14118335	Tnk
Dogma-seq_STIM	RA_Ishigaki	RA_Ishigaki	chr6	44265183	chr6_44232920_A_G_hg19	0.101738	HSP90AB1	chr6-44264883-44265868	Tnk
Dogma-seq_STIM	RA_Ishigaki	RA_Ishigaki	chr6	44265240	chr6_44232977_G_A_hg19	0.120431	HSP90AB1	chr6-44264883-44265868	Tnk
Dogma-seq_STIM	RA_Ishigaki	RA_Ishigaki	chr6	90267049	chr6_90976768_G_A_hg19	0.353578	BACH2	chr6-90266655-90267541	Tnk
Dogma-seq_STIM	T1D_Chiou	T1D_Chiou	chr10	6052734	rs61839660	0.7793	FBH1	chr10-6052234-6053176	Tnk
Dogma-seq_STIM	T1D_Chiou	T1D_Chiou	chr10	6062411	rs56179589	0.2661	IL15RA	chr10-6061880-6062703	Tnk
Dogma-seq_STIM	T1D_Chiou	T1D_Chiou	chr10	6062411	rs56179589	0.2661	IL2RA	chr10-6061880-6062703	Tnk
Dogma-seq_STIM	T1D_Chiou	T1D_Chiou	chr10	6062411	rs56179589	0.2661	PRKCQ	chr10-6061880-6062703	Tnk
Dogma-seq_STIM	T1D_Chiou	T1D_Chiou	chr10	6062411	rs56179589	0.2661	RBM17	chr10-6061880-6062703	Tnk
Dogma-seq_STIM	T1D_Chiou	T1D_Chiou	chr17	7337072	rs61759532	0.3785	EIF4A1	chr17-7336002-7337270	Tnk
Dogma-seq_STIM	T1D_Chiou	T1D_Chiou	chr17	7337072	rs61759532	0.3785	EIF5A	chr17-7336002-7337270	Tnk
Dogma-seq_STIM	T1D_Chiou	T1D_Chiou	chr3	45881199	rs9842595	0.1015	CCR5	chr3-45880741-45881813	Tnk
Dogma-seq_STIM	T1D_Chiou	T1D_Chiou	chr3	45881199	rs9842595	0.1015	CXCR6	chr3-45880741-45881813	Tnk
Dogma-seq_STIM	T1D_Chiou	T1D_Chiou	chr3	45881199	rs9842595	0.1015	FYCO1	chr3-45880741-45881813	Tnk
Dogma-seq_STIM	T1D_Chiou	T1D_Chiou	chr3	45881199	rs9842595	0.1015	LZTFL1	chr3-45880741-45881813	Tnk
Dogma-seq_STIM	T1D_Chiou	T1D_Chiou	chr3	45881199	rs9842595	0.1015	SACM1L	chr3-45880741-45881813	Tnk
Dogma-seq_STIM	T1D_Chiou	T1D_Chiou	chr6	90267049	rs72928038	0.1788	BACH2	chr6-90266655-90267541	Tnk
Dogma-seq_STIM	T1D_Chiou	T1D_Chiou	chr6	90296024	rs6908626	0.821	BACH2	chr6-90294651-90297198	Tnk
Dogma-seq_STIM	T1D_Chiou	T1D_Chiou	chr6	159044945	rs1738074	0.1229	TAGAP	chr6-159044724-159045411	Tnk
Dogma-seq_STIM	IBD_Huang	IBD_Huang	chr5	56148856	rs7731626	0.2832	IL6ST	chr5-56147965-56148916	Tnk
Dogma-seq_STIM	IBD_Huang	IBD_Huang	chr6	90239477	rs62408223	0.3154	BACH2	chr6-90238806-90239867	Tnk
Dogma-seq_STIM	IBD_Huang	IBD_Huang	chr10	6052734	rs61839660	0.9994	FBH1	chr10-6052234-6053176	Tnk
Dogma-seq_STIM	IBD_Huang	IBD_Huang	chr11	61022171	rs55753183	0.1478	CD6	chr11-61021280-61022449	Tnk
Dogma-seq_STIM	IBD_Huang	IBD_Huang	chr16	11264003	rs71381201	0.1279	ZC3H7A	chr16-11263569-11264494	Tnk
Dogma-seq_STIM	IBD_Huang	IBD_Huang	chr17	39867492	rs4795397	0.2186	IKZF3	chr17-39866961-39868210	Tnk
NEAT-seq	FinnGen	RX_ANTIHYP	chr1	25022459	chr1_25022459_G_GT_hg38	0.617866	RUNX3	chr1-25022328-25022828	CD4T
NEAT-seq	FinnGen	I9_HYPTENS	chr1	25022459	chr1_25022459_G_GT_hg38	0.797614	RUNX3	chr1-25022328-25022828	CD4T
NEAT-seq	FinnGen	I9_HYPERTENSION	chr1	25022459	chr1_25022459_G_GT_hg38	0.802225	RUNX3	chr1-25022328-25022828	CD4T
NEAT-seq	FinnGen	L12_PILONIDALCYST	chr14	75230213	chr14_75230213_A_G_hg38	0.126356	FOS	chr14-75230030-75230530	CD4T
NEAT-seq	FinnGen	L12_PILONIDALCYST	chr14	75230219	chr14_75230219_A_G_hg38	0.102392	FOS	chr14-75230030-75230530	CD4T
NEAT-seq	FinnGen	L12_PILONIDALCYST	chr14	75230359	chr14_75230359_A_G_hg38	0.106465	FOS	chr14-75230030-75230530	CD4T
NEAT-seq	FinnGen	E4_DIABETES	chr2	43226582	chr2_43226582_G_A_hg38	0.272068	ZFP36L2	chr2-43226453-43226953	CD4T
NEAT-seq	FinnGen	DM_OTHER_WIDE	chr2	43226582	chr2_43226582_G_A_hg38	0.31991	ZFP36L2	chr2-43226453-43226953	CD4T
NEAT-seq	FinnGen	DIABETES_FG	chr2	43226582	chr2_43226582_G_A_hg38	0.374785	ZFP36L2	chr2-43226453-43226953	CD4T
NEAT-seq	FinnGen	M13_RHEUMA	chr6	32894621	chr6_32894621_G_C_hg38	0.104292	RPS18	chr6-32894477-32894977	CD4T
NEAT-seq	FinnGen	M13_RHEUMA_INCLAVO	chr6	32894621	chr6_32894621_G_C_hg38	0.104643	RPS18	chr6-32894477-32894977	CD4T
NEAT-seq	FinnGen	DM_RETINA_PROLIF	chr6	32894621	chr6_32894621_G_C_hg38	0.120674	RPS18	chr6-32894477-32894977	CD4T
NEAT-seq	FinnGen	DM_RETINOPATHY_EXMORE	chr6	32894621	chr6_32894621_G_C_hg38	0.128257	RPS18	chr6-32894477-32894977	CD4T
NEAT-seq	FinnGen	DM_RETINOPATHY	chr6	32894621	chr6_32894621_G_C_hg38	0.130439	RPS18	chr6-32894477-32894977	CD4T
NEAT-seq	FinnGen	HYPOTHY_REIMB	chr7	5397122	chr7_5397122_C_T_hg38	0.13622	TNRC18	chr7-5397101-5397601	CD4T
NEAT-seq	FinnGen	ULCERPROCT	chr7	5397122	chr7_5397122_C_T_hg38	0.525691	TNRC18	chr7-5397101-5397601	CD4T
NEAT-seq	FinnGen	L12_DERMATITISNAS	chr7	5397122	chr7_5397122_C_T_hg38	0.744065	TNRC18	chr7-5397101-5397601	CD4T
NEAT-seq	FinnGen	L12_PSORI_VULG	chr7	5397122	chr7_5397122_C_T_hg38	0.774018	TNRC18	chr7-5397101-5397601	CD4T
NEAT-seq	FinnGen	M13_PSORIARTH	chr7	5397122	chr7_5397122_C_T_hg38	0.792243	TNRC18	chr7-5397101-5397601	CD4T
NEAT-seq	FinnGen	E4_DM1	chr7	5397122	chr7_5397122_C_T_hg38	0.811403	TNRC18	chr7-5397101-5397601	CD4T
NEAT-seq	FinnGen	E4_HYTHY_AI_STRICT	chr7	5397122	chr7_5397122_C_T_hg38	0.843348	TNRC18	chr7-5397101-5397601	CD4T
NEAT-seq	FinnGen	PSOR_ENTE_ARTHR	chr7	5397122	chr7_5397122_C_T_hg38	0.908873	TNRC18	chr7-5397101-5397601	CD4T
NEAT-seq	FinnGen	L12_PSORI_ARTHRO	chr7	5397122	chr7_5397122_C_T_hg38	0.929077	TNRC18	chr7-5397101-5397601	CD4T
NEAT-seq	FinnGen	PSOR_ARTHR_OTH	chr7	5397122	chr7_5397122_C_T_hg38	0.954576	TNRC18	chr7-5397101-5397601	CD4T
NEAT-seq	FinnGen	AUTOIMMUNE	chr7	5397122	chr7_5397122_C_T_hg38	0.965908	TNRC18	chr7-5397101-5397601	CD4T
NEAT-seq	FinnGen	M13_PSORIARTH_ICD10	chr7	5397122	chr7_5397122_C_T_hg38	0.968019	TNRC18	chr7-5397101-5397601	CD4T
NEAT-seq	FinnGen	RX_RHEUMA_BIOLOGICAL	chr7	5397122	chr7_5397122_C_T_hg38	0.985319	TNRC18	chr7-5397101-5397601	CD4T
NEAT-seq	FinnGen	ULCEROTH	chr7	5397122	chr7_5397122_C_T_hg38	0.990306	TNRC18	chr7-5397101-5397601	CD4T
NEAT-seq	FinnGen	RX_CROHN_2NDLINE	chr7	5397122	chr7_5397122_C_T_hg38	0.993306	TNRC18	chr7-5397101-5397601	CD4T
NEAT-seq	FinnGen	RX_CROHN_1STLINE	chr7	5397122	chr7_5397122_C_T_hg38	0.996571	TNRC18	chr7-5397101-5397601	CD4T
NEAT-seq	FinnGen	ULCERRECT	chr7	5397122	chr7_5397122_C_T_hg38	0.997053	TNRC18	chr7-5397101-5397601	CD4T
NEAT-seq	FinnGen	MUCOPROCT	chr7	5397122	chr7_5397122_C_T_hg38	0.99712	TNRC18	chr7-5397101-5397601	CD4T
NEAT-seq	FinnGen	CHRONSMALL	chr7	5397122	chr7_5397122_C_T_hg38	0.998666	TNRC18	chr7-5397101-5397601	CD4T
NEAT-seq	FinnGen	L12_PAPULOSQUAMOUS	chr7	5397122	chr7_5397122_C_T_hg38	0.999053	TNRC18	chr7-5397101-5397601	CD4T
NEAT-seq	FinnGen	H7_SCLERACORNEA	chr7	5397122	chr7_5397122_C_T_hg38	0.999717	TNRC18	chr7-5397101-5397601	CD4T
NEAT-seq	FinnGen	L12_PSORIASIS	chr7	5397122	chr7_5397122_C_T_hg38	0.99984	TNRC18	chr7-5397101-5397601	CD4T
NEAT-seq	FinnGen	CHRONNAS	chr7	5397122	chr7_5397122_C_T_hg38	0.999919	TNRC18	chr7-5397101-5397601	CD4T
NEAT-seq	FinnGen	M13_ANKYLOSPON	chr7	5397122	chr7_5397122_C_T_hg38	0.999957	TNRC18	chr7-5397101-5397601	CD4T
NEAT-seq	FinnGen	K11_KELACROHN	chr7	5397122	chr7_5397122_C_T_hg38	0.999977	TNRC18	chr7-5397101-5397601	CD4T
NEAT-seq	FinnGen	ULCERNAS	chr7	5397122	chr7_5397122_C_T_hg38	0.999984	TNRC18	chr7-5397101-5397601	CD4T
NEAT-seq	FinnGen	CHRONLARGE	chr7	5397122	chr7_5397122_C_T_hg38	0.999987	TNRC18	chr7-5397101-5397601	CD4T
NEAT-seq	FinnGen	SPONDYLOARTHRITIS	chr7	5397122	chr7_5397122_C_T_hg38	0.99999	TNRC18	chr7-5397101-5397601	CD4T
NEAT-seq	FinnGen	K11_CD_STRICT2	chr7	5397122	chr7_5397122_C_T_hg38	0.999991	TNRC18	chr7-5397101-5397601	CD4T
NEAT-seq	FinnGen	K11_CD_STRICT	chr7	5397122	chr7_5397122_C_T_hg38	0.999992	TNRC18	chr7-5397101-5397601	CD4T
NEAT-seq	FinnGen	CHRONOTH	chr7	5397122	chr7_5397122_C_T_hg38	0.999995	TNRC18	chr7-5397101-5397601	CD4T
NEAT-seq	FinnGen	SPONDYLOPATHY_FG	chr7	5397122	chr7_5397122_C_T_hg38	0.999995	TNRC18	chr7-5397101-5397601	CD4T
NEAT-seq	FinnGen	K11_UC_NOCD	chr7	5397122	chr7_5397122_C_T_hg38	0.999999	TNRC18	chr7-5397101-5397601	CD4T
NEAT-seq	FinnGen	H7_IRIDOACUTE	chr7	5397122	chr7_5397122_C_T_hg38	1	TNRC18	chr7-5397101-5397601	CD4T
NEAT-seq	FinnGen	K11_ENERCOLNONINF	chr7	5397122	chr7_5397122_C_T_hg38	1	TNRC18	chr7-5397101-5397601	CD4T
NEAT-seq	FinnGen	ILD_ENDPOINTS	chr7	5397122	chr7_5397122_C_T_hg38	1	TNRC18	chr7-5397101-5397601	CD4T
NEAT-seq	FinnGen	H7_IRIDOCYCLITIS	chr7	5397122	chr7_5397122_C_T_hg38	1	TNRC18	chr7-5397101-5397601	CD4T
NEAT-seq	FinnGen	K11_CROHN	chr7	5397122	chr7_5397122_C_T_hg38	1	TNRC18	chr7-5397101-5397601	CD4T
NEAT-seq	FinnGen	K11_UC_STRICT2	chr7	5397122	chr7_5397122_C_T_hg38	1	TNRC18	chr7-5397101-5397601	CD4T
NEAT-seq	FinnGen	K11_ULCER	chr7	5397122	chr7_5397122_C_T_hg38	1	TNRC18	chr7-5397101-5397601	CD4T
NEAT-seq	FinnGen	K11_IBD	chr7	5397122	chr7_5397122_C_T_hg38	1	TNRC18	chr7-5397101-5397601	CD4T
NEAT-seq	FinnGen	K11_UC_STRICT	chr7	5397122	chr7_5397122_C_T_hg38	1	TNRC18	chr7-5397101-5397601	CD4T
NEAT-seq	FinnGen	K11_KELAUC	chr7	5397122	chr7_5397122_C_T_hg38	1	TNRC18	chr7-5397101-5397601	CD4T
NEAT-seq	FinnGen	K11_IBD_STRICT	chr7	5397122	chr7_5397122_C_T_hg38	1	TNRC18	chr7-5397101-5397601	CD4T
NEAT-seq	FinnGen	K11_KELAIBD	chr7	5397122	chr7_5397122_C_T_hg38	1	TNRC18	chr7-5397101-5397601	CD4T
NEAT-seq	FinnGen	L12_DERM_NUMMULAR	chr8	60929420	chr8_60929420_G_A_hg38	0.995191	CHD7	chr8-60929134-60929634	CD4T
NEAT-seq	FinnGen	L12_DERMATITISNAS	chr8	60929420	chr8_60929420_G_A_hg38	0.999662	CHD7	chr8-60929134-60929634	CD4T
NEAT-seq	UK_Biobank	AG	chr1	24965206	chr1_25291697_C_T_hg19	1	RUNX3	chr1-24964930-24965430	CD4T
NEAT-seq	UK_Biobank	Alb	chr1	24965206	chr1_25291697_C_T_hg19	0.986862	RUNX3	chr1-24964930-24965430	CD4T
NEAT-seq	UK_Biobank	Balding_Type4	chr1	24965206	chr1_25291697_C_T_hg19	1	RUNX3	chr1-24964930-24965430	CD4T
NEAT-seq	UK_Biobank	TP	chr1	153658595	chr1_153631071_G_A_hg19	0.965686	RPS27	chr1-153658403-153658903	CD4T
NEAT-seq	UK_Biobank	AST	chr2	43226582	chr2_43453721_G_A_hg19	0.493706	ZFP36L2	chr2-43226453-43226953	CD4T
NEAT-seq	UK_Biobank	MCH	chr2	43226582	chr2_43453721_G_A_hg19	0.132507	ZFP36L2	chr2-43226453-43226953	CD4T
NEAT-seq	UK_Biobank	Neutro	chr2	43226582	chr2_43453721_G_A_hg19	0.658393	ZFP36L2	chr2-43226453-43226953	CD4T
NEAT-seq	UK_Biobank	RBC	chr2	43226582	chr2_43453721_G_A_hg19	0.359377	ZFP36L2	chr2-43226453-43226953	CD4T
NEAT-seq	UK_Biobank	Ht	chr3	152258764	chr3_151976553_G_T_hg19	0.132116	MBNL1	chr3-152258374-152258874	CD4T
NEAT-seq	UK_Biobank	Neutro	chr3	152258764	chr3_151976553_G_T_hg19	0.158208	MBNL1	chr3-152258374-152258874	CD4T
NEAT-seq	UK_Biobank	Height	chr4	108355674	chr4_109276830_G_A_hg19	0.968704	LEF1	chr4-108355456-108355956	CD4T
NEAT-seq	UK_Biobank	Eosino	chr5	143229960	chr5_142609525_G_C_hg19	0.366647	NR3C1	chr5-143229877-143230377	CD4T
NEAT-seq	UK_Biobank	CRP	chr5	172767279	chr5_172194282_G_C_hg19	0.13047	DUSP1	chr5-172766811-172767311	CD4T
NEAT-seq	UK_Biobank	IGF1	chr7	130942255	chr7_130627014_G_T_hg19	0.936299	LINC00513	chr7-130942051-130942551	CD4T
NEAT-seq	UK_Biobank	Asthma	chr9	6068880	chr9_6068879_AG_A_hg19	0.166439	RIC1	chr9-6068799-6069299	CD4T
NEAT-seq	UK_Biobank	BW	chr9	75890776	chr9_78505692_C_T_hg19	0.194159	PCSK5	chr9-75890324-75890824	CD4T
NEAT-seq	UK_Biobank	eGFRcys	chr10	58384314	chr10_60144073_TA_T_hg19	0.195222	UBE2D1	chr10-58384019-58384519	CD4T
NEAT-seq	UK_Biobank	eGFRcys	chr10	58384447	chr10_60144207_G_A_hg19	0.285648	UBE2D1	chr10-58384019-58384519	CD4T
NEAT-seq	UK_Biobank	Lym	chr10	119268875	chr10_121028387_C_T_hg19	0.102734	GRK5	chr10-119268798-119269298	CD4T
NEAT-seq	UK_Biobank	Lym	chr10	119268878	chr10_121028390_G_T_hg19	0.11008	GRK5	chr10-119268798-119269298	CD4T
NEAT-seq	UK_Biobank	WHRadjBMI	chr11	62543437	chr11_62310909_T_C_hg19	0.102279	AHNAK	chr11-62543133-62543633	CD4T
NEAT-seq	UK_Biobank	Lym	chr12	9751853	chr12_9904449_G_T_hg19	0.182176	CD69	chr12-9751784-9752284	CD4T
NEAT-seq	UK_Biobank	eBMD	chr15	63498463	chr15_63790662_C_T_hg19	0.16161	RPS27L	chr15-63498027-63498527	CD4T
NEAT-seq	UK_Biobank	eBMD	chr15	63498463	chr15_63790662_C_T_hg19	0.16161	USP3-AS1	chr15-63498027-63498527	CD4T
NEAT-seq	UK_Biobank	BW	chr16	2215070	chr16_2265071_C_G_hg19	0.307737	RPS2	chr16-2214698-2215198	CD4T
NEAT-seq	UK_Biobank	Height	chr16	2215070	chr16_2265071_C_G_hg19	0.246708	RPS2	chr16-2214698-2215198	CD4T
NEAT-seq	UK_Biobank	eGFRcys	chr17	48817015	chr17_46894377_A_C_hg19	0.159485	SKAP1	chr17-48816900-48817400	CD4T
NEAT-seq	UK_Biobank	Lym	chr19	1240537	chr19_1240536_C_T_hg19	0.997694	RPS15	chr19-1240107-1240607	CD4T
NEAT-seq	UK_Biobank	AG	chr19	45469150	chr19_45972408_C_G_hg19	0.261493	FOSB	chr19-45469131-45469631	CD4T
NEAT-seq	UK_Biobank	ALT	chr21	32412272	chr21_33784580_C_T_hg19	0.189697	EVA1C	chr21-32412090-32412590	CD4T
NEAT-seq	T1D_Chiou	T1D_Chiou	chr10	6062411	rs56179589	0.2661	PFKFB3	chr10-6062255-6062755	CD4T
Brain	FinnGen	I9_REVASC	chr1	39026192	chr1_39026192_A_G_hg38	0.143869	RRAGC	chr1-39025907-39026956	OPC
Brain	FinnGen	M13_ARTHTROSIS_COX	chr1	184036994	chr1_184036994_A_G_hg38	0.153698	COLGALT2	chr1-184035828-184037836	EXCNEU
Brain	FinnGen	COX_ARTHROSIS	chr1	184036994	chr1_184036994_A_G_hg38	0.177426	COLGALT2	chr1-184035828-184037836	EXCNEU
Brain	FinnGen	M13_ARTHTROSIS_COX_PRIM_ICD10	chr1	184036994	chr1_184036994_A_G_hg38	0.209597	COLGALT2	chr1-184035828-184037836	EXCNEU
Brain	FinnGen	M13_ARTHTROSIS_COX_PRIM_HIPSURG	chr1	184036994	chr1_184036994_A_G_hg38	0.321302	COLGALT2	chr1-184035828-184037836	EXCNEU
Brain	FinnGen	M13_ARTHTROSIS_COX	chr1	184037415	chr1_184037415_C_G_hg38	0.113723	COLGALT2	chr1-184035828-184037836	EXCNEU
Brain	FinnGen	COX_ARTHROSIS	chr1	184037415	chr1_184037415_C_G_hg38	0.119858	COLGALT2	chr1-184035828-184037836	EXCNEU
Brain	FinnGen	M13_ARTHTROSIS_COX_PRIM_ICD10	chr1	184037415	chr1_184037415_C_G_hg38	0.175843	COLGALT2	chr1-184035828-184037836	EXCNEU
Brain	FinnGen	M13_ARTHTROSIS_COX_PRIM_HIPSURG	chr1	184037415	chr1_184037415_C_G_hg38	0.205096	COLGALT2	chr1-184035828-184037836	EXCNEU
Brain	FinnGen	N14_MESNRUIRREG	chr10	102854188	chr10_102854188_T_C_hg38	0.226736	AS3MT	chr10-102853729-102854742	OPC
Brain	FinnGen	N14_MESNRUIRREG	chr10	102854188	chr10_102854188_T_C_hg38	0.226736	BORCS7	chr10-102853729-102854742	OPC
Brain	FinnGen	I9_HYPERTENSION	chr11	61509559	chr11_61509559_C_T_hg38	0.116799	FADS1	chr11-61508985-61509566	INHNEU
Brain	FinnGen	I9_HYPERTENSION	chr11	61509559	chr11_61509559_C_T_hg38	0.116799	TMEM216	chr11-61508985-61509566	INHNEU
Brain	FinnGen	I9_HYPTENS	chr11	61509559	chr11_61509559_C_T_hg38	0.130387	FADS1	chr11-61508985-61509566	INHNEU
Brain	FinnGen	I9_HYPTENS	chr11	61509559	chr11_61509559_C_T_hg38	0.130387	TMEM216	chr11-61508985-61509566	INHNEU
Brain	FinnGen	FG_HYPERTENSION	chr11	65868248	chr11_65868248_C_T_hg38	0.50326	RNASEH2C	chr11-65867698-65868411	INHNEU
Brain	FinnGen	AB1_INFECTIONS	chr11	74683662	chr11_74683662_G_C_hg38	0.234875	P4HA3	chr11-74682749-74683797	INHNEU
Brain	FinnGen	AB1_INFECTIONS	chr11	74683663	chr11_74683663_C_T_hg38	0.234875	P4HA3	chr11-74682749-74683797	INHNEU
Brain	FinnGen	E4_HYTHYNAS	chr12	642348	chr12_642348_A_G_hg38	0.939328	ERC1	chr12-642329-643484	MIGL
Brain	FinnGen	E4_HYTHY_AI_STRICT	chr12	642348	chr12_642348_A_G_hg38	0.968096	ERC1	chr12-642329-643484	MIGL
Brain	FinnGen	E4_HYTHY_AI_STRICT_PURCH	chr12	642348	chr12_642348_A_G_hg38	0.971222	ERC1	chr12-642329-643484	MIGL
Brain	FinnGen	APPENDICITIS_BROAD	chr12	6384185	chr12_6384185_A_G_hg38	0.732161	ANO2	chr12-6383700-6384348	OPC
Brain	FinnGen	APPENDICITIS_BROAD	chr12	6384185	chr12_6384185_A_G_hg38	0.732161	GPR162	chr12-6383700-6384348	OPC
Brain	FinnGen	APPENDICITIS_BROAD	chr12	6384185	chr12_6384185_A_G_hg38	0.732161	TPI1	chr12-6383700-6384348	OPC
Brain	FinnGen	APPENDICITIS_BROAD	chr12	6384185	chr12_6384185_A_G_hg38	0.732161	VAMP1	chr12-6383700-6384348	OPC
Brain	FinnGen	K11_APPENDIX	chr12	6384185	chr12_6384185_A_G_hg38	0.771624	ANO2	chr12-6383700-6384348	OPC
Brain	FinnGen	K11_APPENDIX	chr12	6384185	chr12_6384185_A_G_hg38	0.771624	GPR162	chr12-6383700-6384348	OPC
Brain	FinnGen	K11_APPENDIX	chr12	6384185	chr12_6384185_A_G_hg38	0.771624	TPI1	chr12-6383700-6384348	OPC
Brain	FinnGen	K11_APPENDIX	chr12	6384185	chr12_6384185_A_G_hg38	0.771624	VAMP1	chr12-6383700-6384348	OPC
Brain	FinnGen	K11_APPENDACUT	chr12	6384185	chr12_6384185_A_G_hg38	0.822735	ANO2	chr12-6383700-6384348	OPC
Brain	FinnGen	K11_APPENDACUT	chr12	6384185	chr12_6384185_A_G_hg38	0.822735	GPR162	chr12-6383700-6384348	OPC
Brain	FinnGen	K11_APPENDACUT	chr12	6384185	chr12_6384185_A_G_hg38	0.822735	TPI1	chr12-6383700-6384348	OPC
Brain	FinnGen	K11_APPENDACUT	chr12	6384185	chr12_6384185_A_G_hg38	0.822735	VAMP1	chr12-6383700-6384348	OPC
Brain	FinnGen	J10_UPPERDIS	chr12	6384185	chr12_6384185_A_G_hg38	0.992808	ANO2	chr12-6383700-6384348	OPC
Brain	FinnGen	J10_UPPERDIS	chr12	6384185	chr12_6384185_A_G_hg38	0.992808	GPR162	chr12-6383700-6384348	OPC
Brain	FinnGen	J10_UPPERDIS	chr12	6384185	chr12_6384185_A_G_hg38	0.992808	TPI1	chr12-6383700-6384348	OPC
Brain	FinnGen	J10_UPPERDIS	chr12	6384185	chr12_6384185_A_G_hg38	0.992808	VAMP1	chr12-6383700-6384348	OPC
Brain	FinnGen	J10_CHRONTONSADEN	chr12	6384185	chr12_6384185_A_G_hg38	0.999594	ANO2	chr12-6383700-6384348	OPC
Brain	FinnGen	J10_CHRONTONSADEN	chr12	6384185	chr12_6384185_A_G_hg38	0.999594	GPR162	chr12-6383700-6384348	OPC
Brain	FinnGen	J10_CHRONTONSADEN	chr12	6384185	chr12_6384185_A_G_hg38	0.999594	TPI1	chr12-6383700-6384348	OPC
Brain	FinnGen	J10_CHRONTONSADEN	chr12	6384185	chr12_6384185_A_G_hg38	0.999594	VAMP1	chr12-6383700-6384348	OPC
Brain	FinnGen	T1D	chr12	56007301	chr12_56007301_G_A_hg38	0.105618	ESYT1	chr12-56006916-56008300	OPC
Brain	FinnGen	T1D	chr12	56007301	chr12_56007301_G_A_hg38	0.105618	SUOX	chr12-56006916-56008300	ASTRO
Brain	FinnGen	I9_HYPTENSESS	chr12	57583220	chr12_57583220_C_T_hg38	0.177557	CDK4	chr12-57582969-57583726	OPC
Brain	FinnGen	I9_HYPTENSESS	chr12	57583220	chr12_57583220_C_T_hg38	0.177557	GIHCG	chr12-57582969-57583726	OPC
Brain	FinnGen	I9_HYPTENSESS	chr12	57583220	chr12_57583220_C_T_hg38	0.177557	MBD6	chr12-57582969-57583726	OPC
Brain	FinnGen	I9_HYPTENSESS	chr12	57583220	chr12_57583220_C_T_hg38	0.177557	PIP4K2C	chr12-57582969-57583726	OPC
Brain	FinnGen	I9_HYPTENSESS	chr12	57583220	chr12_57583220_C_T_hg38	0.177557	SHMT2	chr12-57582969-57583726	INHNEU
Brain	FinnGen	I9_HYPTENSESS	chr12	57583257	chr12_57583257_C_A_hg38	0.233427	CDK4	chr12-57582969-57583726	OPC
Brain	FinnGen	I9_HYPTENSESS	chr12	57583257	chr12_57583257_C_A_hg38	0.233427	GIHCG	chr12-57582969-57583726	OPC
Brain	FinnGen	I9_HYPTENSESS	chr12	57583257	chr12_57583257_C_A_hg38	0.233427	MBD6	chr12-57582969-57583726	OPC
Brain	FinnGen	I9_HYPTENSESS	chr12	57583257	chr12_57583257_C_A_hg38	0.233427	PIP4K2C	chr12-57582969-57583726	OPC
Brain	FinnGen	I9_HYPTENSESS	chr12	57583257	chr12_57583257_C_A_hg38	0.233427	SHMT2	chr12-57582969-57583726	INHNEU
Brain	FinnGen	GAST_OPER	chr15	51829259	chr15_51829259_T_C_hg38	0.896702	SCG3	chr15-51829139-51830387	MIGL
Brain	FinnGen	R18_ABDOMI_PELVIC_PAIN	chr15	64866198	chr15_64866198_TG_T_hg38	0.408445	PDCD7	chr15-64865660-64866804	OPC
Brain	FinnGen	I9_HYPTENSESS	chr15	90885725	chr15_90885725_C_T_hg38	0.132174	SV2B	chr15-90885513-90885790	MIGL
Brain	FinnGen	J10_INTERSTITIUM	chr16	181110	chr16_181110_C_T_hg38	0.101917	HBA2	chr16-180117-181710	INHNEU
Brain	FinnGen	J10_INTERSTITIUM	chr16	181110	chr16_181110_C_T_hg38	0.101917	JMJD8	chr16-180117-181710	INHNEU
Brain	FinnGen	M13_OSTEOPOROSIS	chr16	181110	chr16_181110_C_T_hg38	0.16172	HBA2	chr16-180117-181710	INHNEU
Brain	FinnGen	M13_OSTEOPOROSIS	chr16	181110	chr16_181110_C_T_hg38	0.16172	JMJD8	chr16-180117-181710	INHNEU
Brain	FinnGen	J10_OTHERINSTPULM	chr16	181110	chr16_181110_C_T_hg38	0.425603	HBA2	chr16-180117-181710	INHNEU
Brain	FinnGen	J10_OTHERINSTPULM	chr16	181110	chr16_181110_C_T_hg38	0.425603	JMJD8	chr16-180117-181710	INHNEU
Brain	FinnGen	ILD	chr16	181110	chr16_181110_C_T_hg38	0.450817	HBA2	chr16-180117-181710	INHNEU
Brain	FinnGen	ILD	chr16	181110	chr16_181110_C_T_hg38	0.450817	JMJD8	chr16-180117-181710	INHNEU
Brain	FinnGen	C3_CANCER	chr17	7477969	chr17_7477969_C_T_hg38	0.288852	NAA38	chr17-7477854-7479851	OPC
Brain	FinnGen	C3_BREAST_HER2NEG	chr17	44947408	chr17_44947408_G_T_hg38	0.165009	ACBD4	chr17-44947317-44948069	INHNEU
Brain	FinnGen	C3_BREAST_HER2NEG	chr17	44947408	chr17_44947408_G_T_hg38	0.165009	MEIOC	chr17-44947317-44948069	INHNEU
Brain	FinnGen	C3_BREAST_HERPLUS	chr17	44947408	chr17_44947408_G_T_hg38	0.168385	ACBD4	chr17-44947317-44948069	INHNEU
Brain	FinnGen	C3_BREAST_HERPLUS	chr17	44947408	chr17_44947408_G_T_hg38	0.168385	MEIOC	chr17-44947317-44948069	INHNEU
Brain	FinnGen	C3_BREAST_HERPLUS_EXALLC	chr17	44947408	chr17_44947408_G_T_hg38	0.173304	ACBD4	chr17-44947317-44948069	INHNEU
Brain	FinnGen	C3_BREAST_HERPLUS_EXALLC	chr17	44947408	chr17_44947408_G_T_hg38	0.173304	MEIOC	chr17-44947317-44948069	INHNEU
Brain	FinnGen	C3_BREAST_HER2NEG_EXALLC	chr17	44947408	chr17_44947408_G_T_hg38	0.173473	ACBD4	chr17-44947317-44948069	INHNEU
Brain	FinnGen	C3_BREAST_HER2NEG_EXALLC	chr17	44947408	chr17_44947408_G_T_hg38	0.173473	MEIOC	chr17-44947317-44948069	INHNEU
Brain	FinnGen	C3_MALE_GENITAL	chr17	49229928	chr17_49229928_TC_T_hg38	0.104623	FAM117A	chr17-49229897-49231244	OPC
Brain	FinnGen	RX_STATIN	chr17	74834327	chr17_74834327_C_T_hg38	0.109447	NAT9	chr17-74833863-74834413	MIGL
Brain	FinnGen	RX_ANTIHYP	chr17	81294762	chr17_81294762_A_G_hg38	0.219029	FAAP100	chr17-81294610-81295753	OPC
Brain	FinnGen	RX_ANTIHYP	chr17	81294762	chr17_81294762_A_G_hg38	0.219029	NDUFAF8	chr17-81294610-81295753	INHNEU
Brain	FinnGen	RX_ANTIHYP	chr17	81294762	chr17_81294762_A_G_hg38	0.219029	TEPSIN	chr17-81294610-81295753	INHNEU
Brain	FinnGen	E4_DM2_STRICT	chr18	55423806	chr18_55423806_TC_T_hg38	0.102136	LINC01416	chr18-55423300-55424060	INHNEU
Brain	FinnGen	T2D	chr18	55423806	chr18_55423806_TC_T_hg38	0.103976	LINC01416	chr18-55423300-55424060	INHNEU
Brain	FinnGen	E4_DM2_STRICT	chr18	55423808	chr18_55423808_G_T_hg38	0.102136	LINC01416	chr18-55423300-55424060	INHNEU
Brain	FinnGen	T2D	chr18	55423808	chr18_55423808_G_T_hg38	0.103976	LINC01416	chr18-55423300-55424060	INHNEU
Brain	FinnGen	D3_COAGOTHER	chr19	8342914	chr19_8342914_T_TC_hg38	0.982853	MAP2K7	chr19-8342787-8343589	OLIGO
Brain	FinnGen	E4_HYPERCHOL	chr19	8609616	chr19_8609616_G_A_hg38	0.19341	ADAMTS10	chr19-8609107-8609992	ASTRO
Brain	FinnGen	E4_HYTHYNAS	chr19	10486312	chr19_10486312_C_A_hg38	0.122003	TYK2	chr19-10485753-10486478	OPC
Brain	FinnGen	E4_THYROID	chr19	10486312	chr19_10486312_C_A_hg38	0.167	TYK2	chr19-10485753-10486478	OPC
Brain	FinnGen	FG_HYPERTENSION	chr19	17086202	chr19_17086202_A_G_hg38	0.117939	NR2F6	chr19-17085707-17086532	OPC
Brain	FinnGen	FG_HYPERTENSION	chr19	17086202	chr19_17086202_A_G_hg38	0.117939	USHBP1	chr19-17085707-17086532	OPC
Brain	FinnGen	I9_HYPTENSESS	chr19	17086202	chr19_17086202_A_G_hg38	0.12732	NR2F6	chr19-17085707-17086532	OPC
Brain	FinnGen	I9_HYPTENSESS	chr19	17086202	chr19_17086202_A_G_hg38	0.12732	USHBP1	chr19-17085707-17086532	OPC
Brain	FinnGen	I9_HYPERTENSION	chr19	17086202	chr19_17086202_A_G_hg38	0.153531	NR2F6	chr19-17085707-17086532	OPC
Brain	FinnGen	I9_HYPERTENSION	chr19	17086202	chr19_17086202_A_G_hg38	0.153531	USHBP1	chr19-17085707-17086532	OPC
Brain	FinnGen	I9_HYPTENS	chr19	17086202	chr19_17086202_A_G_hg38	0.161799	NR2F6	chr19-17085707-17086532	OPC
Brain	FinnGen	I9_HYPTENS	chr19	17086202	chr19_17086202_A_G_hg38	0.161799	USHBP1	chr19-17085707-17086532	OPC
Brain	FinnGen	O15_EXCESS_VOMIT_PREG	chr19	18388612	chr19_18388612_C_G_hg38	0.125894	IL12RB1	chr19-18388243-18388950	MIGL
Brain	FinnGen	AB1_BACT_INTEST_OTH	chr19	35775168	chr19_35775168_C_T_hg38	0.42734	HCST	chr19-35774987-35775996	MIGL
Brain	FinnGen	C3_PROSTATE	chr19	38253322	chr19_38253322_A_G_hg38	0.108775	PPP1R14A	chr19-38252867-38253731	OPC
Brain	FinnGen	C3_MALE_GENITAL	chr19	38253322	chr19_38253322_A_G_hg38	0.116798	PPP1R14A	chr19-38252867-38253731	OPC
Brain	FinnGen	C3_PROSTATE_EXALLC	chr19	38253322	chr19_38253322_A_G_hg38	0.121162	PPP1R14A	chr19-38252867-38253731	OPC
Brain	FinnGen	C3_MALE_GENITAL_EXALLC	chr19	38253322	chr19_38253322_A_G_hg38	0.126471	PPP1R14A	chr19-38252867-38253731	OPC
Brain	FinnGen	RX_STATIN	chr19	42302332	chr19_42302332_G_T_hg38	0.13191	ZNF574	chr19-42301772-42303034	EXCNEU
Brain	FinnGen	J10_LOWCHRON	chr19	45816157	chr19_45816157_G_C_hg38	0.881341	SNRPD2	chr19-45815473-45816167	OPC
Brain	FinnGen	J10_ASTHMACOPDKELA	chr19	45816157	chr19_45816157_G_C_hg38	0.979569	SNRPD2	chr19-45815473-45816167	OPC
Brain	FinnGen	N14_PROSTHYPERPLA	chr19	52190036	chr19_52190036_G_GC_hg38	0.152029	ZNF528-AS1	chr19-52188980-52190726	OPC
Brain	FinnGen	O15_GESTAT_HYPERT	chr2	8685442	chr2_8685442_G_A_hg38	0.95591	MBOAT2	chr2-8684981-8686072	MIGL
Brain	FinnGen	E4_DIABETES	chr2	43226582	chr2_43226582_G_A_hg38	0.272068	HAAO	chr2-43225856-43227941	INHNEU
Brain	FinnGen	DM_OTHER_WIDE	chr2	43226582	chr2_43226582_G_A_hg38	0.31991	HAAO	chr2-43225856-43227941	INHNEU
Brain	FinnGen	DIABETES_FG	chr2	43226582	chr2_43226582_G_A_hg38	0.374785	HAAO	chr2-43225856-43227941	INHNEU
Brain	FinnGen	F5_PERSMOOD	chr2	105719325	chr2_105719325_G_A_hg38	0.282496	C2orf49	chr2-105718895-105719448	MIGL
Brain	FinnGen	FG_CVD	chr20	36305789	chr20_36305789_G_A_hg38	0.810933	SLA2	chr20-36305615-36306610	INHNEU
Brain	FinnGen	E4_DM2	chr20	44521668	chr20_44521668_G_A_hg38	0.120972	FITM2	chr20-44521380-44522406	INHNEU
Brain	FinnGen	M13_ARTHROSIS_KNEE_PRIM_KNEESURG	chr4	1748760	chr4_1748760_T_C_hg38	0.290998	CTBP1-DT	chr4-1748470-1748964	OPC
Brain	FinnGen	M13_ARTHROSIS_KNEE_PRIM_KNEESURG	chr4	1748760	chr4_1748760_T_C_hg38	0.290998	SLBP	chr4-1748470-1748964	OPC
Brain	FinnGen	OPER_ARTIF_JOINT_MENISC_RESECT	chr4	1748760	chr4_1748760_T_C_hg38	0.38882	CTBP1-DT	chr4-1748470-1748964	OPC
Brain	FinnGen	OPER_ARTIF_JOINT_MENISC_RESECT	chr4	1748760	chr4_1748760_T_C_hg38	0.38882	SLBP	chr4-1748470-1748964	OPC
Brain	FinnGen	M13_INTERVERTEB	chr4	1794812	chr4_1794812_A_T_hg38	0.311276	SLBP	chr4-1794742-1794991	OPC
Brain	FinnGen	M13_INTERVERTEB	chr4	1794909	chr4_1794909_G_C_hg38	0.312434	SLBP	chr4-1794742-1794991	OPC
Brain	FinnGen	G6_POLYOTHUNS	chr4	39353881	chr4_39353881_G_A_hg38	0.621763	RFC1	chr4-39353098-39354117	MIGL
Brain	FinnGen	G6_POLYNEU	chr4	39353881	chr4_39353881_G_A_hg38	0.925348	RFC1	chr4-39353098-39354117	MIGL
Brain	FinnGen	R18_COUGH	chr4	39353881	chr4_39353881_G_A_hg38	0.999975	RFC1	chr4-39353098-39354117	MIGL
Brain	FinnGen	ASTHMA_ALLERG	chr5	111092097	chr5_111092097_C_T_hg38	0.127077	SLC25A46	chr5-111091754-111092714	OPC
Brain	FinnGen	ASTHMA_ALLERG	chr5	111092097	chr5_111092097_C_T_hg38	0.127077	STARD4-AS1	chr5-111091754-111092714	INHNEU
Brain	FinnGen	ASTHMA_ALLERG	chr5	111092097	chr5_111092097_C_T_hg38	0.127077	TMEM232	chr5-111091754-111092714	OPC
Brain	FinnGen	ASTHMA_ALLERG_EXMORE	chr5	111092097	chr5_111092097_C_T_hg38	0.128557	SLC25A46	chr5-111091754-111092714	OPC
Brain	FinnGen	ASTHMA_ALLERG_EXMORE	chr5	111092097	chr5_111092097_C_T_hg38	0.128557	STARD4-AS1	chr5-111091754-111092714	INHNEU
Brain	FinnGen	ASTHMA_ALLERG_EXMORE	chr5	111092097	chr5_111092097_C_T_hg38	0.128557	TMEM232	chr5-111091754-111092714	OPC
Brain	FinnGen	ALLERG_RHINITIS	chr5	111092097	chr5_111092097_C_T_hg38	0.132845	SLC25A46	chr5-111091754-111092714	OPC
Brain	FinnGen	ALLERG_RHINITIS	chr5	111092097	chr5_111092097_C_T_hg38	0.132845	STARD4-AS1	chr5-111091754-111092714	INHNEU
Brain	FinnGen	ALLERG_RHINITIS	chr5	111092097	chr5_111092097_C_T_hg38	0.132845	TMEM232	chr5-111091754-111092714	OPC
Brain	FinnGen	ALLERG_ASTHMA	chr5	111092097	chr5_111092097_C_T_hg38	0.199893	SLC25A46	chr5-111091754-111092714	OPC
Brain	FinnGen	ALLERG_ASTHMA	chr5	111092097	chr5_111092097_C_T_hg38	0.199893	STARD4-AS1	chr5-111091754-111092714	INHNEU
Brain	FinnGen	ALLERG_ASTHMA	chr5	111092097	chr5_111092097_C_T_hg38	0.199893	TMEM232	chr5-111091754-111092714	OPC
Brain	FinnGen	ALLERG_ASTHMA_EXMORE	chr5	111092097	chr5_111092097_C_T_hg38	0.201826	SLC25A46	chr5-111091754-111092714	OPC
Brain	FinnGen	ALLERG_ASTHMA_EXMORE	chr5	111092097	chr5_111092097_C_T_hg38	0.201826	STARD4-AS1	chr5-111091754-111092714	INHNEU
Brain	FinnGen	ALLERG_ASTHMA_EXMORE	chr5	111092097	chr5_111092097_C_T_hg38	0.201826	TMEM232	chr5-111091754-111092714	OPC
Brain	FinnGen	ST19_SUPERF_INJURY_THORAX	chr5	129095263	chr5_129095263_C_G_hg38	0.269871	ADAMTS19	chr5-129094083-129095437	OLIGO
Brain	FinnGen	CD2_BENIGN_LIPO_SKIN_HEADFACENECK	chr5	151133028	chr5_151133028_G_T_hg38	0.317198	CCDC69	chr5-151132931-151133329	MIGL
Brain	FinnGen	CD2_BENIGN_LIPO_SKIN_HEADFACENECK	chr5	151133028	chr5_151133028_G_T_hg38	0.317198	SLC36A1	chr5-151132931-151133329	MIGL
Brain	FinnGen	CD2_BENIGN_LIPO_SKIN_HEADFACENECK_EXALLC	chr5	151133028	chr5_151133028_G_T_hg38	0.350849	CCDC69	chr5-151132931-151133329	MIGL
Brain	FinnGen	CD2_BENIGN_LIPO_SKIN_HEADFACENECK_EXALLC	chr5	151133028	chr5_151133028_G_T_hg38	0.350849	SLC36A1	chr5-151132931-151133329	MIGL
Brain	FinnGen	I9_VARICVE	chr5	172887088	chr5_172887088_A_G_hg38	0.41221	DUSP1	chr5-172886785-172888199	MIGL
Brain	FinnGen	I9_AF_REIMB	chr6	7141255	chr6_7141255_G_A_hg38	0.101354	SSR1	chr6-7140668-7141489	INHNEU
Brain	FinnGen	I9_AF	chr6	7141255	chr6_7141255_G_A_hg38	0.157045	SSR1	chr6-7140668-7141489	INHNEU
Brain	FinnGen	K11_IBD	chr6	25006723	chr6_25006723_G_A_hg38	0.683262	C6orf62	chr6-25006527-25007009	MIGL
Brain	FinnGen	RHEUMA_ARHTROPAT_REACTIVE	chr6	26157332	chr6_26157332_G_C_hg38	0.117787	ZNF322	chr6-26157004-26157622	MIGL
Brain	FinnGen	H7_IRIDOACUTE	chr6	26198988	chr6_26198988_G_A_hg38	0.506606	BTN3A1	chr6-26198772-26199836	EXCNEU
Brain	FinnGen	H7_IRIDOACUTE	chr6	26198988	chr6_26198988_G_A_hg38	0.506606	BTN3A3	chr6-26198772-26199836	OPC
Brain	FinnGen	H7_IRIDOACUTE	chr6	26198988	chr6_26198988_G_A_hg38	0.506606	ZNF322	chr6-26198772-26199836	OPC
Brain	FinnGen	H7_IRIDOCYCLITIS	chr6	26198988	chr6_26198988_G_A_hg38	0.673492	BTN3A1	chr6-26198772-26199836	EXCNEU
Brain	FinnGen	H7_IRIDOCYCLITIS	chr6	26198988	chr6_26198988_G_A_hg38	0.673492	BTN3A3	chr6-26198772-26199836	OPC
Brain	FinnGen	H7_IRIDOCYCLITIS	chr6	26198988	chr6_26198988_G_A_hg38	0.673492	ZNF322	chr6-26198772-26199836	OPC
Brain	FinnGen	SPONDYLOARTHRITIS	chr6	26198988	chr6_26198988_G_A_hg38	0.771538	BTN3A1	chr6-26198772-26199836	EXCNEU
Brain	FinnGen	SPONDYLOARTHRITIS	chr6	26198988	chr6_26198988_G_A_hg38	0.771538	BTN3A3	chr6-26198772-26199836	OPC
Brain	FinnGen	SPONDYLOARTHRITIS	chr6	26198988	chr6_26198988_G_A_hg38	0.771538	ZNF322	chr6-26198772-26199836	OPC
Brain	FinnGen	SPONDYLOPATHY_FG	chr6	26198988	chr6_26198988_G_A_hg38	0.941865	BTN3A1	chr6-26198772-26199836	EXCNEU
Brain	FinnGen	SPONDYLOPATHY_FG	chr6	26198988	chr6_26198988_G_A_hg38	0.941865	BTN3A3	chr6-26198772-26199836	OPC
Brain	FinnGen	SPONDYLOPATHY_FG	chr6	26198988	chr6_26198988_G_A_hg38	0.941865	ZNF322	chr6-26198772-26199836	OPC
Brain	FinnGen	M13_ANKYLOSPON	chr6	26198988	chr6_26198988_G_A_hg38	0.970409	BTN3A1	chr6-26198772-26199836	EXCNEU
Brain	FinnGen	M13_ANKYLOSPON	chr6	26198988	chr6_26198988_G_A_hg38	0.970409	BTN3A3	chr6-26198772-26199836	OPC
Brain	FinnGen	M13_ANKYLOSPON	chr6	26198988	chr6_26198988_G_A_hg38	0.970409	ZNF322	chr6-26198772-26199836	OPC
Brain	FinnGen	M13_POLYARTHROPATHIES	chr6	26198988	chr6_26198988_G_A_hg38	0.986877	BTN3A1	chr6-26198772-26199836	EXCNEU
Brain	FinnGen	M13_POLYARTHROPATHIES	chr6	26198988	chr6_26198988_G_A_hg38	0.986877	BTN3A3	chr6-26198772-26199836	OPC
Brain	FinnGen	M13_POLYARTHROPATHIES	chr6	26198988	chr6_26198988_G_A_hg38	0.986877	ZNF322	chr6-26198772-26199836	OPC
Brain	FinnGen	RX_CROHN_1STLINE	chr6	26198988	chr6_26198988_G_A_hg38	0.995892	BTN3A1	chr6-26198772-26199836	EXCNEU
Brain	FinnGen	RX_CROHN_1STLINE	chr6	26198988	chr6_26198988_G_A_hg38	0.995892	BTN3A3	chr6-26198772-26199836	OPC
Brain	FinnGen	RX_CROHN_1STLINE	chr6	26198988	chr6_26198988_G_A_hg38	0.995892	ZNF322	chr6-26198772-26199836	OPC
Brain	FinnGen	M13_ANKYLOSPON	chr6	26286567	chr6_26286567_G_A_hg38	0.122347	BTN3A3	chr6-26284853-26286627	OPC
Brain	FinnGen	M13_ANKYLOSPON	chr6	26286567	chr6_26286567_G_A_hg38	0.122347	HCG11	chr6-26284853-26286627	INHNEU
Brain	FinnGen	H7_SCLERACORNEA	chr6	26304765	chr6_26304765_G_C_hg38	0.642364	BTN3A2	chr6-26304703-26305620	MIGL
Brain	FinnGen	SPONDYLOARTHRITIS	chr6	26304765	chr6_26304765_G_C_hg38	0.731141	BTN3A2	chr6-26304703-26305620	MIGL
Brain	FinnGen	H7_IRIDOACUTE	chr6	26304765	chr6_26304765_G_C_hg38	0.80855	BTN3A2	chr6-26304703-26305620	MIGL
Brain	FinnGen	SPONDYLOPATHY_FG	chr6	26304765	chr6_26304765_G_C_hg38	0.842731	BTN3A2	chr6-26304703-26305620	MIGL
Brain	FinnGen	H7_IRIDOCYCLITIS	chr6	26304765	chr6_26304765_G_C_hg38	0.847173	BTN3A2	chr6-26304703-26305620	MIGL
Brain	FinnGen	M13_ANKYLOSPON	chr6	26304765	chr6_26304765_G_C_hg38	0.935158	BTN3A2	chr6-26304703-26305620	MIGL
Brain	FinnGen	M13_SPONDYLOPATHY	chr6	26312735	chr6_26312735_G_A_hg38	0.327413	BTN3A2	chr6-26312110-26313414	INHNEU
Brain	FinnGen	M13_SPONDYLOPATHY	chr6	26312735	chr6_26312735_G_A_hg38	0.327413	HCG11	chr6-26312110-26313414	INHNEU
Brain	FinnGen	RX_CROHN_1STLINE	chr6	26312735	chr6_26312735_G_A_hg38	0.329746	BTN3A2	chr6-26312110-26313414	INHNEU
Brain	FinnGen	RX_CROHN_1STLINE	chr6	26312735	chr6_26312735_G_A_hg38	0.329746	HCG11	chr6-26312110-26313414	INHNEU
Brain	FinnGen	H7_RETINOPATHYDIAB_PROLIF	chr6	32838614	chr6_32838614_C_T_hg38	0.185892	HLA-DPB1	chr6-32837697-32839000	INHNEU
Brain	FinnGen	H7_RETINOPATHYDIAB_PROLIF	chr6	32838684	chr6_32838684_A_G_hg38	0.8141	HLA-DPB1	chr6-32837697-32839000	INHNEU
Brain	FinnGen	DM_MACULOPATHY	chr6	32838684	chr6_32838684_A_G_hg38	0.957694	HLA-DPB1	chr6-32837697-32839000	INHNEU
Brain	FinnGen	H7_MACULOPATHYDIAB	chr6	32838684	chr6_32838684_A_G_hg38	0.960919	HLA-DPB1	chr6-32837697-32839000	INHNEU
Brain	FinnGen	PSOR_ENTE_ARTHR	chr6	32844751	chr6_32844751_C_T_hg38	0.997952	HLA-DPA1	chr6-32843727-32845064	INHNEU
Brain	FinnGen	DM_SEVERAL_COMPLICATIONS	chr6	32893880	chr6_32893880_G_A_hg38	0.27824	HLA-DPA1	chr6-32893700-32895199	INHNEU
Brain	FinnGen	M13_RHEUMA	chr6	32894621	chr6_32894621_G_C_hg38	0.104292	HLA-DPA1	chr6-32893700-32895199	INHNEU
Brain	FinnGen	M13_RHEUMA_INCLAVO	chr6	32894621	chr6_32894621_G_C_hg38	0.104643	HLA-DPA1	chr6-32893700-32895199	INHNEU
Brain	FinnGen	DM_RETINA_PROLIF	chr6	32894621	chr6_32894621_G_C_hg38	0.120674	HLA-DPA1	chr6-32893700-32895199	INHNEU
Brain	FinnGen	DM_RETINOPATHY_EXMORE	chr6	32894621	chr6_32894621_G_C_hg38	0.128257	HLA-DPA1	chr6-32893700-32895199	INHNEU
Brain	FinnGen	DM_RETINOPATHY	chr6	32894621	chr6_32894621_G_C_hg38	0.130439	HLA-DPA1	chr6-32893700-32895199	INHNEU
Brain	FinnGen	KELA_DIAB_INSUL	chr6	33073411	chr6_33073411_AATTGATGTGAACCACCCC_A_hg38	0.112619	HLA-DQA2	chr6-33073389-33073790	MIGL
Brain	FinnGen	H7_RETINOPATHYDIAB_BKG	chr6	33073411	chr6_33073411_AATTGATGTGAACCACCCC_A_hg38	0.113633	HLA-DQA2	chr6-33073389-33073790	MIGL
Brain	FinnGen	DM_BCKGRND_RETINA	chr6	33073411	chr6_33073411_AATTGATGTGAACCACCCC_A_hg38	0.119143	HLA-DQA2	chr6-33073389-33073790	MIGL
Brain	FinnGen	DM_KETOACIDOSIS	chr6	33073411	chr6_33073411_AATTGATGTGAACCACCCC_A_hg38	0.158925	HLA-DQA2	chr6-33073389-33073790	MIGL
Brain	FinnGen	E4_DM1OPTH	chr6	33073411	chr6_33073411_AATTGATGTGAACCACCCC_A_hg38	0.160282	HLA-DQA2	chr6-33073389-33073790	MIGL
Brain	FinnGen	T1D	chr6	33073411	chr6_33073411_AATTGATGTGAACCACCCC_A_hg38	0.189116	HLA-DQA2	chr6-33073389-33073790	MIGL
Brain	FinnGen	T1D_STRICT1	chr6	33073411	chr6_33073411_AATTGATGTGAACCACCCC_A_hg38	0.191861	HLA-DQA2	chr6-33073389-33073790	MIGL
Brain	FinnGen	T1D_STRICT	chr6	33073411	chr6_33073411_AATTGATGTGAACCACCCC_A_hg38	0.221471	HLA-DQA2	chr6-33073389-33073790	MIGL
Brain	FinnGen	E4_DMNAS	chr6	33073411	chr6_33073411_AATTGATGTGAACCACCCC_A_hg38	0.237946	HLA-DQA2	chr6-33073389-33073790	MIGL
Brain	FinnGen	K11_IBD	chr6	33299148	chr6_33299148_G_A_hg38	0.545698	SLC39A7	chr6-33298567-33299972	OPC
Brain	FinnGen	KELA_DIAB_INSUL	chr6	33410322	chr6_33410322_C_T_hg38	0.177308	VPS52	chr6-33409940-33411342	OPC
Brain	FinnGen	ILD_ENDPOINTS	chr6	33410582	chr6_33410582_C_CT_hg38	0.658287	VPS52	chr6-33409940-33411342	OPC
Brain	FinnGen	GAST_OPER	chr6	41578069	chr6_41578069_C_T_hg38	0.100625	USP49	chr6-41578026-41579016	OPC
Brain	FinnGen	E4_THYROID	chr6	90296024	chr6_90296024_G_T_hg38	0.176438	BACH2	chr6-90295096-90297332	OPC
Brain	FinnGen	E4_HYTHY_AI_STRICT_PURCH	chr6	90296024	chr6_90296024_G_T_hg38	0.20437	BACH2	chr6-90295096-90297332	OPC
Brain	FinnGen	E4_HYTHYNAS	chr6	90296024	chr6_90296024_G_T_hg38	0.210934	BACH2	chr6-90295096-90297332	OPC
Brain	FinnGen	E4_HYTHY_AI_STRICT	chr6	90296024	chr6_90296024_G_T_hg38	0.23377	BACH2	chr6-90295096-90297332	OPC
Brain	FinnGen	AUTOIMMUNE	chr6	90296024	chr6_90296024_G_T_hg38	0.247935	BACH2	chr6-90295096-90297332	OPC
Brain	FinnGen	E4_DM1NASCOMP	chr6	90296024	chr6_90296024_G_T_hg38	0.358768	BACH2	chr6-90295096-90297332	OPC
Brain	FinnGen	ATOPIC_STRICT	chr6	90296024	chr6_90296024_G_T_hg38	0.40888	BACH2	chr6-90295096-90297332	OPC
Brain	FinnGen	CD2_BENIGN_BRAIN_CNS_EXALLC	chr7	438351	chr7_438351_G_A_hg38	0.102978	SUN1	chr7-437416-438374	ASTRO
Brain	FinnGen	AUTOIMMUNE	chr7	74606017	chr7_74606017_G_A_hg38	0.228092	RFC2	chr7-74605788-74606976	MIGL
Brain	FinnGen	RX_CROHN_2NDLINE	chr7	74606017	chr7_74606017_G_A_hg38	0.355031	RFC2	chr7-74605788-74606976	MIGL
Brain	FinnGen	I9_ANGIO	chr7	107661378	chr7_107661378_C_T_hg38	0.189458	PRKAR2B	chr7-107660441-107661979	INHNEU
Brain	FinnGen	M13_SPONDYLOPATHY	chr7	135260870	chr7_135260870_A_G_hg38	0.167945	AGBL3	chr7-135260656-135261781	OPC
Brain	FinnGen	M13_SPONDYLOPATHY	chr7	135260870	chr7_135260870_A_G_hg38	0.167945	CALD1	chr7-135260656-135261781	EXCNEU
Brain	FinnGen	M13_SPONDYLOPATHY	chr7	135260870	chr7_135260870_A_G_hg38	0.167945	WDR91	chr7-135260656-135261781	OPC
Brain	FinnGen	J10_VASOALLERRHIN	chr9	6015127	chr9_6015127_G_T_hg38	0.193523	RANBP6	chr9-6015109-6016072	MIGL
Brain	FinnGen	Z21_CONTACT_W_EXPOS_COMMUNICAB_DISEA	chr9	19481659	chr9_19481659_T_C_hg38	0.165898	RRAGA	chr9-19481189-19482461	OPC
Brain	FinnGen	E4_HYTHY_AI_STRICT	chr9	21559962	chr9_21559962_G_A_hg38	0.133134	MIR31HG	chr9-21558956-21560425	EXCNEU
Brain	FinnGen	E4_HYTHY_AI_STRICT_PURCH	chr9	21559962	chr9_21559962_G_A_hg38	0.237615	MIR31HG	chr9-21558956-21560425	EXCNEU
Brain	FinnGen	E4_THYROID	chr9	21559962	chr9_21559962_G_A_hg38	0.239375	MIR31HG	chr9-21558956-21560425	EXCNEU
Brain	FinnGen	E4_HYTHYNAS	chr9	21559962	chr9_21559962_G_A_hg38	0.311002	MIR31HG	chr9-21558956-21560425	EXCNEU
Brain	FinnGen	J10_ASTHMA	chrX	154462369	chrX_154462369_C_CTGG_hg38	0.121364	DKC1	chrX-154462284-154462670	OPC
Brain	FinnGen	J10_ASTHMA_EXMORE	chrX	154462369	chrX_154462369_C_CTGG_hg38	0.122235	DKC1	chrX-154462284-154462670	OPC
Brain	FinnGen	J10_ASTHMA_MAIN	chrX	154462369	chrX_154462369_C_CTGG_hg38	0.13347	DKC1	chrX-154462284-154462670	OPC
Brain	FinnGen	J10_ASTHMA_MAIN_EXMORE	chrX	154462369	chrX_154462369_C_CTGG_hg38	0.135615	DKC1	chrX-154462284-154462670	OPC
Brain	UK_Biobank	ALP	chr1	960891	chr1_896271_C_T_hg19	0.124324	AURKAIP1	chr1-960274-961075	MIGL
Brain	UK_Biobank	ALP	chr1	960891	chr1_896271_C_T_hg19	0.124324	CCNL2	chr1-960274-961075	MIGL
Brain	UK_Biobank	Plt	chr1	2304900	chr1_2236339_T_C_hg19	0.1128	PEX10	chr1-2304773-2305383	INHNEU
Brain	UK_Biobank	Neutro	chr1	8848153	chr1_8908212_G_A_hg19	0.100832	SPSB1	chr1-8847958-8849229	INHNEU
Brain	UK_Biobank	FEV1FVC	chr1	31627960	chr1_32093561_C_T_hg19	0.120524	PTP4A2	chr1-31627428-31628379	OPC
Brain	UK_Biobank	MCHC	chr1	42953683	chr1_43419354_C_A_hg19	0.110961	EBNA1BP2	chr1-42952369-42953714	OPC
Brain	UK_Biobank	MCHC	chr1	42953683	chr1_43419354_C_A_hg19	0.110961	ELOVL1	chr1-42952369-42953714	OPC
Brain	UK_Biobank	MCHC	chr1	42953683	chr1_43419354_C_A_hg19	0.110961	ERMAP	chr1-42952369-42953714	OPC
Brain	UK_Biobank	MCHC	chr1	42953683	chr1_43419354_C_A_hg19	0.110961	P3H1	chr1-42952369-42953714	OPC
Brain	UK_Biobank	MCHC	chr1	42953683	chr1_43419354_C_A_hg19	0.110961	PPCS	chr1-42952369-42953714	OPC
Brain	UK_Biobank	UA	chr1	53739192	chr1_54204856_AGCCGCCGCC_A_hg19	0.422206	TCEANC2	chr1-53737743-53739548	ASTRO
Brain	UK_Biobank	eGFRcys	chr1	53739192	chr1_54204856_AGCCGCCGCC_A_hg19	0.951695	TCEANC2	chr1-53737743-53739548	ASTRO
Brain	UK_Biobank	Mono	chr1	54220701	chr1_54686374_T_C_hg19	0.139113	CYB5RL	chr1-54220011-54220831	INHNEU
Brain	UK_Biobank	Mono	chr1	61641349	chr1_62107021_A_G_hg19	0.728916	PATJ	chr1-61641152-61642017	MIGL
Brain	UK_Biobank	Plt	chr1	61641349	chr1_62107021_A_G_hg19	0.561816	PATJ	chr1-61641152-61642017	MIGL
Brain	UK_Biobank	Eosino	chr1	91500293	chr1_91965850_C_T_hg19	0.1565	TGFBR3	chr1-91500213-91501804	INHNEU
Brain	UK_Biobank	Eosino	chr1	91500888	chr1_91966445_A_G_hg19	0.153644	TGFBR3	chr1-91500213-91501804	INHNEU
Brain	UK_Biobank	ALP	chr1	109112918	chr1_109655540_G_GC_hg19	0.207281	PSRC1	chr1-109111982-109113189	INHNEU
Brain	UK_Biobank	ALP	chr1	109112918	chr1_109655540_G_GC_hg19	0.207281	TMEM167B	chr1-109111982-109113189	OPC
Brain	UK_Biobank	TP	chr1	153658595	chr1_153631071_G_A_hg19	0.965686	RPS27	chr1-153658136-153659206	OPC
Brain	UK_Biobank	TP	chr1	153658595	chr1_153631071_G_A_hg19	0.965686	S100A6	chr1-153658136-153659206	OPC
Brain	UK_Biobank	BW	chr1	155011887	chr1_154984363_G_A_hg19	0.124231	PYGO2	chr1-155011729-155012451	INHNEU
Brain	UK_Biobank	BW	chr1	155011887	chr1_154984363_G_A_hg19	0.124231	THBS3	chr1-155011729-155012451	INHNEU
Brain	UK_Biobank	BW	chr1	155017347	chr1_154989823_T_TGGGGGCAGTAGAGGGGGCAGTAGA_hg19	0.235986	EFNA3	chr1-155017132-155017868	INHNEU
Brain	UK_Biobank	BW	chr1	155017347	chr1_154989823_T_TGGGGGCAGTAGAGGGGGCAGTAGA_hg19	0.235986	PYGO2	chr1-155017132-155017868	INHNEU
Brain	UK_Biobank	ALT	chr1	155135811	chr1_155108287_G_A_hg19	0.134712	SHC1	chr1-155135079-155136426	INHNEU
Brain	UK_Biobank	Ca	chr1	155194689	chr1_155164480_C_A_hg19	0.131462	ZBTB7B	chr1-155194185-155195447	MIGL
Brain	UK_Biobank	HbA1c	chr1	155194689	chr1_155164480_C_A_hg19	0.11603	ZBTB7B	chr1-155194185-155195447	MIGL
Brain	UK_Biobank	eBMD	chr1	155194689	chr1_155164480_C_A_hg19	0.123004	ZBTB7B	chr1-155194185-155195447	MIGL
Brain	UK_Biobank	Ca	chr1	156813500	chr1_156783292_C_T_hg19	0.103615	ISG20L2	chr1-156813491-156814186	MIGL
Brain	UK_Biobank	DVT	chr1	161215268	chr1_161185058_G_T_hg19	0.795259	DEDD	chr1-161215036-161215388	MIGL
Brain	UK_Biobank	DVT	chr1	161215268	chr1_161185058_G_T_hg19	0.795259	USF1	chr1-161215036-161215388	MIGL
Brain	UK_Biobank	TP	chr1	161531006	chr1_161500796_C_G_hg19	0.145913	OLFML2B	chr1-161529605-161531346	INHNEU
Brain	UK_Biobank	Eosino	chr1	167455687	chr1_167424924_C_T_hg19	0.173702	ADCY10	chr1-167454463-167456259	OPC
Brain	UK_Biobank	TP	chr1	183471396	chr1_183440531_A_G_hg19	0.219244	COLGALT2	chr1-183470991-183473146	INHNEU
Brain	UK_Biobank	BFP	chr1	202143771	chr1_202112899_C_A_hg19	0.192718	IPO9	chr1-202143444-202145334	INHNEU
Brain	UK_Biobank	IGF1	chr1	213988412	chr1_214161754_AG_A_hg19	0.158075	SMYD2	chr1-213987498-213988545	MIGL
Brain	UK_Biobank	eGFRcys	chr2	11391605	chr2_11531731_T_C_hg19	0.109758	SLC66A3	chr2-11391560-11392050	INHNEU
Brain	UK_Biobank	eGFRcys	chr2	11391691	chr2_11531817_T_G_hg19	0.108881	SLC66A3	chr2-11391560-11392050	INHNEU
Brain	UK_Biobank	eGFRcys	chr2	11392001	chr2_11532127_A_G_hg19	0.146339	SLC66A3	chr2-11391560-11392050	INHNEU
Brain	UK_Biobank	Plt	chr2	12716655	chr2_12856781_G_C_hg19	0.328925	MIR3681HG	chr2-12715983-12717151	INHNEU
Brain	UK_Biobank	AST	chr2	43226582	chr2_43453721_G_A_hg19	0.493706	HAAO	chr2-43225856-43227941	INHNEU
Brain	UK_Biobank	MCH	chr2	43226582	chr2_43453721_G_A_hg19	0.132507	HAAO	chr2-43225856-43227941	INHNEU
Brain	UK_Biobank	Neutro	chr2	43226582	chr2_43453721_G_A_hg19	0.658393	HAAO	chr2-43225856-43227941	INHNEU
Brain	UK_Biobank	RBC	chr2	43226582	chr2_43453721_G_A_hg19	0.359377	HAAO	chr2-43225856-43227941	INHNEU
Brain	UK_Biobank	ALP	chr2	48415402	chr2_48642541_G_A_hg19	0.203433	FOXN2	chr2-48414707-48415842	INHNEU
Brain	UK_Biobank	eGFRcys	chr2	54560203	chr2_54787340_T_C_hg19	0.797158	SPTBN1	chr2-54559502-54560347	MIGL
Brain	UK_Biobank	MCH	chr2	61538854	chr2_61765989_T_C_hg19	0.234668	XPO1	chr2-61537747-61539024	INHNEU
Brain	UK_Biobank	Age_at_Menarche	chr2	73293724	chr2_73520852_C_T_hg19	0.859417	DUSP11	chr2-73292951-73293940	INHNEU
Brain	UK_Biobank	Age_at_Menarche	chr2	73293724	chr2_73520852_C_T_hg19	0.859417	TPRKB	chr2-73292951-73293940	INHNEU
Brain	UK_Biobank	Plt	chr2	74465676	chr2_74692803_C_CAA_hg19	0.432747	HK2	chr2-74464720-74465735	ASTRO
Brain	UK_Biobank	eBMD	chr2	118855868	chr2_119613444_G_T_hg19	0.126855	C2orf76	chr2-118855382-118855972	OPC
Brain	UK_Biobank	HDLC	chr2	177265345	chr2_178130073_T_C_hg19	0.11122	AGPS	chr2-177263387-177265570	INHNEU
Brain	UK_Biobank	Height	chr2	199458729	chr2_200323452_A_G_hg19	0.571492	SATB2	chr2-199458303-199460062	INHNEU
Brain	UK_Biobank	AFib	chr2	200306468	chr2_201171191_C_G_hg19	0.130242	SPATS2L	chr2-200306278-200307699	MIGL
Brain	UK_Biobank	TG	chr2	218710630	chr2_219575353_G_C_hg19	0.171588	CNPPD1	chr2-218710142-218711426	INHNEU
Brain	UK_Biobank	eGFR	chr2	231190183	chr2_232054897_G_C_hg19	0.138397	ARMC9	chr2-231189935-231191038	MIGL
Brain	UK_Biobank	eGFR	chr2	231190183	chr2_232054897_G_C_hg19	0.138397	ITM2C	chr2-231189935-231191038	MIGL
Brain	UK_Biobank	eGFR	chr2	231190439	chr2_232055153_T_A_hg19	0.142822	ARMC9	chr2-231189935-231191038	MIGL
Brain	UK_Biobank	eGFR	chr2	231190439	chr2_232055153_T_A_hg19	0.142822	ITM2C	chr2-231189935-231191038	MIGL
Brain	UK_Biobank	eGFR	chr2	231190970	chr2_232055684_C_T_hg19	0.150505	ARMC9	chr2-231189935-231191038	MIGL
Brain	UK_Biobank	eGFR	chr2	231190970	chr2_232055684_C_T_hg19	0.150505	ITM2C	chr2-231189935-231191038	MIGL
Brain	UK_Biobank	Ht	chr2	233348808	chr2_234257454_A_G_hg19	0.111709	USP40	chr2-233348759-233349491	MIGL
Brain	UK_Biobank	Ht	chr2	233349455	chr2_234258101_C_T_hg19	0.112625	USP40	chr2-233348759-233349491	MIGL
Brain	UK_Biobank	Height	chr2	241559082	chr2_242498497_G_A_hg19	0.229412	PASK	chr2-241558481-241560503	INHNEU
Brain	UK_Biobank	Height	chr2	241559082	chr2_242498497_G_A_hg19	0.229412	STK25	chr2-241558481-241560503	ASTRO
Brain	UK_Biobank	Height	chr2	241561247	chr2_242500662_C_T_hg19	0.335194	ANO7	chr2-241560629-241561255	EXCNEU
Brain	UK_Biobank	FEV1FVC	chr3	9933702	chr3_9975386_C_G_hg19	0.999708	CRELD1	chr3-9932547-9934131	MIGL
Brain	UK_Biobank	Height	chr3	9933702	chr3_9975386_C_G_hg19	1	CRELD1	chr3-9932547-9934131	MIGL
Brain	UK_Biobank	MCH	chr3	16884265	chr3_16925758_G_A_hg19	0.107848	PLCL2	chr3-16883870-16885673	OLIGO
Brain	UK_Biobank	MCH	chr3	16884407	chr3_16925900_G_C_hg19	0.108662	PLCL2	chr3-16883870-16885673	OLIGO
Brain	UK_Biobank	MCH	chr3	16884567	chr3_16926060_C_G_hg19	0.106077	PLCL2	chr3-16883870-16885673	OLIGO
Brain	UK_Biobank	eBMD	chr3	48548762	chr3_48586195_C_T_hg19	0.359825	ATRIP	chr3-48548551-48549072	OPC
Brain	UK_Biobank	eBMD	chr3	48548762	chr3_48586195_C_T_hg19	0.359825	SHISA5	chr3-48548551-48549072	OPC
Brain	UK_Biobank	Age_at_Menarche	chr3	49217644	chr3_49255075_TAA_T_hg19	0.13616	APEH	chr3-49217637-49218932	INHNEU
Brain	UK_Biobank	Age_at_Menarche	chr3	49217644	chr3_49255075_TAA_T_hg19	0.13616	BSN	chr3-49217637-49218932	OPC
Brain	UK_Biobank	Age_at_Menarche	chr3	49217644	chr3_49255075_TAA_T_hg19	0.13616	NICN1	chr3-49217637-49218932	INHNEU|OPC
Brain	UK_Biobank	Age_at_Menarche	chr3	49217644	chr3_49255075_TAA_T_hg19	0.13616	SLC25A20	chr3-49217637-49218932	INHNEU
Brain	UK_Biobank	Age_at_Menarche	chr3	49217644	chr3_49255075_TAA_T_hg19	0.13616	TCTA	chr3-49217637-49218932	INHNEU
Brain	UK_Biobank	DBP	chr3	49856597	chr3_49894030_T_C_hg19	0.143953	IFRD2	chr3-49856110-49857081	INHNEU
Brain	UK_Biobank	DBP	chr3	49856597	chr3_49894030_T_C_hg19	0.143953	NPRL2	chr3-49856110-49857081	INHNEU
Brain	UK_Biobank	BW	chr3	141386728	chr3_141105570_A_G_hg19	0.333741	RASA2	chr3-141386646-141387129	INHNEU
Brain	UK_Biobank	Plt	chr3	184380405	chr3_184098193_A_C_hg19	0.999892	ALG3	chr3-184379597-184380781	INHNEU
Brain	UK_Biobank	Plt	chr3	184380405	chr3_184098193_A_C_hg19	0.999892	EPHB3	chr3-184379597-184380781	INHNEU
Brain	UK_Biobank	Plt	chr3	184380405	chr3_184098193_A_C_hg19	0.999892	FAM131A	chr3-184379597-184380781	OPC
Brain	UK_Biobank	Plt	chr3	184380405	chr3_184098193_A_C_hg19	0.999892	MAGEF1	chr3-184379597-184380781	INHNEU|OPC
Brain	UK_Biobank	ApoA	chr3	186162411	chr3_185880200_T_C_hg19	0.167763	TBCCD1	chr3-186162046-186162594	MIGL
Brain	UK_Biobank	HDLC	chr3	186162411	chr3_185880200_T_C_hg19	0.27769	TBCCD1	chr3-186162046-186162594	MIGL
Brain	UK_Biobank	Morning_Person	chr3	186361834	chr3_186079623_G_T_hg19	0.114845	DNAJB11	chr3-186361569-186362445	INHNEU
Brain	UK_Biobank	Morning_Person	chr3	186362201	chr3_186079990_T_C_hg19	0.408396	DNAJB11	chr3-186361569-186362445	INHNEU
Brain	UK_Biobank	HbA1c	chr3	186931314	chr3_186649103_G_A_hg19	0.826004	ST6GAL1	chr3-186930090-186932049	MIGL
Brain	UK_Biobank	MCH	chr3	196179549	chr3_195906420_T_C_hg19	0.101597	WDR53	chr3-196179180-196180181	INHNEU
Brain	UK_Biobank	HbA1c	chr3	196187226	chr3_195914097_C_T_hg19	0.14067	PIGX	chr3-196186294-196187398	OPC
Brain	UK_Biobank	HbA1c	chr3	196187226	chr3_195914097_C_T_hg19	0.14067	WDR53	chr3-196186294-196187398	INHNEU
Brain	UK_Biobank	MCH	chr3	196503920	chr3_196230791_G_T_hg19	0.147472	CEP19	chr3-196502851-196504056	INHNEU
Brain	UK_Biobank	MCV	chr3	196503920	chr3_196230791_G_T_hg19	0.154275	CEP19	chr3-196502851-196504056	INHNEU
Brain	UK_Biobank	eBMD	chr4	1009234	chr4_1003022_C_T_hg19	1	ATP5ME	chr4-1008995-1010136	INHNEU
Brain	UK_Biobank	eBMD	chr4	1009234	chr4_1003022_C_T_hg19	1	DGKQ	chr4-1008995-1010136	INHNEU
Brain	UK_Biobank	TC	chr4	8228343	chr4_8230070_T_C_hg19	0.328931	ABLIM2	chr4-8228175-8228929	OPC
Brain	UK_Biobank	TC	chr4	8228508	chr4_8230235_T_C_hg19	0.155703	ABLIM2	chr4-8228175-8228929	OPC
Brain	UK_Biobank	Alb	chr4	25970951	chr4_25972573_C_T_hg19	0.967347	SEL1L3	chr4-25969971-25971605	ASTRO
Brain	UK_Biobank	TP	chr4	25970951	chr4_25972573_C_T_hg19	0.976435	SEL1L3	chr4-25969971-25971605	ASTRO
Brain	UK_Biobank	WHRadjBMI	chr4	55395772	chr4_56261939_G_A_hg19	0.391056	TMEM165	chr4-55395246-55396574	EXCNEU
Brain	UK_Biobank	AST	chr4	99088801	chr4_100009952_T_TGG_hg19	0.133589	ADH5	chr4-99088003-99089335	INHNEU
Brain	UK_Biobank	RBC	chr4	114598115	chr4_115519271_G_A_hg19	0.156795	UGT8	chr4-114597778-114599856	EXCNEU
Brain	UK_Biobank	RBC	chr4	114598194	chr4_115519350_C_A_hg19	0.155588	UGT8	chr4-114597778-114599856	EXCNEU
Brain	UK_Biobank	BW	chr4	144645325	chr4_145566477_T_C_hg19	0.10575	HHIP	chr4-144645166-144647129	EXCNEU
Brain	UK_Biobank	Height	chr4	144645325	chr4_145566477_T_C_hg19	0.235838	HHIP	chr4-144645166-144647129	EXCNEU
Brain	UK_Biobank	Plt	chr4	144645325	chr4_145566477_T_C_hg19	0.114664	HHIP	chr4-144645166-144647129	EXCNEU
Brain	UK_Biobank	Plt	chr4	144645712	chr4_145566864_T_C_hg19	0.108721	HHIP	chr4-144645166-144647129	EXCNEU
Brain	UK_Biobank	Plt	chr5	60844250	chr5_60140077_C_T_hg19	0.158344	PDE4D	chr5-60843388-60844670	INHNEU
Brain	UK_Biobank	Plt	chr5	60844250	chr5_60140077_C_T_hg19	0.158344	SMIM15	chr5-60843388-60844670	INHNEU
Brain	UK_Biobank	MCV	chr5	88884379	chr5_88180196_T_C_hg19	0.99995	LINC02060	chr5-88883905-88884395	OPC
Brain	UK_Biobank	Plt	chr5	88884379	chr5_88180196_T_C_hg19	1	LINC02060	chr5-88883905-88884395	OPC
Brain	UK_Biobank	Age_at_Menarche	chr5	134580279	chr5_133915969_T_G_hg19	0.549496	CAMLG	chr5-134579712-134580311	MIGL
Brain	UK_Biobank	AG	chr5	139514348	chr5_138893933_T_C_hg19	0.32062	DNAJC18	chr5-139513567-139514515	MIGL
Brain	UK_Biobank	AG	chr5	139514348	chr5_138893933_T_C_hg19	0.32062	SNHG4	chr5-139513567-139514515	INHNEU
Brain	UK_Biobank	FEV1FVC	chr6	6857407	chr6_6857640_A_G_hg19	0.458144	LY86-AS1	chr6-6856825-6857462	MIGL
Brain	UK_Biobank	RBC	chr6	7201991	chr6_7202224_T_TA_hg19	0.208413	RIOK1	chr6-7201733-7202453	MIGL
Brain	UK_Biobank	Mono	chr6	7202045	chr6_7202278_T_C_hg19	0.999949	RIOK1	chr6-7201733-7202453	MIGL
Brain	UK_Biobank	MCH	chr6	10723216	chr6_10723449_A_C_hg19	0.998305	MAK	chr6-10722370-10723434	INHNEU
Brain	UK_Biobank	MCV	chr6	10723216	chr6_10723449_A_C_hg19	0.996067	MAK	chr6-10722370-10723434	INHNEU
Brain	UK_Biobank	AG	chr6	41706362	chr6_41674100_G_T_hg19	0.355896	TFEB	chr6-41705682-41706697	INHNEU
Brain	UK_Biobank	Age_at_Menarche	chr6	41786632	chr6_41754370_C_T_hg19	0.262087	TAF8	chr6-41785884-41787773	OPC
Brain	UK_Biobank	Hb	chr6	43769749	chr6_43737486_C_T_hg19	0.38695	LRRC73	chr6-43768966-43770339	INHNEU
Brain	UK_Biobank	HbA1c	chr6	43769749	chr6_43737486_C_T_hg19	0.120704	LRRC73	chr6-43768966-43770339	INHNEU
Brain	UK_Biobank	Ht	chr6	43769749	chr6_43737486_C_T_hg19	0.257878	LRRC73	chr6-43768966-43770339	INHNEU
Brain	UK_Biobank	SHBG	chr6	43769749	chr6_43737486_C_T_hg19	0.129959	LRRC73	chr6-43768966-43770339	INHNEU
Brain	UK_Biobank	GGT	chr6	43770057	chr6_43737794_A_G_hg19	0.127628	LRRC73	chr6-43768966-43770339	INHNEU
Brain	UK_Biobank	Hb	chr6	43770057	chr6_43737794_A_G_hg19	0.153482	LRRC73	chr6-43768966-43770339	INHNEU
Brain	UK_Biobank	HbA1c	chr6	43770057	chr6_43737794_A_G_hg19	0.112953	LRRC73	chr6-43768966-43770339	INHNEU
Brain	UK_Biobank	Ht	chr6	43770057	chr6_43737794_A_G_hg19	0.19981	LRRC73	chr6-43768966-43770339	INHNEU
Brain	UK_Biobank	SHBG	chr6	43770057	chr6_43737794_A_G_hg19	0.135723	LRRC73	chr6-43768966-43770339	INHNEU
Brain	UK_Biobank	TBil	chr6	43770057	chr6_43737794_A_G_hg19	0.14155	LRRC73	chr6-43768966-43770339	INHNEU
Brain	UK_Biobank	eBMD	chr6	73695048	chr6_74404771_C_T_hg19	0.998792	KCNQ5	chr6-73694710-73695427	ASTRO
Brain	UK_Biobank	Lym	chr6	90296024	chr6_91005743_G_T_hg19	0.285978	BACH2	chr6-90295096-90297332	OPC
Brain	UK_Biobank	AID_Combined	chr6	90296024	chr6_91005743_G_T_hg19	0.674623	BACH2	chr6-90295096-90297332	OPC
Brain	UK_Biobank	Hypothyroidism	chr6	90296024	chr6_91005743_G_T_hg19	0.415887	BACH2	chr6-90295096-90297332	OPC
Brain	UK_Biobank	Hb	chr6	125301591	chr6_125622737_T_G_hg19	0.102949	RNF217	chr6-125301093-125302388	MIGL
Brain	UK_Biobank	RBC	chr6	125302143	chr6_125623289_C_CTCCTCT_hg19	0.226066	RNF217	chr6-125301093-125302388	MIGL
Brain	UK_Biobank	HbA1c	chr6	131807424	chr6_132128564_C_T_hg19	0.154992	ENPP3	chr6-131807283-131808454	ASTRO
Brain	UK_Biobank	AG	chr6	139029045	chr6_139350182_G_A_hg19	0.987931	TXLNB	chr6-139028402-139029779	INHNEU
Brain	UK_Biobank	eBMD	chr7	28685919	chr7_28725536_G_A_hg19	0.999467	CREB5	chr7-28685003-28686378	INHNEU
Brain	UK_Biobank	ApoA	chr7	36152997	chr7_36192606_T_G_hg19	0.116423	SEPTIN7	chr7-36152269-36153660	OLIGO
Brain	UK_Biobank	ApoA	chr7	36153533	chr7_36193142_T_G_hg19	0.142188	SEPTIN7	chr7-36152269-36153660	OLIGO
Brain	UK_Biobank	HDLC	chr7	36153533	chr7_36193142_T_G_hg19	0.104061	SEPTIN7	chr7-36152269-36153660	OLIGO
Brain	UK_Biobank	MCH	chr7	43583207	chr7_43622806_T_C_hg19	0.277875	HECW1	chr7-43582490-43583992	OPC
Brain	UK_Biobank	MCH	chr7	43583524	chr7_43623123_C_G_hg19	0.274956	HECW1	chr7-43582490-43583992	OPC
Brain	UK_Biobank	HbA1c	chr7	44200808	chr7_44240407_C_T_hg19	0.1209	MRPS24	chr7-44200503-44201479	ASTRO
Brain	UK_Biobank	HbA1c	chr7	44200808	chr7_44240407_C_T_hg19	0.1209	POLM	chr7-44200503-44201479	MIGL
Brain	UK_Biobank	HbA1c	chr7	44200808	chr7_44240407_C_T_hg19	0.1209	TMED4	chr7-44200503-44201479	MIGL
Brain	UK_Biobank	ALP	chr7	44201065	chr7_44240664_G_T_hg19	0.118135	MRPS24	chr7-44200503-44201479	ASTRO
Brain	UK_Biobank	ALP	chr7	44201065	chr7_44240664_G_T_hg19	0.118135	POLM	chr7-44200503-44201479	MIGL
Brain	UK_Biobank	ALP	chr7	44201065	chr7_44240664_G_T_hg19	0.118135	TMED4	chr7-44200503-44201479	MIGL
Brain	UK_Biobank	BMI	chr7	72925251	chr7_72395789_C_T_hg19	0.258475	POM121	chr7-72924534-72925696	ASTRO
Brain	UK_Biobank	WBC	chr7	99439297	chr7_99036920_G_A_hg19	0.11562	CPSF4	chr7-99438314-99439445	MIGL
Brain	UK_Biobank	Height	chr7	101144069	chr7_100787349_CA_C_hg19	0.722611	MUC12	chr7-101143695-101144334	EXCNEU
Brain	UK_Biobank	AST	chr7	127955024	chr7_127595077_G_C_hg19	0.174233	GCC1	chr7-127954784-127955466	EXCNEU
Brain	UK_Biobank	FEV1FVC	chr7	134892089	chr7_134576840_A_G_hg19	0.781162	CALD1	chr7-134890145-134892360	EXCNEU
Brain	UK_Biobank	GGT	chr7	134892089	chr7_134576840_A_G_hg19	0.224377	CALD1	chr7-134890145-134892360	EXCNEU
Brain	UK_Biobank	PP	chr7	151705766	chr7_151402852_A_C_hg19	0.182426	KMT2C	chr7-151705093-151705867	OPC
Brain	UK_Biobank	Baso	chr8	6840702	chr8_6698224_A_G_hg19	0.360159	AGPAT5	chr8-6840506-6841179	OPC
Brain	UK_Biobank	AG	chr8	23019226	chr8_22876739_C_T_hg19	0.765721	SORBS3	chr8-23018749-23020108	MIGL
Brain	UK_Biobank	ALT	chr8	23019226	chr8_22876739_C_T_hg19	0.833756	SORBS3	chr8-23018749-23020108	MIGL
Brain	UK_Biobank	Height	chr8	38466247	chr8_38323765_C_G_hg19	0.116703	LSM1	chr8-38466078-38466345	OPC
Brain	UK_Biobank	Lym	chr8	60899994	chr8_61812553_T_C_hg19	0.354159	LINC01301	chr8-60899773-60900057	MIGL
Brain	UK_Biobank	Height	chr8	143770709	chr8_144852879_G_A_hg19	0.103731	TIGD5	chr8-143770402-143771852	EXCNEU
Brain	UK_Biobank	ALP	chr9	124223579	chr9_126985858_T_C_hg19	0.459921	NEK6	chr9-124223223-124223727	MIGL
Brain	UK_Biobank	Neutro	chr9	124223579	chr9_126985858_T_C_hg19	0.285963	NEK6	chr9-124223223-124223727	MIGL
Brain	UK_Biobank	BMI	chr9	130913078	chr9_133788465_G_C_hg19	0.325196	HMCN2	chr9-130912938-130913563	INHNEU
Brain	UK_Biobank	MCV	chr9	133144519	chr9_136019906_T_C_hg19	0.125702	CACFD1	chr9-133144058-133144621	OPC
Brain	UK_Biobank	MCV	chr9	133144519	chr9_136019906_T_C_hg19	0.125702	RALGDS	chr9-133144058-133144621	MIGL
Brain	UK_Biobank	MCV	chr9	133144519	chr9_136019906_T_C_hg19	0.125702	SURF1	chr9-133144058-133144621	OPC
Brain	UK_Biobank	MCV	chr9	133144519	chr9_136019906_T_C_hg19	0.125702	SURF6	chr9-133144058-133144621	INHNEU
Brain	UK_Biobank	Height	chr10	7410781	chr10_7452743_A_G_hg19	0.180002	SFMBT2	chr10-7410328-7411362	INHNEU
Brain	UK_Biobank	Height	chr10	12822311	chr10_12864310_C_T_hg19	0.157516	CAMK1D	chr10-12822221-12823200	EXCNEU
Brain	UK_Biobank	Height	chr10	12822395	chr10_12864394_T_A_hg19	0.140504	CAMK1D	chr10-12822221-12823200	EXCNEU
Brain	UK_Biobank	Blood_Clot_Lung	chr10	69451951	chr10_71211707_T_C_hg19	0.103592	FAM241B	chr10-69450855-69452085	INHNEU
Brain	UK_Biobank	Blood_Clot_Lung	chr10	69451951	chr10_71211707_T_C_hg19	0.103592	TSPAN15	chr10-69450855-69452085	INHNEU
Brain	UK_Biobank	Blood_Clot_Lung	chr10	69451978	chr10_71211734_G_A_hg19	0.101535	FAM241B	chr10-69450855-69452085	INHNEU
Brain	UK_Biobank	Blood_Clot_Lung	chr10	69451978	chr10_71211734_G_A_hg19	0.101535	TSPAN15	chr10-69450855-69452085	INHNEU
Brain	UK_Biobank	ALT	chr10	77873033	chr10_79632791_A_G_hg19	0.621808	DLG5	chr10-77872043-77873141	OPC
Brain	UK_Biobank	PP	chr11	1870492	chr11_1891722_C_T_hg19	0.169695	MRPL23	chr11-1870461-1871198	INHNEU
Brain	UK_Biobank	Plt	chr11	47400413	chr11_47421962_CGG_C_hg19	0.500005	DDB2	chr11-47400056-47400417	MIGL
Brain	UK_Biobank	Plt	chr11	47400414	chr11_47421965_G_T_hg19	0.500005	DDB2	chr11-47400056-47400417	MIGL
Brain	UK_Biobank	Ht	chr11	48042785	chr11_48064337_T_A_hg19	0.114036	C1QTNF4	chr11-48041667-48042903	OPC
Brain	UK_Biobank	BFP	chr11	64300838	chr11_64068310_C_T_hg19	0.10796	MACROD1	chr11-64300821-64301217	OPC
Brain	UK_Biobank	BFP	chr11	64300838	chr11_64068310_C_T_hg19	0.10796	RPS6KA4	chr11-64300821-64301217	OPC
Brain	UK_Biobank	BFP	chr11	64300838	chr11_64068310_C_T_hg19	0.10796	VEGFB	chr11-64300821-64301217	MIGL
Brain	UK_Biobank	FEV1FVC	chr11	65572664	chr11_65340135_C_T_hg19	0.210218	CCDC85B	chr11-65572176-65572828	MIGL
Brain	UK_Biobank	FEV1FVC	chr11	65572664	chr11_65340135_C_T_hg19	0.210218	FRMD8	chr11-65572176-65572828	MIGL
Brain	UK_Biobank	SHBG	chr11	65653646	chr11_65421117_G_C_hg19	0.173672	RELA	chr11-65652164-65653749	INHNEU
Brain	UK_Biobank	TG	chr11	65653646	chr11_65421117_G_C_hg19	0.485841	RELA	chr11-65652164-65653749	INHNEU
Brain	UK_Biobank	BMI	chr11	65872733	chr11_65640204_C_T_hg19	0.147662	EFEMP2	chr11-65872279-65872981	OPC
Brain	UK_Biobank	BMI	chr11	65872733	chr11_65640204_C_T_hg19	0.147662	RAB1B	chr11-65872279-65872981	OPC
Brain	UK_Biobank	Height	chr11	75554719	chr11_75265764_A_C_hg19	0.683058	UVRAG	chr11-75554030-75555388	INHNEU
Brain	UK_Biobank	ApoB	chr11	126363774	chr11_126233669_G_C_hg19	0.118494	DCPS	chr11-126363088-126364205	OPC
Brain	UK_Biobank	TC	chr11	126363774	chr11_126233669_G_C_hg19	0.167957	DCPS	chr11-126363088-126364205	OPC
Brain	UK_Biobank	Plt	chr11	126391973	chr11_126261864_GTGTA_G_hg19	0.188048	TIRAP	chr11-126391956-126392619	OPC
Brain	UK_Biobank	LOY	chr12	6384185	chr12_6493351_A_G_hg19	0.998656	ANO2	chr12-6383700-6384348	OPC
Brain	UK_Biobank	LOY	chr12	6384185	chr12_6493351_A_G_hg19	0.998656	GPR162	chr12-6383700-6384348	OPC
Brain	UK_Biobank	LOY	chr12	6384185	chr12_6493351_A_G_hg19	0.998656	TPI1	chr12-6383700-6384348	OPC
Brain	UK_Biobank	LOY	chr12	6384185	chr12_6493351_A_G_hg19	0.998656	VAMP1	chr12-6383700-6384348	OPC
Brain	UK_Biobank	Mono	chr12	6384185	chr12_6493351_A_G_hg19	1	ANO2	chr12-6383700-6384348	OPC
Brain	UK_Biobank	Mono	chr12	6384185	chr12_6493351_A_G_hg19	1	GPR162	chr12-6383700-6384348	OPC
Brain	UK_Biobank	Mono	chr12	6384185	chr12_6493351_A_G_hg19	1	TPI1	chr12-6383700-6384348	OPC
Brain	UK_Biobank	Mono	chr12	6384185	chr12_6493351_A_G_hg19	1	VAMP1	chr12-6383700-6384348	OPC
Brain	UK_Biobank	HDLC	chr12	6554222	chr12_6663388_C_T_hg19	0.104078	EMG1	chr12-6554136-6554644	INHNEU
Brain	UK_Biobank	HDLC	chr12	6554222	chr12_6663388_C_T_hg19	0.104078	GNB3	chr12-6554136-6554644	INHNEU
Brain	UK_Biobank	HDLC	chr12	6554222	chr12_6663388_C_T_hg19	0.104078	NOP2	chr12-6554136-6554644	INHNEU
Brain	UK_Biobank	Age_at_Menopause	chr12	10723329	chr12_10875928_A_C_hg19	1	SMIM10L1	chr12-10721926-10723534	OPC
Brain	UK_Biobank	Age_at_Menarche	chr12	49869365	chr12_50263148_G_A_hg19	0.539995	RACGAP1	chr12-49868908-49869770	OPC
Brain	UK_Biobank	Age_at_Menarche	chr12	49869365	chr12_50263148_G_A_hg19	0.539995	TMBIM6	chr12-49868908-49869770	OPC
Brain	UK_Biobank	BFP	chr12	49869365	chr12_50263148_G_A_hg19	0.173803	RACGAP1	chr12-49868908-49869770	OPC
Brain	UK_Biobank	BFP	chr12	49869365	chr12_50263148_G_A_hg19	0.173803	TMBIM6	chr12-49868908-49869770	OPC
Brain	UK_Biobank	ALT	chr12	56007301	chr12_56401085_G_A_hg19	0.123832	ESYT1	chr12-56006916-56008300	OPC
Brain	UK_Biobank	ALT	chr12	56007301	chr12_56401085_G_A_hg19	0.123832	SUOX	chr12-56006916-56008300	ASTRO
Brain	UK_Biobank	ALT	chr12	56042145	chr12_56435929_C_G_hg19	0.362875	ORMDL2	chr12-56041164-56042323	MIGL
Brain	UK_Biobank	Insomnia	chr12	57094031	chr12_57487814_A_C_hg19	0.621671	ARHGAP9	chr12-57093784-57094240	EXCNEU
Brain	UK_Biobank	Mono	chr13	73058693	chr13_73632830_AC_A_hg19	0.130821	BORA	chr13-73058512-73059823	OPC
Brain	UK_Biobank	Mono	chr13	73058693	chr13_73632830_AC_A_hg19	0.130821	MZT1	chr13-73058512-73059823	MIGL
Brain	UK_Biobank	GGT	chr13	73059756	chr13_73633894_C_A_hg19	0.138038	BORA	chr13-73058512-73059823	OPC
Brain	UK_Biobank	GGT	chr13	73059756	chr13_73633894_C_A_hg19	0.138038	MZT1	chr13-73058512-73059823	MIGL
Brain	UK_Biobank	ALP	chr13	94596312	chr13_95248566_C_T_hg19	0.374266	TGDS	chr13-94595486-94596756	MIGL
Brain	UK_Biobank	AST	chr13	110307117	chr13_110959464_C_A_hg19	0.107692	COL4A1	chr13-110306352-110308035	EXCNEU
Brain	UK_Biobank	TP	chr13	110307117	chr13_110959464_C_A_hg19	0.264221	COL4A1	chr13-110306352-110308035	EXCNEU
Brain	UK_Biobank	AST	chr13	110307341	chr13_110959688_C_G_hg19	0.155932	COL4A1	chr13-110306352-110308035	EXCNEU
Brain	UK_Biobank	TP	chr13	110307341	chr13_110959688_C_G_hg19	0.282207	COL4A1	chr13-110306352-110308035	EXCNEU
Brain	UK_Biobank	TP	chr13	110307370	chr13_110959717_T_C_hg19	0.272094	COL4A1	chr13-110306352-110308035	EXCNEU
Brain	UK_Biobank	AST	chr14	20470092	chr14_20938251_A_C_hg19	0.93995	TEP1	chr14-20468836-20470219	INHNEU
Brain	UK_Biobank	Age_at_Menopause	chr14	20470092	chr14_20938251_A_C_hg19	0.38968	TEP1	chr14-20468836-20470219	INHNEU
Brain	UK_Biobank	HDLC	chr14	20470092	chr14_20938251_A_C_hg19	0.41377	TEP1	chr14-20468836-20470219	INHNEU
Brain	UK_Biobank	HbA1c	chr14	20470092	chr14_20938251_A_C_hg19	0.669048	TEP1	chr14-20468836-20470219	INHNEU
Brain	UK_Biobank	CRP	chr14	72742034	chr14_73208742_C_T_hg19	0.145283	RGS6	chr14-72741930-72743019	OPC
Brain	UK_Biobank	CRP	chr14	72742680	chr14_73209388_C_T_hg19	0.284853	RGS6	chr14-72741930-72743019	OPC
Brain	UK_Biobank	MCH	chr14	73741638	chr14_74208341_C_A_hg19	0.238097	ENTPD5	chr14-73741416-73742256	MIGL
Brain	UK_Biobank	Hb	chr14	73741663	chr14_74208345_CGCTCCTCTGCAGGCTTCCGCA_C_hg19	0.975482	ENTPD5	chr14-73741416-73742256	MIGL
Brain	UK_Biobank	MCH	chr14	73741663	chr14_74208345_CGCTCCTCTGCAGGCTTCCGCA_C_hg19	0.875566	ENTPD5	chr14-73741416-73742256	MIGL
Brain	UK_Biobank	MCHC	chr14	73741663	chr14_74208345_CGCTCCTCTGCAGGCTTCCGCA_C_hg19	0.476843	ENTPD5	chr14-73741416-73742256	MIGL
Brain	UK_Biobank	MCV	chr14	73741663	chr14_74208345_CGCTCCTCTGCAGGCTTCCGCA_C_hg19	0.664165	ENTPD5	chr14-73741416-73742256	MIGL
Brain	UK_Biobank	TP	chr14	76961814	chr14_77428157_G_A_hg19	0.998623	IRF2BPL	chr14-76961648-76962373	OPC
Brain	UK_Biobank	AG	chr14	77027304	chr14_77493647_A_G_hg19	0.10049	GSTZ1	chr14-77027175-77028925	INHNEU
Brain	UK_Biobank	Nervous_Feelings	chr14	77027304	chr14_77493647_A_G_hg19	0.31444	GSTZ1	chr14-77027175-77028925	INHNEU
Brain	UK_Biobank	IGF1	chr14	92323204	chr14_92789548_T_G_hg19	0.181037	TC2N	chr14-92322908-92323769	INHNEU
Brain	UK_Biobank	PP	chr14	102517520	chr14_102983857_G_A_hg19	0.762845	TECPR2	chr14-102516365-102517794	MIGL
Brain	UK_Biobank	ApoA	chr14	104800735	chr14_105267072_C_CCCCG_hg19	0.116742	TMEM179	chr14-104800170-104800990	OPC
Brain	UK_Biobank	Testosterone	chr15	40082068	chr15_40374269_T_C_hg19	0.181606	SRP14-AS1	chr15-40081387-40082398	OLIGO
Brain	UK_Biobank	TG	chr15	40108921	chr15_40401122_G_GC_hg19	0.324075	SRP14-AS1	chr15-40108254-40109444	OPC
Brain	UK_Biobank	GGT	chr15	63491315	chr15_63783512_CTT_C_hg19	0.239454	LACTB	chr15-63491084-63491506	MIGL
Brain	UK_Biobank	DBP	chr15	90885725	chr15_91428955_C_T_hg19	0.114182	SV2B	chr15-90885513-90885790	MIGL
Brain	UK_Biobank	MAP	chr15	90885725	chr15_91428955_C_T_hg19	0.102472	SV2B	chr15-90885513-90885790	MIGL
Brain	UK_Biobank	Height	chr16	983243	chr16_1033243_A_G_hg19	0.166309	GNPTG	chr16-983149-983460	ASTRO
Brain	UK_Biobank	Height	chr16	2520308	chr16_2570291_GTCACGTGGGCTGGCTCGA_G_hg19	0.710057	E4F1	chr16-2519767-2520531	ASTRO
Brain	UK_Biobank	Height	chr16	2520308	chr16_2570291_GTCACGTGGGCTGGCTCGA_G_hg19	0.710057	ELOB	chr16-2519767-2520531	MIGL|OPC
Brain	UK_Biobank	Height	chr16	2520308	chr16_2570291_GTCACGTGGGCTGGCTCGA_G_hg19	0.710057	KCTD5	chr16-2519767-2520531	INHNEU|OPC
Brain	UK_Biobank	Height	chr16	2520308	chr16_2570291_GTCACGTGGGCTGGCTCGA_G_hg19	0.710057	PAQR4	chr16-2519767-2520531	ASTRO
Brain	UK_Biobank	Height	chr16	2520308	chr16_2570291_GTCACGTGGGCTGGCTCGA_G_hg19	0.710057	PGP	chr16-2519767-2520531	EXCNEU
Brain	UK_Biobank	Height	chr16	2520308	chr16_2570291_GTCACGTGGGCTGGCTCGA_G_hg19	0.710057	TRAF7	chr16-2519767-2520531	OPC
Brain	UK_Biobank	Height	chr16	2587282	chr16_2637283_T_C_hg19	0.140422	TRAF7	chr16-2587057-2587633	EXCNEU
Brain	UK_Biobank	eGFRcys	chr16	28293355	chr16_28304676_G_A_hg19	0.107057	SBK1	chr16-28291594-28293551	INHNEU
Brain	UK_Biobank	Eosino	chr16	30091839	chr16_30103160_C_A_hg19	0.999999	MYLPF	chr16-30091535-30092229	INHNEU
Brain	UK_Biobank	Eosino	chr16	30091839	chr16_30103160_C_A_hg19	0.999999	PRRT2	chr16-30091535-30092229	ASTRO
Brain	UK_Biobank	Hb	chr16	30091839	chr16_30103160_C_A_hg19	0.981476	MYLPF	chr16-30091535-30092229	INHNEU
Brain	UK_Biobank	Hb	chr16	30091839	chr16_30103160_C_A_hg19	0.981476	PRRT2	chr16-30091535-30092229	ASTRO
Brain	UK_Biobank	Ht	chr16	30091839	chr16_30103160_C_A_hg19	0.901563	MYLPF	chr16-30091535-30092229	INHNEU
Brain	UK_Biobank	Ht	chr16	30091839	chr16_30103160_C_A_hg19	0.901563	PRRT2	chr16-30091535-30092229	ASTRO
Brain	UK_Biobank	MCH	chr16	30091839	chr16_30103160_C_A_hg19	1	MYLPF	chr16-30091535-30092229	INHNEU
Brain	UK_Biobank	MCH	chr16	30091839	chr16_30103160_C_A_hg19	1	PRRT2	chr16-30091535-30092229	ASTRO
Brain	UK_Biobank	MCV	chr16	30091839	chr16_30103160_C_A_hg19	1	MYLPF	chr16-30091535-30092229	INHNEU
Brain	UK_Biobank	MCV	chr16	30091839	chr16_30103160_C_A_hg19	1	PRRT2	chr16-30091535-30092229	ASTRO
Brain	UK_Biobank	RBC	chr16	30091839	chr16_30103160_C_A_hg19	1	MYLPF	chr16-30091535-30092229	INHNEU
Brain	UK_Biobank	RBC	chr16	30091839	chr16_30103160_C_A_hg19	1	PRRT2	chr16-30091535-30092229	ASTRO
Brain	UK_Biobank	GGT	chr16	30527098	chr16_30538419_G_A_hg19	0.232426	ZNF747	chr16-30526152-30527710	EXCNEU
Brain	UK_Biobank	GGT	chr16	30535167	chr16_30546488_G_A_hg19	0.222221	MIR762HG	chr16-30534027-30535253	INHNEU
Brain	UK_Biobank	GGT	chr16	30535167	chr16_30546488_G_A_hg19	0.222221	YPEL3	chr16-30534027-30535253	ASTRO
Brain	UK_Biobank	GGT	chr16	30535167	chr16_30546488_G_A_hg19	0.222221	ZNF688	chr16-30534027-30535253	INHNEU
Brain	UK_Biobank	MCH	chr16	30787368	chr16_30798689_G_A_hg19	0.179344	BCL7C	chr16-30786345-30787799	MIGL
Brain	UK_Biobank	MCH	chr16	30787368	chr16_30798689_G_A_hg19	0.179344	KAT8	chr16-30786345-30787799	MIGL
Brain	UK_Biobank	MCH	chr16	30787368	chr16_30798689_G_A_hg19	0.179344	MIR762HG	chr16-30786345-30787799	OPC
Brain	UK_Biobank	MCH	chr16	30787368	chr16_30798689_G_A_hg19	0.179344	PRR14	chr16-30786345-30787799	MIGL|OPC
Brain	UK_Biobank	MCH	chr16	30787368	chr16_30798689_G_A_hg19	0.179344	TMEM265	chr16-30786345-30787799	INHNEU
Brain	UK_Biobank	MCH	chr16	30787368	chr16_30798689_G_A_hg19	0.179344	ZNF48	chr16-30786345-30787799	INHNEU
Brain	UK_Biobank	MCH	chr16	30787368	chr16_30798689_G_A_hg19	0.179344	ZNF668	chr16-30786345-30787799	INHNEU
Brain	UK_Biobank	MCH	chr16	30787368	chr16_30798689_G_A_hg19	0.179344	ZNF688	chr16-30786345-30787799	INHNEU
Brain	UK_Biobank	TC	chr16	56951643	chr16_56985555_A_G_hg19	0.989551	MT3	chr16-56951124-56951747	MIGL
Brain	UK_Biobank	MCV	chr16	67198457	chr16_67232360_T_C_hg19	0.186897	E2F4	chr16-67198114-67198781	ASTRO
Brain	UK_Biobank	MCV	chr16	67198457	chr16_67232360_T_C_hg19	0.186897	PARD6A	chr16-67198114-67198781	INHNEU
Brain	UK_Biobank	MCV	chr16	67198781	chr16_67232684_A_G_hg19	0.142543	E2F4	chr16-67198114-67198781	ASTRO
Brain	UK_Biobank	MCV	chr16	67198781	chr16_67232684_A_G_hg19	0.142543	PARD6A	chr16-67198114-67198781	INHNEU
Brain	UK_Biobank	ALT	chr16	69935396	chr16_69969299_C_G_hg19	0.141627	NQO1	chr16-69934794-69935789	INHNEU
Brain	UK_Biobank	SBP	chr16	69935396	chr16_69969299_C_G_hg19	0.173924	NQO1	chr16-69934794-69935789	INHNEU
Brain	UK_Biobank	Ca	chr16	72074194	chr16_72108093_G_A_hg19	0.109396	DHX38	chr16-72072183-72074283	OPC
Brain	UK_Biobank	Ca	chr16	72074194	chr16_72108093_G_A_hg19	0.109396	TXNL4B	chr16-72072183-72074283	OPC
Brain	UK_Biobank	TG	chr16	72074194	chr16_72108093_G_A_hg19	0.326135	DHX38	chr16-72072183-72074283	OPC
Brain	UK_Biobank	TG	chr16	72074194	chr16_72108093_G_A_hg19	0.326135	TXNL4B	chr16-72072183-72074283	OPC
Brain	UK_Biobank	MCH	chr16	89706016	chr16_89772424_A_C_hg19	0.295085	TUBB3	chr16-89705935-89706351	EXCNEU
Brain	UK_Biobank	BFP	chr17	1932188	chr17_1835482_C_T_hg19	0.117792	TSR1	chr17-1931997-1932698	INHNEU
Brain	UK_Biobank	BMI	chr17	1932188	chr17_1835482_C_T_hg19	0.223049	TSR1	chr17-1931997-1932698	INHNEU
Brain	UK_Biobank	BW	chr17	1932188	chr17_1835482_C_T_hg19	0.202356	TSR1	chr17-1931997-1932698	INHNEU
Brain	UK_Biobank	Neutro	chr17	4902199	chr17_4805494_G_A_hg19	0.100151	PSMB6	chr17-4901535-4902372	MIGL
Brain	UK_Biobank	TC	chr17	7176750	chr17_7080069_A_G_hg19	0.10003	ELP5	chr17-7176742-7178454	OPC
Brain	UK_Biobank	TC	chr17	7176750	chr17_7080069_A_G_hg19	0.10003	TMEM256	chr17-7176742-7178454	ASTRO
Brain	UK_Biobank	ALP	chr17	7176997	chr17_7080316_C_T_hg19	1	ELP5	chr17-7176742-7178454	OPC
Brain	UK_Biobank	ALP	chr17	7176997	chr17_7080316_C_T_hg19	1	TMEM256	chr17-7176742-7178454	ASTRO
Brain	UK_Biobank	ApoB	chr17	7176997	chr17_7080316_C_T_hg19	0.694742	ELP5	chr17-7176742-7178454	OPC
Brain	UK_Biobank	ApoB	chr17	7176997	chr17_7080316_C_T_hg19	0.694742	TMEM256	chr17-7176742-7178454	ASTRO
Brain	UK_Biobank	IGF1	chr17	7176997	chr17_7080316_C_T_hg19	0.751683	ELP5	chr17-7176742-7178454	OPC
Brain	UK_Biobank	IGF1	chr17	7176997	chr17_7080316_C_T_hg19	0.751683	TMEM256	chr17-7176742-7178454	ASTRO
Brain	UK_Biobank	LDLC	chr17	7176997	chr17_7080316_C_T_hg19	0.997656	ELP5	chr17-7176742-7178454	OPC
Brain	UK_Biobank	LDLC	chr17	7176997	chr17_7080316_C_T_hg19	0.997656	TMEM256	chr17-7176742-7178454	ASTRO
Brain	UK_Biobank	TC	chr17	7176997	chr17_7080316_C_T_hg19	0.430654	ELP5	chr17-7176742-7178454	OPC
Brain	UK_Biobank	TC	chr17	7176997	chr17_7080316_C_T_hg19	0.430654	TMEM256	chr17-7176742-7178454	ASTRO
Brain	UK_Biobank	DBP	chr17	7192188	chr17_7095507_C_T_hg19	0.215855	ATP1B2	chr17-7191456-7192414	EXCNEU
Brain	UK_Biobank	AID_Combined	chr17	7351283	chr17_7254602_T_G_hg19	0.162725	ATP1B2	chr17-7351173-7352294	EXCNEU
Brain	UK_Biobank	AID_Combined	chr17	7351283	chr17_7254602_T_G_hg19	0.162725	EIF4A1	chr17-7351173-7352294	EXCNEU
Brain	UK_Biobank	AID_Combined	chr17	7351283	chr17_7254602_T_G_hg19	0.162725	ELP5	chr17-7351173-7352294	INHNEU
Brain	UK_Biobank	AID_Combined	chr17	7351283	chr17_7254602_T_G_hg19	0.162725	GPS2	chr17-7351173-7352294	INHNEU
Brain	UK_Biobank	AID_Combined	chr17	7351283	chr17_7254602_T_G_hg19	0.162725	TMEM256	chr17-7351173-7352294	INHNEU
Brain	UK_Biobank	IGF1	chr17	7634474	chr17_7537792_T_C_hg19	0.498369	DNAH2	chr17-7634391-7634750	OPC
Brain	UK_Biobank	IGF1	chr17	7634474	chr17_7537792_T_C_hg19	0.498369	DVL2	chr17-7634391-7634750	OPC
Brain	UK_Biobank	WHRadjBMI	chr17	7634474	chr17_7537792_T_C_hg19	0.124833	DNAH2	chr17-7634391-7634750	OPC
Brain	UK_Biobank	WHRadjBMI	chr17	7634474	chr17_7537792_T_C_hg19	0.124833	DVL2	chr17-7634391-7634750	OPC
Brain	UK_Biobank	HbA1c	chr17	7650425	chr17_7553743_G_C_hg19	0.211682	NEURL4	chr17-7650159-7651063	INHNEU
Brain	UK_Biobank	HbA1c	chr17	7651454	chr17_7554772_C_T_hg19	0.405828	CNTROB	chr17-7651375-7652044	INHNEU
Brain	UK_Biobank	HbA1c	chr17	7651454	chr17_7554772_C_T_hg19	0.405828	CYB5D1	chr17-7651375-7652044	INHNEU
Brain	UK_Biobank	HbA1c	chr17	7651454	chr17_7554772_C_T_hg19	0.405828	ELP5	chr17-7651375-7652044	INHNEU
Brain	UK_Biobank	HbA1c	chr17	7651454	chr17_7554772_C_T_hg19	0.405828	NEURL4	chr17-7651375-7652044	INHNEU
Brain	UK_Biobank	HbA1c	chr17	7651454	chr17_7554772_C_T_hg19	0.405828	TNFSF12	chr17-7651375-7652044	ASTRO
Brain	UK_Biobank	ApoA	chr17	8187590	chr17_8090908_A_G_hg19	0.207332	TMEM107	chr17-8187525-8187819	INHNEU
Brain	UK_Biobank	ApoA	chr17	8187590	chr17_8090908_A_G_hg19	0.207332	WRAP53	chr17-8187525-8187819	INHNEU
Brain	UK_Biobank	Morning_Person	chr17	17496321	chr17_17399635_C_T_hg19	0.353558	RAI1	chr17-17495778-17497120	OPC
Brain	UK_Biobank	FEV1FVC	chr17	38748487	chr17_36904739_GC_G_hg19	0.742136	SRCIN1	chr17-38748425-38748627	OPC
Brain	UK_Biobank	Height	chr17	45099254	chr17_43176622_G_A_hg19	0.171877	PLCD3	chr17-45098970-45099451	EXCNEU
Brain	UK_Biobank	eGFRcys	chr17	45144441	chr17_43221808_G_A_hg19	0.119003	CCDC43	chr17-45144266-45144569	OPC
Brain	UK_Biobank	eGFRcys	chr17	45144441	chr17_43221808_G_A_hg19	0.119003	DBF4B	chr17-45144266-45144569	OPC
Brain	UK_Biobank	Lym	chr17	45226241	chr17_43303608_A_G_hg19	0.948081	DCAKD	chr17-45226001-45226293	MIGL
Brain	UK_Biobank	LOY	chr17	46291410	chr17_44368776_C_T_hg19	0.859062	MAPT	chr17-46290948-46291584	MIGL
Brain	UK_Biobank	HbA1c	chr17	59427559	chr17_57504920_G_A_hg19	0.492768	SKA2	chr17-59427280-59428018	EXCNEU
Brain	UK_Biobank	MCV	chr17	59427559	chr17_57504920_G_A_hg19	0.265855	SKA2	chr17-59427280-59428018	EXCNEU
Brain	UK_Biobank	SBP	chr17	64300285	chr17_62377645_C_T_hg19	0.172948	PRR29-AS1	chr17-64300164-64300889	EXCNEU
Brain	UK_Biobank	ALP	chr17	74442833	chr17_72438972_C_G_hg19	0.319492	NAT9	chr17-74442720-74443643	OPC
Brain	UK_Biobank	ALP	chr17	74443561	chr17_72439700_T_G_hg19	0.268162	NAT9	chr17-74442720-74443643	OPC
Brain	UK_Biobank	CRP	chr17	75131588	chr17_73127683_T_C_hg19	0.101698	CDR2L	chr17-75130750-75131999	EXCNEU
Brain	UK_Biobank	CRP	chr17	75131588	chr17_73127683_T_C_hg19	0.101698	KCTD2	chr17-75130750-75131999	EXCNEU
Brain	UK_Biobank	ALT	chr17	75828040	chr17_73824121_T_C_hg19	0.170755	RNF157-AS1	chr17-75827032-75828079	INHNEU
Brain	UK_Biobank	ALT	chr17	75828040	chr17_73824121_T_C_hg19	0.170755	UBALD2	chr17-75827032-75828079	INHNEU
Brain	UK_Biobank	Neutro	chr17	76480677	chr17_74476759_T_G_hg19	0.385817	QRICH2	chr17-76480440-76481180	OPC
Brain	UK_Biobank	Neutro	chr17	76481096	chr17_74477178_G_A_hg19	0.372487	QRICH2	chr17-76480440-76481180	OPC
Brain	UK_Biobank	PP	chr17	76687584	chr17_74683666_G_A_hg19	0.163646	UBALD2	chr17-76687478-76687924	ASTRO
Brain	UK_Biobank	MCH	chr17	78187152	chr17_76183233_C_T_hg19	0.99899	PGS1	chr17-78186661-78187489	INHNEU
Brain	UK_Biobank	WBC	chr19	1021903	chr19_1021902_G_T_hg19	0.152243	PWWP3A	chr19-1020571-1021921	INHNEU
Brain	UK_Biobank	Lym	chr19	1074316	chr19_1074315_C_T_hg19	0.707901	ARID3A	chr19-1074310-1075169	OPC
Brain	UK_Biobank	Lym	chr19	1074316	chr19_1074315_C_T_hg19	0.707901	MBD3	chr19-1074310-1075169	OPC
Brain	UK_Biobank	Lym	chr19	1074316	chr19_1074315_C_T_hg19	0.707901	PTBP1	chr19-1074310-1075169	OPC
Brain	UK_Biobank	AG	chr19	1253047	chr19_1253046_A_G_hg19	0.446316	FAM174C	chr19-1252894-1253449	INHNEU
Brain	UK_Biobank	AG	chr19	1253047	chr19_1253046_A_G_hg19	0.446316	MED16	chr19-1252894-1253449	INHNEU
Brain	UK_Biobank	AG	chr19	1253047	chr19_1253046_A_G_hg19	0.446316	STK11	chr19-1252894-1253449	INHNEU
Brain	UK_Biobank	WHRadjBMI	chr19	2156053	chr19_2156051_CA_C_hg19	0.100745	DOT1L	chr19-2155921-2156341	OPC
Brain	UK_Biobank	WHRadjBMI	chr19	2156053	chr19_2156051_CA_C_hg19	0.100745	KLF16	chr19-2155921-2156341	MIGL
Brain	UK_Biobank	WHRadjBMI	chr19	2156053	chr19_2156051_CA_C_hg19	0.100745	LMNB2	chr19-2155921-2156341	OPC
Brain	UK_Biobank	Hb	chr19	2168835	chr19_2168834_C_T_hg19	0.144298	KLF16	chr19-2168787-2169363	MIGL
Brain	UK_Biobank	Hb	chr19	2169068	chr19_2169067_G_A_hg19	0.138113	KLF16	chr19-2168787-2169363	MIGL
Brain	UK_Biobank	Hb	chr19	2169122	chr19_2169121_T_G_hg19	0.160879	KLF16	chr19-2168787-2169363	MIGL
Brain	UK_Biobank	Ca	chr19	2232050	chr19_2232049_G_A_hg19	0.11051	JSRP1	chr19-2231616-2232092	EXCNEU
Brain	UK_Biobank	eBMD	chr19	2523783	chr19_2523781_G_T_hg19	0.999437	MKNK2	chr19-2523532-2524325	EXCNEU
Brain	UK_Biobank	Hb	chr19	2543972	chr19_2543970_G_T_hg19	0.568302	LMNB2	chr19-2543361-2544444	INHNEU
Brain	UK_Biobank	Ht	chr19	2543972	chr19_2543970_G_T_hg19	0.344908	LMNB2	chr19-2543361-2544444	INHNEU
Brain	UK_Biobank	SHBG	chr19	3062859	chr19_3062857_T_C_hg19	0.999904	ZNF77	chr19-3061115-3063039	INHNEU
Brain	UK_Biobank	HbA1c	chr19	3336806	chr19_3336804_G_A_hg19	0.181207	FZR1	chr19-3336555-3337382	OPC
Brain	UK_Biobank	HbA1c	chr19	3336820	chr19_3336818_G_T_hg19	0.164145	FZR1	chr19-3336555-3337382	OPC
Brain	UK_Biobank	Ca	chr19	3369574	chr19_3369572_T_G_hg19	0.414863	APBA3	chr19-3369233-3369847	INHNEU
Brain	UK_Biobank	Ca	chr19	3369574	chr19_3369572_T_G_hg19	0.414863	C19orf71	chr19-3369233-3369847	INHNEU
Brain	UK_Biobank	Ca	chr19	3369574	chr19_3369572_T_G_hg19	0.414863	CACTIN	chr19-3369233-3369847	INHNEU
Brain	UK_Biobank	Ca	chr19	3369574	chr19_3369572_T_G_hg19	0.414863	DOHH	chr19-3369233-3369847	INHNEU
Brain	UK_Biobank	Ca	chr19	3369574	chr19_3369572_T_G_hg19	0.414863	NCLN	chr19-3369233-3369847	ASTRO
Brain	UK_Biobank	Smoking_Ever_Never	chr19	4474728	chr19_4474725_C_A_hg19	0.955599	ANKRD24	chr19-4474518-4474865	OPC
Brain	UK_Biobank	Smoking_Ever_Never	chr19	4474728	chr19_4474725_C_A_hg19	0.955599	FEM1A	chr19-4474518-4474865	OPC
Brain	UK_Biobank	Smoking_Ever_Never	chr19	4474728	chr19_4474725_C_A_hg19	0.955599	FSD1	chr19-4474518-4474865	OPC
Brain	UK_Biobank	Smoking_Ever_Never	chr19	4474728	chr19_4474725_C_A_hg19	0.955599	UBXN6	chr19-4474518-4474865	EXCNEU|OPC
Brain	UK_Biobank	Plt	chr19	6802560	chr19_6802571_C_T_hg19	0.999999	ZNF557	chr19-6802403-6802685	MIGL
Brain	UK_Biobank	Age_at_Menarche	chr19	9889630	chr19_10000306_C_T_hg19	0.213491	S1PR2	chr19-9889363-9890597	OPC
Brain	UK_Biobank	Age_at_Menarche	chr19	9889630	chr19_10000306_C_T_hg19	0.213491	SHFL	chr19-9889363-9890597	OPC
Brain	UK_Biobank	Baso	chr19	10566265	chr19_10676941_G_A_hg19	0.801618	ZGLP1	chr19-10565305-10566342	INHNEU
Brain	UK_Biobank	Age_at_Menarche	chr19	12913436	chr19_13024250_A_C_hg19	0.120953	FARSA	chr19-12912731-12913736	OPC
Brain	UK_Biobank	Age_at_Menarche	chr19	12913436	chr19_13024250_A_C_hg19	0.120953	HOOK2	chr19-12912731-12913736	ASTRO
Brain	UK_Biobank	HbA1c	chr19	17135402	chr19_17246212_T_C_hg19	0.112387	DDA1	chr19-17135093-17135806	OPC
Brain	UK_Biobank	HbA1c	chr19	17135402	chr19_17246212_T_C_hg19	0.112387	USHBP1	chr19-17135093-17135806	OPC
Brain	UK_Biobank	GGT	chr19	17751459	chr19_17862267_TC_T_hg19	0.833861	IL12RB1	chr19-17751366-17751644	MIGL
Brain	UK_Biobank	GGT	chr19	17751459	chr19_17862267_TC_T_hg19	0.833861	PGLS	chr19-17751366-17751644	MIGL
Brain	UK_Biobank	Eosino	chr19	18118135	chr19_18228945_G_A_hg19	0.141294	ISYNA1	chr19-18117513-18118303	INHNEU
Brain	UK_Biobank	Eosino	chr19	18118135	chr19_18228945_G_A_hg19	0.141294	PDE4C	chr19-18117513-18118303	INHNEU
Brain	UK_Biobank	Eosino	chr19	18118135	chr19_18228945_G_A_hg19	0.141294	RAB3A	chr19-18117513-18118303	OPC
Brain	UK_Biobank	Eosino	chr19	18118135	chr19_18228945_G_A_hg19	0.141294	UNC13A	chr19-18117513-18118303	OPC
Brain	UK_Biobank	MCH	chr19	18304937	chr19_18415743_AAACC_A_hg19	0.2745	JAK3	chr19-18304153-18305159	INHNEU
Brain	UK_Biobank	MCH	chr19	18304937	chr19_18415743_AAACC_A_hg19	0.2745	PIK3R2	chr19-18304153-18305159	INHNEU
Brain	UK_Biobank	MCV	chr19	18304937	chr19_18415743_AAACC_A_hg19	0.25965	JAK3	chr19-18304153-18305159	INHNEU
Brain	UK_Biobank	MCV	chr19	18304937	chr19_18415743_AAACC_A_hg19	0.25965	PIK3R2	chr19-18304153-18305159	INHNEU
Brain	UK_Biobank	Neutro	chr19	18304937	chr19_18415743_AAACC_A_hg19	0.186547	JAK3	chr19-18304153-18305159	INHNEU
Brain	UK_Biobank	Neutro	chr19	18304937	chr19_18415743_AAACC_A_hg19	0.186547	PIK3R2	chr19-18304153-18305159	INHNEU
Brain	UK_Biobank	RBC	chr19	18304937	chr19_18415743_AAACC_A_hg19	0.332372	JAK3	chr19-18304153-18305159	INHNEU
Brain	UK_Biobank	RBC	chr19	18304937	chr19_18415743_AAACC_A_hg19	0.332372	PIK3R2	chr19-18304153-18305159	INHNEU
Brain	UK_Biobank	WBC	chr19	18304937	chr19_18415743_AAACC_A_hg19	0.171047	JAK3	chr19-18304153-18305159	INHNEU
Brain	UK_Biobank	WBC	chr19	18304937	chr19_18415743_AAACC_A_hg19	0.171047	PIK3R2	chr19-18304153-18305159	INHNEU
Brain	UK_Biobank	MCH	chr19	18318353	chr19_18429163_G_A_hg19	0.1561	KXD1	chr19-18318044-18318560	MIGL
Brain	UK_Biobank	MCH	chr19	18318353	chr19_18429163_G_A_hg19	0.1561	REX1BD	chr19-18318044-18318560	MIGL
Brain	UK_Biobank	MCV	chr19	18318353	chr19_18429163_G_A_hg19	0.120172	KXD1	chr19-18318044-18318560	MIGL
Brain	UK_Biobank	MCV	chr19	18318353	chr19_18429163_G_A_hg19	0.120172	REX1BD	chr19-18318044-18318560	MIGL
Brain	UK_Biobank	Mono	chr19	18318353	chr19_18429163_G_A_hg19	0.264652	KXD1	chr19-18318044-18318560	MIGL
Brain	UK_Biobank	Mono	chr19	18318353	chr19_18429163_G_A_hg19	0.264652	REX1BD	chr19-18318044-18318560	MIGL
Brain	UK_Biobank	Neutro	chr19	18318353	chr19_18429163_G_A_hg19	0.177154	KXD1	chr19-18318044-18318560	MIGL
Brain	UK_Biobank	Neutro	chr19	18318353	chr19_18429163_G_A_hg19	0.177154	REX1BD	chr19-18318044-18318560	MIGL
Brain	UK_Biobank	RBC	chr19	18318353	chr19_18429163_G_A_hg19	0.173945	KXD1	chr19-18318044-18318560	MIGL
Brain	UK_Biobank	RBC	chr19	18318353	chr19_18429163_G_A_hg19	0.173945	REX1BD	chr19-18318044-18318560	MIGL
Brain	UK_Biobank	WBC	chr19	18318353	chr19_18429163_G_A_hg19	0.2032	KXD1	chr19-18318044-18318560	MIGL
Brain	UK_Biobank	WBC	chr19	18318353	chr19_18429163_G_A_hg19	0.2032	REX1BD	chr19-18318044-18318560	MIGL
Brain	UK_Biobank	MAP	chr19	18341385	chr19_18452195_C_T_hg19	0.169635	ELL	chr19-18340235-18341462	EXCNEU|OPC
Brain	UK_Biobank	MAP	chr19	18341385	chr19_18452195_C_T_hg19	0.169635	JAK3	chr19-18340235-18341462	INHNEU
Brain	UK_Biobank	MAP	chr19	18341385	chr19_18452195_C_T_hg19	0.169635	KLHL26	chr19-18340235-18341462	ASTRO
Brain	UK_Biobank	MAP	chr19	18341385	chr19_18452195_C_T_hg19	0.169635	PDE4C	chr19-18340235-18341462	INHNEU
Brain	UK_Biobank	SBP	chr19	18341385	chr19_18452195_C_T_hg19	0.171273	ELL	chr19-18340235-18341462	EXCNEU|OPC
Brain	UK_Biobank	SBP	chr19	18341385	chr19_18452195_C_T_hg19	0.171273	JAK3	chr19-18340235-18341462	INHNEU
Brain	UK_Biobank	SBP	chr19	18341385	chr19_18452195_C_T_hg19	0.171273	KLHL26	chr19-18340235-18341462	ASTRO
Brain	UK_Biobank	SBP	chr19	18341385	chr19_18452195_C_T_hg19	0.171273	PDE4C	chr19-18340235-18341462	INHNEU
Brain	UK_Biobank	eBMD	chr19	18438074	chr19_18548884_T_C_hg19	0.147702	CRLF1	chr19-18437832-18438322	INHNEU
Brain	UK_Biobank	eBMD	chr19	18438074	chr19_18548884_T_C_hg19	0.147702	ISYNA1	chr19-18437832-18438322	INHNEU
Brain	UK_Biobank	eBMD	chr19	18438074	chr19_18548884_T_C_hg19	0.147702	JUND	chr19-18437832-18438322	MIGL
Brain	UK_Biobank	eBMD	chr19	18438074	chr19_18548884_T_C_hg19	0.147702	MAST3	chr19-18437832-18438322	INHNEU
Brain	UK_Biobank	MCHC	chr19	18464383	chr19_18575193_A_G_hg19	0.226538	MAST3	chr19-18464244-18465208	OPC
Brain	UK_Biobank	MCHC	chr19	18464383	chr19_18575193_A_G_hg19	0.226538	REX1BD	chr19-18464244-18465208	OPC
Brain	UK_Biobank	RBC	chr19	18464383	chr19_18575193_A_G_hg19	0.415646	MAST3	chr19-18464244-18465208	OPC
Brain	UK_Biobank	RBC	chr19	18464383	chr19_18575193_A_G_hg19	0.415646	REX1BD	chr19-18464244-18465208	OPC
Brain	UK_Biobank	eGFR	chr19	18464383	chr19_18575193_A_G_hg19	0.466331	MAST3	chr19-18464244-18465208	OPC
Brain	UK_Biobank	eGFR	chr19	18464383	chr19_18575193_A_G_hg19	0.466331	REX1BD	chr19-18464244-18465208	OPC
Brain	UK_Biobank	Alb	chr19	19367068	chr19_19477877_A_C_hg19	0.134197	MEF2B	chr19-19366666-19367172	MIGL
Brain	UK_Biobank	eGFR	chr19	19367068	chr19_19477877_A_C_hg19	0.245536	MEF2B	chr19-19366666-19367172	MIGL
Brain	UK_Biobank	LOY	chr19	33261752	chr19_33752658_G_GGT_hg19	0.34311	CEBPG	chr19-33261630-33262003	MIGL
Brain	UK_Biobank	MCV	chr19	33261752	chr19_33752658_G_GGT_hg19	0.206321	CEBPG	chr19-33261630-33262003	MIGL
Brain	UK_Biobank	WHRadjBMI	chr19	33406572	chr19_33897478_A_C_hg19	0.221357	SLC7A10	chr19-33406522-33407179	EXCNEU
Brain	UK_Biobank	GGT	chr19	38093557	chr19_38584197_A_G_hg19	0.147248	RYR1	chr19-38093273-38094047	OPC
Brain	UK_Biobank	GGT	chr19	38093557	chr19_38584197_A_G_hg19	0.147248	SPINT2	chr19-38093273-38094047	OPC
Brain	UK_Biobank	GGT	chr19	38093557	chr19_38584197_A_G_hg19	0.147248	SPRED3	chr19-38093273-38094047	INHNEU
Brain	UK_Biobank	GGT	chr19	38093557	chr19_38584197_A_G_hg19	0.147248	ZNF607	chr19-38093273-38094047	OPC
Brain	UK_Biobank	BFP	chr19	38264704	chr19_38755344_C_T_hg19	0.274948	PPP1R14A	chr19-38263923-38265328	INHNEU
Brain	UK_Biobank	FEV1FVC	chr19	38388657	chr19_38879297_C_A_hg19	0.120482	RYR1	chr19-38387457-38388895	MIGL
Brain	UK_Biobank	CRP	chr19	40222129	chr19_40728036_C_T_hg19	0.15072	FBL	chr19-40221780-40222300	INHNEU
Brain	UK_Biobank	Alb	chr19	40848628	chr19_41354533_A_T_hg19	0.146929	CCDC97	chr19-40848393-40848891	OPC
Brain	UK_Biobank	CRP	chr19	40848628	chr19_41354533_A_T_hg19	0.13734	CCDC97	chr19-40848393-40848891	OPC
Brain	UK_Biobank	eBMD	chr19	41218980	chr19_41724885_G_A_hg19	0.933191	EXOSC5	chr19-41218572-41219552	OPC
Brain	UK_Biobank	AG	chr19	44748549	chr19_45251806_G_T_hg19	0.471345	TRAPPC6A	chr19-44747894-44749042	INHNEU
Brain	UK_Biobank	AG	chr19	44748549	chr19_45251806_G_T_hg19	0.471345	ZNF285	chr19-44747894-44749042	INHNEU
Brain	UK_Biobank	Eosino	chr19	44748549	chr19_45251806_G_T_hg19	0.999531	TRAPPC6A	chr19-44747894-44749042	INHNEU
Brain	UK_Biobank	Eosino	chr19	44748549	chr19_45251806_G_T_hg19	0.999531	ZNF285	chr19-44747894-44749042	INHNEU
Brain	UK_Biobank	TP	chr19	44748549	chr19_45251806_G_T_hg19	0.20147	TRAPPC6A	chr19-44747894-44749042	INHNEU
Brain	UK_Biobank	TP	chr19	44748549	chr19_45251806_G_T_hg19	0.20147	ZNF285	chr19-44747894-44749042	INHNEU
Brain	UK_Biobank	DVT	chr19	44748549	chr19_45251806_G_T_hg19	0.513502	TRAPPC6A	chr19-44747894-44749042	INHNEU
Brain	UK_Biobank	DVT	chr19	44748549	chr19_45251806_G_T_hg19	0.513502	ZNF285	chr19-44747894-44749042	INHNEU
Brain	UK_Biobank	AG	chr19	45467837	chr19_45971095_G_A_hg19	0.217453	MARK4	chr19-45467148-45468072	MIGL
Brain	UK_Biobank	eBMD	chr19	45467837	chr19_45971095_G_A_hg19	0.102665	MARK4	chr19-45467148-45468072	MIGL
Brain	UK_Biobank	AG	chr19	45469150	chr19_45972408_C_G_hg19	0.261493	TRAPPC6A	chr19-45468822-45469979	INHNEU
Brain	UK_Biobank	AG	chr19	45469798	chr19_45973056_T_C_hg19	0.258675	TRAPPC6A	chr19-45468822-45469979	INHNEU
Brain	UK_Biobank	AG	chr19	45469908	chr19_45973166_G_C_hg19	0.233623	TRAPPC6A	chr19-45468822-45469979	INHNEU
Brain	UK_Biobank	BW	chr19	45816157	chr19_46319415_G_C_hg19	0.216327	SNRPD2	chr19-45815473-45816167	OPC
Brain	UK_Biobank	Neutro	chr19	48624233	chr19_49127490_C_T_hg19	0.120065	CA11	chr19-48623827-48624533	INHNEU
Brain	UK_Biobank	GGT	chr19	48873325	chr19_49376582_G_A_hg19	0.116604	DHDH	chr19-48873021-48873457	EXCNEU
Brain	UK_Biobank	GGT	chr19	48873325	chr19_49376582_G_A_hg19	0.116604	LMTK3	chr19-48873021-48873457	EXCNEU
Brain	UK_Biobank	BMI	chr19	49142749	chr19_49646006_A_G_hg19	0.119564	SLC17A7	chr19-49142705-49143203	INHNEU
Brain	UK_Biobank	SHBG	chr19	49513222	chr19_50016479_T_G_hg19	0.106216	AP2A1	chr19-49512432-49513495	ASTRO
Brain	UK_Biobank	Testosterone	chr19	49513222	chr19_50016479_T_G_hg19	0.250352	AP2A1	chr19-49512432-49513495	ASTRO
Brain	UK_Biobank	PP	chr19	57410949	chr19_57922317_C_T_hg19	0.919125	ZNF211	chr19-57410728-57411718	INHNEU
Brain	UK_Biobank	PP	chr19	57410949	chr19_57922317_C_T_hg19	0.919125	ZNF419	chr19-57410728-57411718	OPC
Brain	UK_Biobank	PP	chr19	57410949	chr19_57922317_C_T_hg19	0.919125	ZNF773	chr19-57410728-57411718	OPC
Brain	UK_Biobank	PP	chr19	57410949	chr19_57922317_C_T_hg19	0.919125	ZNF776	chr19-57410728-57411718	ASTRO
Brain	UK_Biobank	ApoB	chr19	58150868	chr19_58662235_C_T_hg19	0.507756	C19orf18	chr19-58150272-58150956	INHNEU
Brain	UK_Biobank	ApoB	chr19	58150868	chr19_58662235_C_T_hg19	0.507756	MZF1	chr19-58150272-58150956	ASTRO
Brain	UK_Biobank	ApoB	chr19	58150868	chr19_58662235_C_T_hg19	0.507756	ZBTB45	chr19-58150272-58150956	INHNEU
Brain	UK_Biobank	ApoB	chr19	58150868	chr19_58662235_C_T_hg19	0.507756	ZNF274	chr19-58150272-58150956	OPC
Brain	UK_Biobank	ApoB	chr19	58150868	chr19_58662235_C_T_hg19	0.507756	ZNF837	chr19-58150272-58150956	EXCNEU
Brain	UK_Biobank	ApoB	chr19	58150868	chr19_58662235_C_T_hg19	0.507756	ZSCAN1	chr19-58150272-58150956	INHNEU
Brain	UK_Biobank	ApoB	chr19	58150868	chr19_58662235_C_T_hg19	0.507756	ZSCAN18	chr19-58150272-58150956	INHNEU
Brain	UK_Biobank	LDLC	chr19	58150868	chr19_58662235_C_T_hg19	0.493869	C19orf18	chr19-58150272-58150956	INHNEU
Brain	UK_Biobank	LDLC	chr19	58150868	chr19_58662235_C_T_hg19	0.493869	MZF1	chr19-58150272-58150956	ASTRO
Brain	UK_Biobank	LDLC	chr19	58150868	chr19_58662235_C_T_hg19	0.493869	ZBTB45	chr19-58150272-58150956	INHNEU
Brain	UK_Biobank	LDLC	chr19	58150868	chr19_58662235_C_T_hg19	0.493869	ZNF274	chr19-58150272-58150956	OPC
Brain	UK_Biobank	LDLC	chr19	58150868	chr19_58662235_C_T_hg19	0.493869	ZNF837	chr19-58150272-58150956	EXCNEU
Brain	UK_Biobank	LDLC	chr19	58150868	chr19_58662235_C_T_hg19	0.493869	ZSCAN1	chr19-58150272-58150956	INHNEU
Brain	UK_Biobank	LDLC	chr19	58150868	chr19_58662235_C_T_hg19	0.493869	ZSCAN18	chr19-58150272-58150956	INHNEU
Brain	UK_Biobank	TC	chr19	58150868	chr19_58662235_C_T_hg19	0.464263	C19orf18	chr19-58150272-58150956	INHNEU
Brain	UK_Biobank	TC	chr19	58150868	chr19_58662235_C_T_hg19	0.464263	MZF1	chr19-58150272-58150956	ASTRO
Brain	UK_Biobank	TC	chr19	58150868	chr19_58662235_C_T_hg19	0.464263	ZBTB45	chr19-58150272-58150956	INHNEU
Brain	UK_Biobank	TC	chr19	58150868	chr19_58662235_C_T_hg19	0.464263	ZNF274	chr19-58150272-58150956	OPC
Brain	UK_Biobank	TC	chr19	58150868	chr19_58662235_C_T_hg19	0.464263	ZNF837	chr19-58150272-58150956	EXCNEU
Brain	UK_Biobank	TC	chr19	58150868	chr19_58662235_C_T_hg19	0.464263	ZSCAN1	chr19-58150272-58150956	INHNEU
Brain	UK_Biobank	TC	chr19	58150868	chr19_58662235_C_T_hg19	0.464263	ZSCAN18	chr19-58150272-58150956	INHNEU
Brain	UK_Biobank	ApoB	chr19	58150887	chr19_58662254_T_C_hg19	0.427499	C19orf18	chr19-58150272-58150956	INHNEU
Brain	UK_Biobank	ApoB	chr19	58150887	chr19_58662254_T_C_hg19	0.427499	MZF1	chr19-58150272-58150956	ASTRO
Brain	UK_Biobank	ApoB	chr19	58150887	chr19_58662254_T_C_hg19	0.427499	ZBTB45	chr19-58150272-58150956	INHNEU
Brain	UK_Biobank	ApoB	chr19	58150887	chr19_58662254_T_C_hg19	0.427499	ZNF274	chr19-58150272-58150956	OPC
Brain	UK_Biobank	ApoB	chr19	58150887	chr19_58662254_T_C_hg19	0.427499	ZNF837	chr19-58150272-58150956	EXCNEU
Brain	UK_Biobank	ApoB	chr19	58150887	chr19_58662254_T_C_hg19	0.427499	ZSCAN1	chr19-58150272-58150956	INHNEU
Brain	UK_Biobank	ApoB	chr19	58150887	chr19_58662254_T_C_hg19	0.427499	ZSCAN18	chr19-58150272-58150956	INHNEU
Brain	UK_Biobank	LDLC	chr19	58150887	chr19_58662254_T_C_hg19	0.424917	C19orf18	chr19-58150272-58150956	INHNEU
Brain	UK_Biobank	LDLC	chr19	58150887	chr19_58662254_T_C_hg19	0.424917	MZF1	chr19-58150272-58150956	ASTRO
Brain	UK_Biobank	LDLC	chr19	58150887	chr19_58662254_T_C_hg19	0.424917	ZBTB45	chr19-58150272-58150956	INHNEU
Brain	UK_Biobank	LDLC	chr19	58150887	chr19_58662254_T_C_hg19	0.424917	ZNF274	chr19-58150272-58150956	OPC
Brain	UK_Biobank	LDLC	chr19	58150887	chr19_58662254_T_C_hg19	0.424917	ZNF837	chr19-58150272-58150956	EXCNEU
Brain	UK_Biobank	LDLC	chr19	58150887	chr19_58662254_T_C_hg19	0.424917	ZSCAN1	chr19-58150272-58150956	INHNEU
Brain	UK_Biobank	LDLC	chr19	58150887	chr19_58662254_T_C_hg19	0.424917	ZSCAN18	chr19-58150272-58150956	INHNEU
Brain	UK_Biobank	TC	chr19	58150887	chr19_58662254_T_C_hg19	0.435354	C19orf18	chr19-58150272-58150956	INHNEU
Brain	UK_Biobank	TC	chr19	58150887	chr19_58662254_T_C_hg19	0.435354	MZF1	chr19-58150272-58150956	ASTRO
Brain	UK_Biobank	TC	chr19	58150887	chr19_58662254_T_C_hg19	0.435354	ZBTB45	chr19-58150272-58150956	INHNEU
Brain	UK_Biobank	TC	chr19	58150887	chr19_58662254_T_C_hg19	0.435354	ZNF274	chr19-58150272-58150956	OPC
Brain	UK_Biobank	TC	chr19	58150887	chr19_58662254_T_C_hg19	0.435354	ZNF837	chr19-58150272-58150956	EXCNEU
Brain	UK_Biobank	TC	chr19	58150887	chr19_58662254_T_C_hg19	0.435354	ZSCAN1	chr19-58150272-58150956	INHNEU
Brain	UK_Biobank	TC	chr19	58150887	chr19_58662254_T_C_hg19	0.435354	ZSCAN18	chr19-58150272-58150956	INHNEU
Brain	UK_Biobank	Height	chr20	62875723	chr20_61507075_T_C_hg19	0.59884	CHRNA4	chr20-62875409-62876038	EXCNEU
Brain	UK_Biobank	Height	chr20	62875867	chr20_61507219_G_C_hg19	0.188513	CHRNA4	chr20-62875409-62876038	EXCNEU
Brain	UK_Biobank	Height	chr20	62875937	chr20_61507289_G_C_hg19	0.21266	CHRNA4	chr20-62875409-62876038	EXCNEU
Brain	UK_Biobank	AG	chr20	64079697	chr20_62711050_C_A_hg19	0.997213	SLC2A4RG	chr20-64079476-64080287	INHNEU
Brain	UK_Biobank	AG	chr20	64079697	chr20_62711050_C_A_hg19	0.997213	TNFRSF6B	chr20-64079476-64080287	INHNEU
Brain	UK_Biobank	CRP	chr20	64080106	chr20_62711459_C_T_hg19	0.953005	SLC2A4RG	chr20-64079476-64080287	INHNEU
Brain	UK_Biobank	CRP	chr20	64080106	chr20_62711459_C_T_hg19	0.953005	TNFRSF6B	chr20-64079476-64080287	INHNEU
Brain	UK_Biobank	ALT	chr21	32412272	chr21_33784580_C_T_hg19	0.189697	EVA1C	chr21-32411396-32413265	INHNEU
Brain	UK_Biobank	ALT	chr21	32412272	chr21_33784580_C_T_hg19	0.189697	PAXBP1	chr21-32411396-32413265	MIGL
Brain	UK_Biobank	ALT	chr21	32413035	chr21_33785343_G_A_hg19	0.168548	EVA1C	chr21-32411396-32413265	INHNEU
Brain	UK_Biobank	ALT	chr21	32413035	chr21_33785343_G_A_hg19	0.168548	PAXBP1	chr21-32411396-32413265	MIGL
Brain	UK_Biobank	CRP	chr21	36075413	chr21_37447711_A_G_hg19	0.106334	MORC3	chr21-36075080-36075677	OPC
Brain	UK_Biobank	Morning_Person	chr21	39183635	chr21_40555561_T_C_hg19	0.672054	GET1	chr21-39182774-39184167	OPC
Brain	UK_Biobank	ALP	chr22	29315551	chr22_29711540_G_A_hg19	0.179711	CABP7	chr22-29315381-29315647	EXCNEU
Brain	UK_Biobank	RBC	chr22	37808082	chr22_38204089_C_T_hg19	0.127974	MFNG	chr22-37807483-37808113	MIGL
Brain	UK_Biobank	eGFRcys	chr22	37808082	chr22_38204089_C_T_hg19	0.165087	MFNG	chr22-37807483-37808113	MIGL
Brain	UK_Biobank	CRP	chr22	38700597	chr22_39096602_T_C_hg19	0.999998	KCNJ4	chr22-38700356-38701297	EXCNEU
Brain	UK_Biobank	GGT	chr22	38700597	chr22_39096602_T_C_hg19	0.999741	KCNJ4	chr22-38700356-38701297	EXCNEU
Brain	UK_Biobank	IGF1	chr22	38700597	chr22_39096602_T_C_hg19	0.999377	KCNJ4	chr22-38700356-38701297	EXCNEU
Brain	UK_Biobank	ALP	chr22	39501158	chr22_39897163_G_A_hg19	0.918187	SYNGR1	chr22-39500943-39501255	OPC
Brain	UK_Biobank	Testosterone	chr22	39501158	chr22_39897163_G_A_hg19	0.523936	SYNGR1	chr22-39500943-39501255	OPC
Brain	T1D_Chiou	T1D_Chiou	chr11	128734279	rs607703	0.4068	FLI1	chr11-128734244-128734782	MIGL
Brain	T1D_Chiou	T1D_Chiou	chr11	128734337	rs605093	0.3327	FLI1	chr11-128734244-128734782	MIGL
Brain	T1D_Chiou	T1D_Chiou	chr6	90296024	rs6908626	0.821	BACH2	chr6-90295096-90297332	OPC
Pituitary	FinnGen	H7_VISDISTNAS	chr1	50190604	chr1_50190604_TTTGG_T_hg38	0.191929	ELAVL4	chr1-50190538-50191000	Somatotropes
Pituitary	FinnGen	H7_VISDISTNAS	chr1	50190609	chr1_50190609_G_C_hg38	0.191929	ELAVL4	chr1-50190538-50191000	Somatotropes
Pituitary	FinnGen	K11_DIVERTIC	chr1	234215582	chr1_234215582_G_A_hg38	0.24033	SLC35F3	chr1-234213802-234215834	Lactotropes|Thyrotropes
Pituitary	FinnGen	J10_ASTHMACOPDKELA	chr11	1139459	chr11_1139459_C_A_hg38	0.103716	CHID1	chr11-1138653-1139998	Gonadotropes
Pituitary	FinnGen	C3_BREAST_HER2NEG_EXALLC	chr11	1865076	chr11_1865076_C_T_hg38	0.127262	CTSD	chr11-1863238-1865376	Corticotropes
Pituitary	FinnGen	C3_BREAST_HER2NEG	chr11	1865076	chr11_1865076_C_T_hg38	0.15798	CTSD	chr11-1863238-1865376	Corticotropes
Pituitary	FinnGen	KELA_DIAB_INSUL_EXMORE	chr11	2825197	chr11_2825197_G_A_hg38	0.175349	CDKN1C	chr11-2825036-2827062	Somatotropes
Pituitary	FinnGen	E4_DM2NASCOMP	chr11	2825197	chr11_2825197_G_A_hg38	0.17956	CDKN1C	chr11-2825036-2827062	Somatotropes
Pituitary	FinnGen	KELA_DIAB_INSUL	chr11	2825197	chr11_2825197_G_A_hg38	0.182741	CDKN1C	chr11-2825036-2827062	Somatotropes
Pituitary	FinnGen	E4_DIABETES	chr11	17389473	chr11_17389473_C_T_hg38	0.101474	PLEKHA7	chr11-17388622-17390072	Thyrotropes
Pituitary	FinnGen	DIABETES_FG	chr11	17389473	chr11_17389473_C_T_hg38	0.104878	PLEKHA7	chr11-17388622-17390072	Thyrotropes
Pituitary	FinnGen	N14_MESNRUIRREG	chr11	30204809	chr11_30204809_T_C_hg38	0.113248	FSHB	chr11-30203591-30205849	Somatotropes
Pituitary	FinnGen	N14_ENDOMETRIOSIS_OVARY	chr11	30204809	chr11_30204809_T_C_hg38	0.117774	FSHB	chr11-30203591-30205849	Somatotropes
Pituitary	FinnGen	N14_ABNORMALBLEED	chr11	30204809	chr11_30204809_T_C_hg38	0.154478	FSHB	chr11-30203591-30205849	Somatotropes
Pituitary	FinnGen	N14_MENORRHAGIA	chr11	30204809	chr11_30204809_T_C_hg38	0.183955	FSHB	chr11-30203591-30205849	Somatotropes
Pituitary	FinnGen	N14_FEMALEGENNONINF	chr11	30204809	chr11_30204809_T_C_hg38	0.206337	FSHB	chr11-30203591-30205849	Somatotropes
Pituitary	FinnGen	N14_ENDOMETRIOSIS_UTERUS	chr11	30204809	chr11_30204809_T_C_hg38	0.207059	FSHB	chr11-30203591-30205849	Somatotropes
Pituitary	FinnGen	N14_OVARYCYST	chr11	30204809	chr11_30204809_T_C_hg38	0.221677	FSHB	chr11-30203591-30205849	Somatotropes
Pituitary	FinnGen	N14_ENDOMETRIOSIS_ASRM_STAGE1_2	chr11	30204809	chr11_30204809_T_C_hg38	0.223142	FSHB	chr11-30203591-30205849	Somatotropes
Pituitary	FinnGen	N14_ENDOMETRIOSIS_ASRM_STAGE3_4	chr11	30204809	chr11_30204809_T_C_hg38	0.287346	FSHB	chr11-30203591-30205849	Somatotropes
Pituitary	FinnGen	N14_ENDOMETRIOSIS_PELVICPERITONEUM	chr11	30204809	chr11_30204809_T_C_hg38	0.355014	FSHB	chr11-30203591-30205849	Somatotropes
Pituitary	FinnGen	N14_ENDOMETRIOSIS	chr11	30204809	chr11_30204809_T_C_hg38	0.424702	FSHB	chr11-30203591-30205849	Somatotropes
Pituitary	FinnGen	N14_OTHNONINFUTER	chr11	30204809	chr11_30204809_T_C_hg38	0.429203	FSHB	chr11-30203591-30205849	Somatotropes
Pituitary	FinnGen	N14_MESNRUIRREG	chr11	30204981	chr11_30204981_G_A_hg38	0.100773	FSHB	chr11-30203591-30205849	Somatotropes
Pituitary	FinnGen	N14_ENDOMETRIOSIS_OVARY	chr11	30204981	chr11_30204981_G_A_hg38	0.116098	FSHB	chr11-30203591-30205849	Somatotropes
Pituitary	FinnGen	N14_ABNORMALBLEED	chr11	30204981	chr11_30204981_G_A_hg38	0.149946	FSHB	chr11-30203591-30205849	Somatotropes
Pituitary	FinnGen	N14_FEMALEGENNONINF	chr11	30204981	chr11_30204981_G_A_hg38	0.169263	FSHB	chr11-30203591-30205849	Somatotropes
Pituitary	FinnGen	N14_MENORRHAGIA	chr11	30204981	chr11_30204981_G_A_hg38	0.173737	FSHB	chr11-30203591-30205849	Somatotropes
Pituitary	FinnGen	N14_ENDOMETRIOSIS_UTERUS	chr11	30204981	chr11_30204981_G_A_hg38	0.205253	FSHB	chr11-30203591-30205849	Somatotropes
Pituitary	FinnGen	N14_OVARYCYST	chr11	30204981	chr11_30204981_G_A_hg38	0.207407	FSHB	chr11-30203591-30205849	Somatotropes
Pituitary	FinnGen	N14_ENDOMETRIOSIS_ASRM_STAGE1_2	chr11	30204981	chr11_30204981_G_A_hg38	0.221143	FSHB	chr11-30203591-30205849	Somatotropes
Pituitary	FinnGen	N14_ENDOMETRIOSIS_ASRM_STAGE3_4	chr11	30204981	chr11_30204981_G_A_hg38	0.286295	FSHB	chr11-30203591-30205849	Somatotropes
Pituitary	FinnGen	N14_ENDOMETRIOSIS_PELVICPERITONEUM	chr11	30204981	chr11_30204981_G_A_hg38	0.346608	FSHB	chr11-30203591-30205849	Somatotropes
Pituitary	FinnGen	N14_ENDOMETRIOSIS	chr11	30204981	chr11_30204981_G_A_hg38	0.408781	FSHB	chr11-30203591-30205849	Somatotropes
Pituitary	FinnGen	N14_OTHNONINFUTER	chr11	30204981	chr11_30204981_G_A_hg38	0.414454	FSHB	chr11-30203591-30205849	Somatotropes
Pituitary	FinnGen	I9_HYPERTENSION	chr11	65793149	chr11_65793149_C_T_hg38	0.220659	MALAT1	chr11-65792821-65793917	Gonadotropes
Pituitary	FinnGen	I9_HYPTENS	chr11	65793149	chr11_65793149_C_T_hg38	0.220762	MALAT1	chr11-65792821-65793917	Gonadotropes
Pituitary	FinnGen	I9_HYPTENSESS	chr11	65793149	chr11_65793149_C_T_hg38	0.253631	MALAT1	chr11-65792821-65793917	Gonadotropes
Pituitary	FinnGen	H7_CONJUNCTIVITIS	chr11	117874646	chr11_117874646_C_T_hg38	0.203372	FXYD6	chr11-117874501-117877778	Gonadotropes
Pituitary	FinnGen	M13_ARTHROSIS_INCLAVO	chr12	124500282	chr12_124500282_G_A_hg38	0.478577	BRI3BP	chr12-124500206-124501554	Gonadotropes
Pituitary	FinnGen	M13_ARTHROSIS_KNEE	chr12	124500282	chr12_124500282_G_A_hg38	0.977598	BRI3BP	chr12-124500206-124501554	Gonadotropes
Pituitary	FinnGen	M13_ARTHROSIS_KNEE_PRIM_ICD10	chr12	124500282	chr12_124500282_G_A_hg38	0.996659	BRI3BP	chr12-124500206-124501554	Gonadotropes
Pituitary	FinnGen	KNEE_ARTHROSIS	chr12	124500282	chr12_124500282_G_A_hg38	0.996798	BRI3BP	chr12-124500206-124501554	Gonadotropes
Pituitary	FinnGen	J10_INTERSTITIUM	chr16	181110	chr16_181110_C_T_hg38	0.101917	HBA1	chr16-180266-182047	Somatotropes
Pituitary	FinnGen	J10_INTERSTITIUM	chr16	181110	chr16_181110_C_T_hg38	0.101917	HBA2	chr16-180266-182047	Somatotropes
Pituitary	FinnGen	M13_OSTEOPOROSIS	chr16	181110	chr16_181110_C_T_hg38	0.16172	HBA1	chr16-180266-182047	Somatotropes
Pituitary	FinnGen	M13_OSTEOPOROSIS	chr16	181110	chr16_181110_C_T_hg38	0.16172	HBA2	chr16-180266-182047	Somatotropes
Pituitary	FinnGen	J10_OTHERINSTPULM	chr16	181110	chr16_181110_C_T_hg38	0.425603	HBA1	chr16-180266-182047	Somatotropes
Pituitary	FinnGen	J10_OTHERINSTPULM	chr16	181110	chr16_181110_C_T_hg38	0.425603	HBA2	chr16-180266-182047	Somatotropes
Pituitary	FinnGen	ILD	chr16	181110	chr16_181110_C_T_hg38	0.450817	HBA1	chr16-180266-182047	Somatotropes
Pituitary	FinnGen	ILD	chr16	181110	chr16_181110_C_T_hg38	0.450817	HBA2	chr16-180266-182047	Somatotropes
Pituitary	FinnGen	M13_ARTHROSIS	chr17	69501422	chr17_69501422_T_G_hg38	0.157299	ABCA5	chr17-69500857-69502651	Corticotropes|Lactotropes
Pituitary	FinnGen	M13_ARTHTROSIS_COX_PRIM_HIPSURG	chr17	69501422	chr17_69501422_T_G_hg38	0.165185	ABCA5	chr17-69500857-69502651	Corticotropes|Lactotropes
Pituitary	FinnGen	KNEE_ARTHROSIS	chr17	69501422	chr17_69501422_T_G_hg38	0.170712	ABCA5	chr17-69500857-69502651	Corticotropes|Lactotropes
Pituitary	FinnGen	M13_ARTHROSIS_KNEE	chr17	69501422	chr17_69501422_T_G_hg38	0.174863	ABCA5	chr17-69500857-69502651	Corticotropes|Lactotropes
Pituitary	FinnGen	M13_ARTHROSIS_KNEE_PRIM_ICD10	chr17	69501422	chr17_69501422_T_G_hg38	0.197886	ABCA5	chr17-69500857-69502651	Corticotropes|Lactotropes
Pituitary	FinnGen	COX_ARTHROSIS	chr17	69501422	chr17_69501422_T_G_hg38	0.217871	ABCA5	chr17-69500857-69502651	Corticotropes|Lactotropes
Pituitary	FinnGen	M13_ARTHTROSIS_COX_PRIM_ICD10	chr17	69501422	chr17_69501422_T_G_hg38	0.234026	ABCA5	chr17-69500857-69502651	Corticotropes|Lactotropes
Pituitary	FinnGen	M13_ARTHTROSIS_COX	chr17	69501422	chr17_69501422_T_G_hg38	0.245285	ABCA5	chr17-69500857-69502651	Corticotropes|Lactotropes
Pituitary	FinnGen	E4_GOITRENAS	chr19	4361368	chr19_4361368_GCCGTCA_G_hg38	0.343924	PLIN5	chr19-4359962-4361725	Lactotropes
Pituitary	FinnGen	I9_HYPTENSESS	chr19	17108295	chr19_17108295_G_A_hg38	0.124372	MYO9B	chr19-17107544-17108562	Lactotropes
Pituitary	FinnGen	I9_HYPTENSESS	chr19	17108295	chr19_17108295_G_A_hg38	0.124372	UNC13A	chr19-17107544-17108562	Lactotropes
Pituitary	FinnGen	RX_ANTIHYP	chr19	17108295	chr19_17108295_G_A_hg38	0.12686	MYO9B	chr19-17107544-17108562	Lactotropes
Pituitary	FinnGen	RX_ANTIHYP	chr19	17108295	chr19_17108295_G_A_hg38	0.12686	UNC13A	chr19-17107544-17108562	Lactotropes
Pituitary	FinnGen	I9_HYPTENS	chr19	17108295	chr19_17108295_G_A_hg38	0.14055	MYO9B	chr19-17107544-17108562	Lactotropes
Pituitary	FinnGen	I9_HYPTENS	chr19	17108295	chr19_17108295_G_A_hg38	0.14055	UNC13A	chr19-17107544-17108562	Lactotropes
Pituitary	FinnGen	I9_HYPERTENSION	chr19	17108295	chr19_17108295_G_A_hg38	0.159854	MYO9B	chr19-17107544-17108562	Lactotropes
Pituitary	FinnGen	I9_HYPERTENSION	chr19	17108295	chr19_17108295_G_A_hg38	0.159854	UNC13A	chr19-17107544-17108562	Lactotropes
Pituitary	FinnGen	FG_HYPERTENSION	chr19	17108295	chr19_17108295_G_A_hg38	0.221239	MYO9B	chr19-17107544-17108562	Lactotropes
Pituitary	FinnGen	FG_HYPERTENSION	chr19	17108295	chr19_17108295_G_A_hg38	0.221239	UNC13A	chr19-17107544-17108562	Lactotropes
Pituitary	FinnGen	RX_STATIN	chr19	44808422	chr19_44808422_C_T_hg38	0.316811	ZNF229	chr19-44807977-44810185	Thyrotropes
Pituitary	FinnGen	O15_GESTAT_HYPERT	chr2	8685442	chr2_8685442_G_A_hg38	0.95591	ID2	chr2-8684570-8686024	Gonadotropes
Pituitary	FinnGen	N14_CYSTITIS	chr3	49671814	chr3_49671814_CAGGT_C_hg38	0.199906	USP4	chr3-49671644-49671984	Corticotropes
Pituitary	FinnGen	H7_SCLERACORNEA	chr3	79019449	chr3_79019449_C_T_hg38	0.563366	ROBO1	chr3-79017361-79019905	Gonadotropes
Pituitary	FinnGen	H7_KERATITIS	chr3	79019449	chr3_79019449_C_T_hg38	0.83991	ROBO1	chr3-79017361-79019905	Gonadotropes
Pituitary	FinnGen	CD2_BENIGN_LIPOMATOUS_EXALLC	chr4	25031251	chr4_25031251_A_C_hg38	0.950945	ZCCHC4	chr4-25029956-25031588	Thyrotropes
Pituitary	FinnGen	I9_VHD	chr4	110615382	chr4_110615382_G_A_hg38	0.256423	PANCR	chr4-110615040-110615959	Somatotropes
Pituitary	FinnGen	H7_IRIDOACUTE	chr6	26198988	chr6_26198988_G_A_hg38	0.506606	BTN3A1	chr6-26198453-26199936	Gonadotropes
Pituitary	FinnGen	H7_IRIDOCYCLITIS	chr6	26198988	chr6_26198988_G_A_hg38	0.673492	BTN3A1	chr6-26198453-26199936	Gonadotropes
Pituitary	FinnGen	SPONDYLOARTHRITIS	chr6	26198988	chr6_26198988_G_A_hg38	0.771538	BTN3A1	chr6-26198453-26199936	Gonadotropes
Pituitary	FinnGen	SPONDYLOPATHY_FG	chr6	26198988	chr6_26198988_G_A_hg38	0.941865	BTN3A1	chr6-26198453-26199936	Gonadotropes
Pituitary	FinnGen	M13_ANKYLOSPON	chr6	26198988	chr6_26198988_G_A_hg38	0.970409	BTN3A1	chr6-26198453-26199936	Gonadotropes
Pituitary	FinnGen	M13_POLYARTHROPATHIES	chr6	26198988	chr6_26198988_G_A_hg38	0.986877	BTN3A1	chr6-26198453-26199936	Gonadotropes
Pituitary	FinnGen	RX_CROHN_1STLINE	chr6	26198988	chr6_26198988_G_A_hg38	0.995892	BTN3A1	chr6-26198453-26199936	Gonadotropes
Pituitary	FinnGen	I9_HEARTFAIL	chr6	36679072	chr6_36679072_T_C_hg38	0.597085	STK38	chr6-36678114-36680710	Lactotropes
Pituitary	FinnGen	I9_AF_REIMB	chr6	36679072	chr6_36679072_T_C_hg38	0.722623	STK38	chr6-36678114-36680710	Lactotropes
Pituitary	FinnGen	I9_AF	chr6	36679072	chr6_36679072_T_C_hg38	0.827179	STK38	chr6-36678114-36680710	Lactotropes
Pituitary	FinnGen	CARDIAC_ARRHYTM	chr6	36679072	chr6_36679072_T_C_hg38	0.89905	STK38	chr6-36678114-36680710	Lactotropes
Pituitary	FinnGen	RX_ANTIHYP	chr6	71420806	chr6_71420806_G_T_hg38	0.182573	RIMS1	chr6-71419326-71421187	Corticotropes
Pituitary	FinnGen	I9_CONDUCTIO	chr8	60281821	chr8_60281821_C_G_hg38	0.104037	CA8	chr8-60280270-60282238	Thyrotropes
Pituitary	FinnGen	E4_DM2	chr9	2622134	chr9_2622134_C_T_hg38	0.953083	VLDLR-AS1	chr9-2620988-2623803	Lactotropes
Pituitary	FinnGen	E4_DIABETES	chr9	2622134	chr9_2622134_C_T_hg38	0.953477	VLDLR-AS1	chr9-2620988-2623803	Lactotropes
Pituitary	FinnGen	DIABETES_FG	chr9	2622134	chr9_2622134_C_T_hg38	0.971269	VLDLR-AS1	chr9-2620988-2623803	Lactotropes
Pituitary	FinnGen	E4_HYTHY_AI_STRICT	chr9	21559962	chr9_21559962_G_A_hg38	0.133134	MIR31HG	chr9-21558620-21560200	Thyrotropes
Pituitary	FinnGen	E4_HYTHY_AI_STRICT_PURCH	chr9	21559962	chr9_21559962_G_A_hg38	0.237615	MIR31HG	chr9-21558620-21560200	Thyrotropes
Pituitary	FinnGen	E4_THYROID	chr9	21559962	chr9_21559962_G_A_hg38	0.239375	MIR31HG	chr9-21558620-21560200	Thyrotropes
Pituitary	FinnGen	E4_HYTHYNAS	chr9	21559962	chr9_21559962_G_A_hg38	0.311002	MIR31HG	chr9-21558620-21560200	Thyrotropes
Pituitary	UK_Biobank	MCH	chr1	37474756	chr1_37940357_A_G_hg19	0.130418	C1orf122	chr1-37473708-37474834	Somatotropes
Pituitary	UK_Biobank	MCV	chr1	37474756	chr1_37940357_A_G_hg19	0.119429	C1orf122	chr1-37473708-37474834	Somatotropes
Pituitary	UK_Biobank	GGT	chr1	81800220	chr1_82265905_G_A_hg19	0.49496	ADGRL2	chr1-81799998-81803667	Lactotropes|Somatotropes|Thyrotropes
Pituitary	UK_Biobank	TP	chr1	153658595	chr1_153631071_G_A_hg19	0.965686	DENND4B	chr1-153658265-153659361	Gonadotropes
Pituitary	UK_Biobank	eGFRcys	chr1	202010327	chr1_201979455_G_A_hg19	0.971298	PPP1R12B	chr1-202009372-202010979	Lactotropes
Pituitary	UK_Biobank	Height	chr2	1744125	chr2_1747897_A_G_hg19	0.11151	PXDN	chr2-1742688-1745171	Lactotropes
Pituitary	UK_Biobank	BW	chr2	33134498	chr2_33359565_G_A_hg19	0.161667	LTBP1	chr2-33133331-33135185	Lactotropes
Pituitary	UK_Biobank	Height	chr2	33134498	chr2_33359565_G_A_hg19	0.101848	LTBP1	chr2-33133331-33135185	Lactotropes
Pituitary	UK_Biobank	AFib	chr2	200306468	chr2_201171191_C_G_hg19	0.130242	SPATS2L	chr2-200305793-200307811	Somatotropes
Pituitary	UK_Biobank	BFP	chr2	212539139	chr2_213403863_C_T_hg19	0.138475	ERBB4	chr2-212536138-212539590	Lactotropes
Pituitary	UK_Biobank	BW	chr2	212539139	chr2_213403863_C_T_hg19	0.105468	ERBB4	chr2-212536138-212539590	Lactotropes
Pituitary	UK_Biobank	Balding_Type4	chr2	218883665	chr2_219748387_C_A_hg19	0.172697	PLCD4	chr2-218883425-218884403	Lactotropes
Pituitary	UK_Biobank	TP	chr3	46699809	chr3_46741299_A_G_hg19	0.100893	SETD2	chr3-46699734-46702605	Corticotropes
Pituitary	UK_Biobank	BFP	chr3	173396377	chr3_173114167_T_C_hg19	0.107135	NLGN1	chr3-173394909-173396906	Gonadotropes
Pituitary	UK_Biobank	BFP	chr3	173396515	chr3_173114305_A_G_hg19	0.246089	NLGN1	chr3-173394909-173396906	Gonadotropes
Pituitary	UK_Biobank	BMI	chr3	173396515	chr3_173114305_A_G_hg19	0.350063	NLGN1	chr3-173394909-173396906	Gonadotropes
Pituitary	UK_Biobank	Morning_Person	chr3	186361834	chr3_186079623_G_T_hg19	0.114845	DGKG	chr3-186360518-186362504	Gonadotropes
Pituitary	UK_Biobank	Morning_Person	chr3	186362201	chr3_186079990_T_C_hg19	0.408396	DGKG	chr3-186360518-186362504	Gonadotropes
Pituitary	UK_Biobank	HbA1c	chr3	186931314	chr3_186649103_G_A_hg19	0.826004	ST6GAL1	chr3-186929974-186932726	Somatotropes
Pituitary	UK_Biobank	MCV	chr5	76579554	chr5_75875379_A_G_hg19	0.117163	IQGAP2	chr5-76579185-76580183	Gonadotropes
Pituitary	UK_Biobank	Ca	chr5	134568660	chr5_133904350_C_T_hg19	0.107697	CDKL3	chr5-134568500-134569865	Corticotropes
Pituitary	UK_Biobank	Ca	chr5	134568907	chr5_133904597_C_T_hg19	0.137374	CDKL3	chr5-134568500-134569865	Corticotropes
Pituitary	UK_Biobank	Hb	chr5	150656557	chr5_150036119_A_G_hg19	0.49049	GPX3	chr5-150656185-150657254	Somatotropes
Pituitary	UK_Biobank	Guilty_Feelings	chr6	104941229	chr6_105389104_A_G_hg19	0.155396	LIN28B	chr6-104940274-104941739	Somatotropes
Pituitary	UK_Biobank	eBMD	chr6	139292082	chr6_139613219_G_A_hg19	0.12378	CCDC28A	chr6-139291660-139292731	Corticotropes
Pituitary	UK_Biobank	Height	chr6	151807942	chr6_152129077_T_C_hg19	0.999543	ESR1	chr6-151807043-151808597	Lactotropes
Pituitary	UK_Biobank	IGF1	chr6	165899676	chr6_166313164_A_G_hg19	0.125083	PDE10A	chr6-165899380-165900149	Thyrotropes
Pituitary	UK_Biobank	IGF1	chr6	165899959	chr6_166313447_C_T_hg19	0.21061	PDE10A	chr6-165899380-165900149	Thyrotropes
Pituitary	UK_Biobank	Urea	chr6	166007639	chr6_166421127_A_G_hg19	1	PDE10A	chr6-166005258-166007672	Gonadotropes
Pituitary	UK_Biobank	IGF1	chr7	30983887	chr7_31023502_G_A_hg19	0.173793	GHRHR	chr7-30983372-30983940	Thyrotropes
Pituitary	UK_Biobank	HbA1c	chr7	44200808	chr7_44240407_C_T_hg19	0.1209	MRPS24	chr7-44200550-44201498	Corticotropes
Pituitary	UK_Biobank	ALP	chr7	44201065	chr7_44240664_G_T_hg19	0.118135	MRPS24	chr7-44200550-44201498	Corticotropes
Pituitary	UK_Biobank	Age_at_Menarche	chr7	100088493	chr7_99686116_G_A_hg19	0.104564	LRCH4	chr7-100088172-100089438	Lactotropes
Pituitary	UK_Biobank	eGFRcys	chr7	101874168	chr7_101517448_C_T_hg19	0.118257	CUX1	chr7-101874131-101875764	Corticotropes
Pituitary	UK_Biobank	Alzheimer_LTFH	chr8	27362470	chr8_27219987_C_T_hg19	0.151616	PTK2B	chr8-27361542-27362498	Corticotropes
Pituitary	UK_Biobank	Mono	chr8	27362470	chr8_27219987_C_T_hg19	0.137023	PTK2B	chr8-27361542-27362498	Corticotropes
Pituitary	UK_Biobank	WBC	chr8	27362470	chr8_27219987_C_T_hg19	0.153191	PTK2B	chr8-27361542-27362498	Corticotropes
Pituitary	UK_Biobank	Alzheimer_LTFH	chr8	27608640	chr8_27466157_T_C_hg19	0.103427	TRIM35	chr8-27608394-27609029	Somatotropes
Pituitary	UK_Biobank	Alzheimer_LTFH	chr8	27608664	chr8_27466181_T_C_hg19	0.116149	TRIM35	chr8-27608394-27609029	Somatotropes
Pituitary	UK_Biobank	Alzheimer_LTFH	chr8	27608798	chr8_27466315_T_C_hg19	0.256811	TRIM35	chr8-27608394-27609029	Somatotropes
Pituitary	UK_Biobank	Height	chr8	38466247	chr8_38323765_C_G_hg19	0.116703	FGFR1	chr8-38465104-38468845	Lactotropes
Pituitary	UK_Biobank	SHBG	chr8	71547347	chr8_72459582_A_G_hg19	0.100128	EYA1	chr8-71547151-71548920	Lactotropes
Pituitary	UK_Biobank	TG	chr8	71547347	chr8_72459582_A_G_hg19	0.136651	EYA1	chr8-71547151-71548920	Lactotropes
Pituitary	UK_Biobank	TG	chr8	71547654	chr8_72459889_A_G_hg19	0.186856	EYA1	chr8-71547151-71548920	Lactotropes
Pituitary	UK_Biobank	BFP	chr8	72537705	chr8_73449940_G_A_hg19	0.373008	KCNB2	chr8-72536157-72538387	Lactotropes
Pituitary	UK_Biobank	BMI	chr8	72537705	chr8_73449940_G_A_hg19	0.355106	KCNB2	chr8-72536157-72538387	Lactotropes
Pituitary	UK_Biobank	BW	chr8	72537705	chr8_73449940_G_A_hg19	0.493167	KCNB2	chr8-72536157-72538387	Lactotropes
Pituitary	UK_Biobank	CRP	chr8	72537705	chr8_73449940_G_A_hg19	0.138881	KCNB2	chr8-72536157-72538387	Lactotropes
Pituitary	UK_Biobank	Mono	chr9	2622134	chr9_2622134_C_T_hg19	0.154661	VLDLR-AS1	chr9-2620988-2623803	Lactotropes
Pituitary	UK_Biobank	Neutro	chr9	2622134	chr9_2622134_C_T_hg19	0.142398	VLDLR-AS1	chr9-2620988-2623803	Lactotropes
Pituitary	UK_Biobank	WBC	chr9	2622134	chr9_2622134_C_T_hg19	0.112404	VLDLR-AS1	chr9-2620988-2623803	Lactotropes
Pituitary	UK_Biobank	Mono	chr9	2622155	chr9_2622146_ACGGCGGCGG_A_hg19	0.827257	VLDLR-AS1	chr9-2620988-2623803	Lactotropes
Pituitary	UK_Biobank	Neutro	chr9	2622155	chr9_2622146_ACGGCGGCGG_A_hg19	0.720544	VLDLR-AS1	chr9-2620988-2623803	Lactotropes
Pituitary	UK_Biobank	WBC	chr9	2622155	chr9_2622146_ACGGCGGCGG_A_hg19	0.791593	VLDLR-AS1	chr9-2620988-2623803	Lactotropes
Pituitary	UK_Biobank	Neutro	chr9	2622278	chr9_2622278_G_A_hg19	0.137078	VLDLR-AS1	chr9-2620988-2623803	Lactotropes
Pituitary	UK_Biobank	MCH	chr9	4763176	chr9_4763176_T_C_hg19	0.995596	AK3	chr9-4762354-4763439	Corticotropes
Pituitary	UK_Biobank	MCV	chr9	4763176	chr9_4763176_T_C_hg19	0.983588	AK3	chr9-4762354-4763439	Corticotropes
Pituitary	UK_Biobank	WBC	chr9	4763176	chr9_4763176_T_C_hg19	0.860119	AK3	chr9-4762354-4763439	Corticotropes
Pituitary	UK_Biobank	Neutro	chr9	4763368	chr9_4763368_C_A_hg19	1	AK3	chr9-4762354-4763439	Corticotropes
Pituitary	UK_Biobank	LDLC	chr9	109331164	chr9_112093444_A_G_hg19	0.432379	PTPN3	chr9-109330769-109331765	Gonadotropes
Pituitary	UK_Biobank	Age_at_Menarche	chr9	124505002	chr9_127267281_G_A_hg19	0.586721	NR6A1	chr9-124503008-124505355	Somatotropes
Pituitary	UK_Biobank	Neutro	chr9	134040352	chr9_136905474_C_T_hg19	0.143258	BRD3	chr9-134040265-134041549	Gonadotropes
Pituitary	UK_Biobank	HbA1c	chr10	3096366	chr10_3138558_C_T_hg19	0.37134	PITRM1	chr10-3095501-3096405	Corticotropes
Pituitary	UK_Biobank	eBMD	chr10	60734192	chr10_62493950_A_C_hg19	0.999643	ANK3	chr10-60732175-60734271	Corticotropes
Pituitary	UK_Biobank	Age_at_Menopause	chr11	30204809	chr11_30226356_T_C_hg19	0.21832	FSHB	chr11-30203591-30205849	Somatotropes
Pituitary	UK_Biobank	Age_at_Menopause	chr11	30204981	chr11_30226528_G_A_hg19	0.233118	FSHB	chr11-30203591-30205849	Somatotropes
Pituitary	UK_Biobank	WHRadjBMI	chr11	62545314	chr11_62312786_C_G_hg19	0.144467	AHNAK	chr11-62545118-62547048	Gonadotropes
Pituitary	UK_Biobank	SHBG	chr11	65793898	chr11_65561369_G_A_hg19	0.177515	MALAT1	chr11-65792821-65793917	Gonadotropes
Pituitary	UK_Biobank	Plt	chr12	64611299	chr12_65005079_C_G_hg19	1	LINC02389	chr12-64608919-64611698	Corticotropes
Pituitary	UK_Biobank	AG	chr14	73026487	chr14_73493195_A_C_hg19	0.159938	RBM25	chr14-73026354-73027528	Lactotropes
Pituitary	UK_Biobank	BMI	chr14	79476304	chr14_79942647_G_A_hg19	0.1091	NRXN3	chr14-79476140-79476434	Corticotropes
Pituitary	UK_Biobank	DBP	chr15	40029150	chr15_40321351_C_A_hg19	0.311856	GPR176	chr15-40028213-40029159	Thyrotropes
Pituitary	UK_Biobank	MAP	chr15	40029150	chr15_40321351_C_A_hg19	0.311561	GPR176	chr15-40028213-40029159	Thyrotropes
Pituitary	UK_Biobank	SBP	chr15	40029150	chr15_40321351_C_A_hg19	0.233564	GPR176	chr15-40028213-40029159	Thyrotropes
Pituitary	UK_Biobank	Eosino	chr15	44427813	chr15_44720011_C_T_hg19	0.776251	EIF3J-DT	chr15-44426467-44428109	Somatotropes
Pituitary	UK_Biobank	MCH	chr15	44427813	chr15_44720011_C_T_hg19	0.323151	EIF3J-DT	chr15-44426467-44428109	Somatotropes
Pituitary	UK_Biobank	Morning_Person	chr15	47717066	chr15_48009263_C_G_hg19	0.680274	SEMA6D	chr15-47716959-47719335	Corticotropes
Pituitary	UK_Biobank	Mono	chr15	98547463	chr15_99090692_C_A_hg19	0.275659	IGF1R	chr15-98547307-98549078	Somatotropes
Pituitary	UK_Biobank	IGF1	chr15	98647372	chr15_99190601_G_A_hg19	0.17308	IGF1R	chr15-98647025-98649180	Corticotropes
Pituitary	UK_Biobank	GGT	chr15	98647916	chr15_99191144_TG_T_hg19	0.357431	IGF1R	chr15-98647025-98649180	Corticotropes
Pituitary	UK_Biobank	BW	chr16	2215070	chr16_2265071_C_G_hg19	0.307737	ERVK13-1	chr16-2214254-2215494	Gonadotropes
Pituitary	UK_Biobank	Height	chr16	2215070	chr16_2265071_C_G_hg19	0.246708	ERVK13-1	chr16-2214254-2215494	Gonadotropes
Pituitary	UK_Biobank	MCV	chr16	4882928	chr16_4932929_A_G_hg19	0.12654	SEC14L5	chr16-4882316-4883419	Corticotropes
Pituitary	UK_Biobank	SBP	chr16	52547333	chr16_52581245_G_T_hg19	0.256607	TOX3	chr16-52544710-52547880	Gonadotropes
Pituitary	UK_Biobank	BrC	chr16	52547333	chr16_52581245_G_T_hg19	0.110942	TOX3	chr16-52544710-52547880	Gonadotropes
Pituitary	UK_Biobank	UA	chr16	71758287	chr16_71792190_G_A_hg19	0.177992	ZNF821	chr16-71757860-71758912	Somatotropes
Pituitary	UK_Biobank	BFP	chr17	1932188	chr17_1835482_C_T_hg19	0.117792	SRR	chr17-1931903-1932729	Corticotropes
Pituitary	UK_Biobank	BMI	chr17	1932188	chr17_1835482_C_T_hg19	0.223049	SRR	chr17-1931903-1932729	Corticotropes
Pituitary	UK_Biobank	BW	chr17	1932188	chr17_1835482_C_T_hg19	0.202356	SRR	chr17-1931903-1932729	Corticotropes
Pituitary	UK_Biobank	HbA1c	chr17	7651454	chr17_7554772_C_T_hg19	0.405828	SAT2	chr17-7651359-7652455	Corticotropes
Pituitary	UK_Biobank	HbA1c	chr17	7651454	chr17_7554772_C_T_hg19	0.405828	ZBTB4	chr17-7651359-7652455	Corticotropes
Pituitary	UK_Biobank	Height	chr17	63918913	chr17_61996273_T_C_hg19	1	GH1	chr17-63918218-63919459	Lactotropes|Thyrotropes
Pituitary	UK_Biobank	ALT	chr17	75828040	chr17_73824121_T_C_hg19	0.170755	UNK	chr17-75827054-75828224	Corticotropes
Pituitary	UK_Biobank	MCH	chr18	658423	chr18_658423_A_G_hg19	0.28479	ENOSF1	chr18-657055-658741	Lactotropes
Pituitary	UK_Biobank	MCV	chr18	658423	chr18_658423_A_G_hg19	0.735842	ENOSF1	chr18-657055-658741	Lactotropes
Pituitary	UK_Biobank	eGFR	chr19	3951349	chr19_3951347_G_A_hg19	0.100825	CHAF1A	chr19-3950906-3951919	Corticotropes
Pituitary	UK_Biobank	eGFR	chr19	3951349	chr19_3951347_G_A_hg19	0.100825	PIAS4	chr19-3950906-3951919	Corticotropes
Pituitary	UK_Biobank	eGFR	chr19	3951569	chr19_3951567_C_T_hg19	0.103513	CHAF1A	chr19-3950906-3951919	Corticotropes
Pituitary	UK_Biobank	eGFR	chr19	3951569	chr19_3951567_C_T_hg19	0.103513	PIAS4	chr19-3950906-3951919	Corticotropes
Pituitary	UK_Biobank	eGFR	chr19	3951787	chr19_3951785_C_T_hg19	0.107287	CHAF1A	chr19-3950906-3951919	Corticotropes
Pituitary	UK_Biobank	eGFR	chr19	3951787	chr19_3951785_C_T_hg19	0.107287	PIAS4	chr19-3950906-3951919	Corticotropes
Pituitary	UK_Biobank	Smoking_Ever_Never	chr19	4474728	chr19_4474725_C_A_hg19	0.955599	HDGFL2	chr19-4474119-4474871	Corticotropes
Pituitary	UK_Biobank	IGF1	chr19	4772331	chr19_4772343_T_C_hg19	0.227118	MIR7-3HG	chr19-4770171-4773515	Corticotropes|Gonadotropes|Lactotropes|Somatotropes|Thyrotropes
Pituitary	UK_Biobank	IGF1	chr19	4772751	chr19_4772763_G_C_hg19	0.24778	MIR7-3HG	chr19-4770171-4773515	Corticotropes|Gonadotropes|Lactotropes|Somatotropes|Thyrotropes
Pituitary	UK_Biobank	IGF1	chr19	7179309	chr19_7179320_G_T_hg19	0.37045	INSR	chr19-7179217-7179848	Corticotropes
Pituitary	UK_Biobank	MCH	chr19	8390000	chr19_8454884_T_C_hg19	0.280034	TGFBR3L	chr19-8389528-8391071	Somatotropes
Pituitary	UK_Biobank	Age_at_Menarche	chr19	12913436	chr19_13024250_A_C_hg19	0.120953	CACNA1A	chr19-12912278-12914262	Corticotropes
Pituitary	UK_Biobank	Age_at_Menarche	chr19	12913436	chr19_13024250_A_C_hg19	0.120953	NFIX	chr19-12912278-12914262	Corticotropes
Pituitary	UK_Biobank	RBC	chr19	14072765	chr19_14183577_C_G_hg19	0.110951	CACNA1A	chr19-14071918-14074575	Lactotropes
Pituitary	UK_Biobank	WHRadjBMI	chr19	17108295	chr19_17219105_G_A_hg19	0.277407	MYO9B	chr19-17107544-17108562	Lactotropes
Pituitary	UK_Biobank	WHRadjBMI	chr19	17108295	chr19_17219105_G_A_hg19	0.277407	UNC13A	chr19-17107544-17108562	Lactotropes
Pituitary	UK_Biobank	HbA1c	chr19	17135402	chr19_17246212_T_C_hg19	0.112387	MYO9B	chr19-17135287-17136251	Gonadotropes
Pituitary	UK_Biobank	BFP	chr19	18701156	chr19_18811966_A_G_hg19	0.10165	UPF1	chr19-18699519-18701671	Thyrotropes
Pituitary	UK_Biobank	BMI	chr19	18701156	chr19_18811966_A_G_hg19	0.163089	UPF1	chr19-18699519-18701671	Thyrotropes
Pituitary	UK_Biobank	BMI	chr19	18701214	chr19_18812024_A_G_hg19	0.156461	UPF1	chr19-18699519-18701671	Thyrotropes
Pituitary	UK_Biobank	IGF1	chr19	30227867	chr19_30718774_C_G_hg19	0.35962	ZNF536	chr19-30227190-30228056	Gonadotropes
Pituitary	UK_Biobank	TG	chr19	35068570	chr19_35559474_T_C_hg19	0.114633	ZNF302	chr19-35068092-35068766	Corticotropes
Pituitary	UK_Biobank	TBil	chr19	44927023	chr19_45430280_C_G_hg19	0.998115	MARK4	chr19-44926568-44927418	Corticotropes
Pituitary	UK_Biobank	TG	chr19	44927023	chr19_45430280_C_G_hg19	1	MARK4	chr19-44926568-44927418	Corticotropes
Pituitary	UK_Biobank	SHBG	chr19	49513222	chr19_50016479_T_G_hg19	0.106216	IRF3	chr19-49512181-49514450	Somatotropes
Pituitary	UK_Biobank	Testosterone	chr19	49513222	chr19_50016479_T_G_hg19	0.250352	IRF3	chr19-49512181-49514450	Somatotropes
Pituitary	UK_Biobank	TC	chr19	49513502	chr19_50016759_C_T_hg19	0.953135	IRF3	chr19-49512181-49514450	Somatotropes
Pituitary	UK_Biobank	TG	chr19	49513502	chr19_50016759_C_T_hg19	0.809322	IRF3	chr19-49512181-49514450	Somatotropes
Pituitary	UK_Biobank	SHBG	chr19	49513714	chr19_50016971_G_GTCTCTCTCTC_hg19	0.829937	IRF3	chr19-49512181-49514450	Somatotropes
Pituitary	UK_Biobank	AG	chr20	17649400	chr20_17630045_C_T_hg19	0.338021	PET117	chr20-17648894-17649572	Corticotropes
Pituitary	UK_Biobank	Eosino	chr20	17649400	chr20_17630045_C_T_hg19	0.271169	PET117	chr20-17648894-17649572	Corticotropes
Pituitary	UK_Biobank	TP	chr20	17649400	chr20_17630045_C_T_hg19	0.279691	PET117	chr20-17648894-17649572	Corticotropes
Pituitary	UK_Biobank	Hb	chr21	36699067	chr21_38071367_C_G_hg19	0.137118	SIM2	chr21-36698276-36699949	Gonadotropes
Pituitary	UK_Biobank	Ht	chr21	36699067	chr21_38071367_C_G_hg19	0.246486	SIM2	chr21-36698276-36699949	Gonadotropes
Pituitary	UK_Biobank	RBC	chr21	36699067	chr21_38071367_C_G_hg19	0.259208	SIM2	chr21-36698276-36699949	Gonadotropes
Pituitary	UK_Biobank	eGFRcys	chr21	36699067	chr21_38071367_C_G_hg19	0.290613	SIM2	chr21-36698276-36699949	Gonadotropes
Pituitary	UK_Biobank	Hb	chr21	36699688	chr21_38071988_A_G_hg19	0.701409	SIM2	chr21-36698276-36699949	Gonadotropes
Pituitary	UK_Biobank	Ht	chr21	36699688	chr21_38071988_A_G_hg19	0.5766	SIM2	chr21-36698276-36699949	Gonadotropes
Pituitary	UK_Biobank	RBC	chr21	36699688	chr21_38071988_A_G_hg19	0.546726	SIM2	chr21-36698276-36699949	Gonadotropes
Pituitary	UK_Biobank	eGFRcys	chr21	36699688	chr21_38071988_A_G_hg19	0.497929	SIM2	chr21-36698276-36699949	Gonadotropes
Pituitary	UK_Biobank	Ca	chr22	42720271	chr22_43116277_C_T_hg19	0.116492	TTLL1	chr22-42719662-42721122	Corticotropes
Pituitary	IBD_Huang	IBD_Huang	chr6	111567337	rs34659678	0.2019	REV3L	chr6-111565869-111567483	Corticotropes

### Sheet: ST5
Supplementary Table 5. Prioritized variants and genes from ClinVar by using SCENT
sc-multimodal dataset	chrom	pos_hg38	ClinVar_ID	SCENT_Gene	ClinVar_Info
arthritis-tissue	chr9	104928123	ID_912412	ABCA1	ALLELEID=900762;CLNDISDB=MONDO:MONDO:0008783,MedGen:C0039292,OMIM:205400,Orphanet:ORPHA31150|MONDO:MONDO:0011393,MedGen:C5231558,OMIM:604091;CLNDN=Tangier_disease|Hypoalphalipoproteinemia,_primary,_1;CLNHGVS=NC_000009.12:g.104928123G>T;CLNREVSTAT=criteria_provided,_single_submitter;CLNSIG=Uncertain_significance;CLNVC=single_nucleotide_variant;CLNVCSO=SO:0001483;CLNVI=Illumina_Laboratory_Services,Illumina:1370724;GENEINFO=ABCA1:19;MC=SO:0001623|5_prime_UTR_variant;ORIGIN=1;RS=1264541659
arthritis-tissue	chr9	104928131	ID_364480	ABCA1	ALLELEID=310546;CLNDISDB=MONDO:MONDO:0008783,MedGen:C0039292,OMIM:205400,Orphanet:ORPHA31150|MONDO:MONDO:0011393,MedGen:C5231558,OMIM:604091;CLNDN=Tangier_disease|Hypoalphalipoproteinemia,_primary,_1;CLNHGVS=NC_000009.12:g.104928131C>A;CLNREVSTAT=criteria_provided,_single_submitter;CLNSIG=Uncertain_significance;CLNVC=single_nucleotide_variant;CLNVCSO=SO:0001483;CLNVI=Illumina_Laboratory_Services,Illumina:255758;GENEINFO=ABCA1:19;MC=SO:0001623|5_prime_UTR_variant;ORIGIN=1;RS=886063316
arthritis-tissue	chr9	104928185	ID_364482	ABCA1	ALLELEID=310555;CLNDISDB=MONDO:MONDO:0008783,MedGen:C0039292,OMIM:205400,Orphanet:ORPHA31150|MedGen:CN239346;CLNDN=Tangier_disease|Familial_High_Density_Lipoprotein_Deficiency;CLNHGVS=NC_000009.12:g.104928185T>G;CLNREVSTAT=criteria_provided,_single_submitter;CLNSIG=Uncertain_significance;CLNVC=single_nucleotide_variant;CLNVCSO=SO:0001483;CLNVI=Illumina_Laboratory_Services,Illumina:252305;GENEINFO=ABCA1:19;ORIGIN=1;RS=886063317
arthritis-tissue	chr17	68512386	ID_889722	ABCA9	ALLELEID=878266;CLNDISDB=MONDO:MONDO:0007044,MedGen:C3276228,OMIM:101800|MONDO:MONDO:0008057,MedGen:C2607929,OMIM:160980;CLNDN=Acrodysostosis_1_with_or_without_hormone_resistance|Carney_complex,_type_1;CLNHGVS=NC_000017.11:g.68512386T>A;CLNREVSTAT=criteria_provided,_single_submitter;CLNSIG=Uncertain_significance;CLNVC=single_nucleotide_variant;CLNVCSO=SO:0001483;CLNVI=Illumina_Laboratory_Services,Illumina:1342448;GENEINFO=PRKAR1A:5573;MC=SO:0001623|5_prime_UTR_variant,SO:0001627|intron_variant;ORIGIN=1;RS=534001445
arthritis-tissue	chr7	87600828	ID_828514	ABCB1	ALLELEID=817680;CLNDISDB=MedGen:CN078023;CLNDN=Tramadol_response;CLNHGVS=NC_000007.14:g.87600828A>C;CLNREVSTAT=no_assertion_criteria_provided;CLNSIG=drug_response;CLNVC=single_nucleotide_variant;CLNVCSO=SO:0001483;GENEINFO=ABCB1:5243;MC=SO:0001623|5_prime_UTR_variant,SO:0001627|intron_variant;ORIGIN=2;RS=1584915094
arthritis-tissue	chr7	87600836	ID_829320	ABCB1	ALLELEID=817681;CLNDISDB=MedGen:CN078023;CLNDN=Tramadol_response;CLNHGVS=NC_000007.14:g.87600836C>T;CLNREVSTAT=no_assertion_criteria_provided;CLNSIG=drug_response;CLNVC=single_nucleotide_variant;CLNVCSO=SO:0001483;GENEINFO=ABCB1:5243;MC=SO:0001623|5_prime_UTR_variant,SO:0001627|intron_variant;ORIGIN=2;RS=1584915124
arthritis-tissue	chr7	87600843	ID_829319	ABCB1	ALLELEID=817682;CLNDISDB=MedGen:CN078023;CLNDN=Tramadol_response;CLNHGVS=NC_000007.14:g.87600843C>A;CLNREVSTAT=no_assertion_criteria_provided;CLNSIG=drug_response;CLNVC=single_nucleotide_variant;CLNVCSO=SO:0001483;GENEINFO=ABCB1:5243;MC=SO:0001623|5_prime_UTR_variant,SO:0001627|intron_variant;ORIGIN=2;RS=1584915134
arthritis-tissue	chr7	87600860	ID_829318	ABCB1	ALLELEID=817683;CLNDISDB=MedGen:CN078023;CLNDN=Tramadol_response;CLNHGVS=NC_000007.14:g.87600860A>G;CLNREVSTAT=no_assertion_criteria_provided;CLNSIG=drug_response;CLNVC=single_nucleotide_variant;CLNVCSO=SO:0001483;GENEINFO=ABCB1:5243;MC=SO:0001623|5_prime_UTR_variant,SO:0001627|intron_variant;ORIGIN=2;RS=1584915145
arthritis-tissue	chr7	87600863	ID_829317	ABCB1	ALLELEID=817684;CLNDISDB=MedGen:CN078023;CLNDN=Tramadol_response;CLNHGVS=NC_000007.14:g.87600863T>C;CLNREVSTAT=no_assertion_criteria_provided;CLNSIG=drug_response;CLNVC=single_nucleotide_variant;CLNVCSO=SO:0001483;GENEINFO=ABCB1:5243;MC=SO:0001623|5_prime_UTR_variant,SO:0001627|intron_variant;ORIGIN=2;RS=1584915173
arthritis-tissue	chr7	87600877	ID_829316	ABCB1	AF_TGP=0.05431;ALLELEID=817685;CLNDISDB=MedGen:CN078023;CLNDN=Tramadol_response;CLNHGVS=NC_000007.14:g.87600877A>G;CLNREVSTAT=no_assertion_criteria_provided;CLNSIG=drug_response;CLNVC=single_nucleotide_variant;CLNVCSO=SO:0001483;GENEINFO=ABCB1:5243;MC=SO:0001623|5_prime_UTR_variant,SO:0001627|intron_variant;ORIGIN=2;RS=3213619
arthritis-tissue	chr7	87600912	ID_829315	ABCB1	ALLELEID=817686;CLNDISDB=MedGen:CN078023;CLNDN=Tramadol_response;CLNHGVS=NC_000007.14:g.87600912G>A;CLNREVSTAT=no_assertion_criteria_provided;CLNSIG=drug_response;CLNVC=single_nucleotide_variant;CLNVCSO=SO:0001483;GENEINFO=ABCB1:5243;MC=SO:0001623|5_prime_UTR_variant,SO:0001627|intron_variant;ORIGIN=2;RS=1584915238
arthritis-tissue	chr7	87600921	ID_829314	ABCB1	ALLELEID=817687;CLNDISDB=MedGen:CN078023;CLNDN=Tramadol_response;CLNHGVS=NC_000007.14:g.87600921C>T;CLNREVSTAT=no_assertion_criteria_provided;CLNSIG=drug_response;CLNVC=single_nucleotide_variant;CLNVCSO=SO:0001483;GENEINFO=ABCB1:5243;MC=SO:0001623|5_prime_UTR_variant,SO:0001627|intron_variant;ORIGIN=2;RS=1584915251
arthritis-tissue	chr7	87600938	ID_829313	ABCB1	ALLELEID=817688;CLNDISDB=MedGen:CN078023;CLNDN=Tramadol_response;CLNHGVS=NC_000007.14:g.87600938C>T;CLNREVSTAT=no_assertion_criteria_provided;CLNSIG=drug_response;CLNVC=single_nucleotide_variant;CLNVCSO=SO:0001483;GENEINFO=ABCB1:5243;MC=SO:0001623|5_prime_UTR_variant,SO:0001627|intron_variant;ORIGIN=2;RS=1584915278
arthritis-tissue	chr7	87600941	ID_829312	ABCB1	ALLELEID=817689;CLNDISDB=MedGen:CN078023;CLNDN=Tramadol_response;CLNHGVS=NC_000007.14:g.87600941G>T;CLNREVSTAT=no_assertion_criteria_provided;CLNSIG=drug_response;CLNVC=single_nucleotide_variant;CLNVCSO=SO:0001483;GENEINFO=ABCB1:5243;MC=SO:0001623|5_prime_UTR_variant,SO:0001627|intron_variant;ORIGIN=2;RS=1584915282
arthritis-tissue	chr7	87600950	ID_829311	ABCB1	ALLELEID=817690;CLNDISDB=MedGen:CN078023;CLNDN=Tramadol_response;CLNHGVS=NC_000007.14:g.87600950C>T;CLNREVSTAT=no_assertion_criteria_provided;CLNSIG=drug_response;CLNVC=single_nucleotide_variant;CLNVCSO=SO:0001483;GENEINFO=ABCB1:5243;MC=SO:0001623|5_prime_UTR_variant,SO:0001627|intron_variant;ORIGIN=2;RS=1584915287
arthritis-tissue	chr7	87600956	ID_829310	ABCB1	ALLELEID=817691;CLNDISDB=MedGen:CN078023;CLNDN=Tramadol_response;CLNHGVS=NC_000007.14:g.87600956C>T;CLNREVSTAT=no_assertion_criteria_provided;CLNSIG=drug_response;CLNVC=single_nucleotide_variant;CLNVCSO=SO:0001483;GENEINFO=ABCB1:5243;MC=SO:0001623|5_prime_UTR_variant,SO:0001627|intron_variant;ORIGIN=2;RS=1584915300
arthritis-tissue	chr7	87600958	ID_829309	ABCB1	ALLELEID=817692;CLNDISDB=MedGen:CN078023;CLNDN=Tramadol_response;CLNHGVS=NC_000007.14:g.87600958G>A;CLNREVSTAT=no_assertion_criteria_provided;CLNSIG=drug_response;CLNVC=single_nucleotide_variant;CLNVCSO=SO:0001483;GENEINFO=ABCB1:5243;MC=SO:0001623|5_prime_UTR_variant,SO:0001627|intron_variant;ORIGIN=2;RS=1584915306
arthritis-tissue	chr7	87600960	ID_829308	ABCB1	ALLELEID=817693;CLNDISDB=MedGen:CN078023;CLNDN=Tramadol_response;CLNHGVS=NC_000007.14:g.87600960C>T;CLNREVSTAT=no_assertion_criteria_provided;CLNSIG=drug_response;CLNVC=single_nucleotide_variant;CLNVCSO=SO:0001483;GENEINFO=ABCB1:5243;MC=SO:0001623|5_prime_UTR_variant,SO:0001627|intron_variant;ORIGIN=2;RS=1584915309
arthritis-tissue	chr7	87600962	ID_829307	ABCB1	ALLELEID=817694;CLNDISDB=MedGen:CN078023;CLNDN=Tramadol_response;CLNHGVS=NC_000007.14:g.87600962A>T;CLNREVSTAT=no_assertion_criteria_provided;CLNSIG=drug_response;CLNVC=single_nucleotide_variant;CLNVCSO=SO:0001483;GENEINFO=ABCB1:5243;MC=SO:0001623|5_prime_UTR_variant,SO:0001627|intron_variant;ORIGIN=2;RS=1584915313
arthritis-tissue	chr12	21657778	ID_882521	ABCC9	ALLELEID=869667;CLNDISDB=MONDO:MONDO:0013587,MedGen:C3279904,OMIM:614128,Orphanet:ORPHA284435;CLNDN=Glycogen_storage_disease_due_to_lactate_dehydrogenase_H-subunit_deficiency;CLNHGVS=NC_000012.12:g.21657778T>C;CLNREVSTAT=criteria_provided,_single_submitter;CLNSIG=Uncertain_significance;CLNVC=single_nucleotide_variant;CLNVCSO=SO:0001483;CLNVI=Illumina_Laboratory_Services,Illumina:632823;GENEINFO=LDHB:3945;MC=SO:0001623|5_prime_UTR_variant;ORIGIN=1;RS=1938903896
arthritis-tissue	chr12	21657815	ID_883306	ABCC9	ALLELEID=869668;CLNDISDB=MONDO:MONDO:0013587,MedGen:C3279904,OMIM:614128,Orphanet:ORPHA284435;CLNDN=Glycogen_storage_disease_due_to_lactate_dehydrogenase_H-subunit_deficiency;CLNHGVS=NC_000012.12:g.21657815G>C;CLNREVSTAT=criteria_provided,_single_submitter;CLNSIG=Uncertain_significance;CLNVC=single_nucleotide_variant;CLNVCSO=SO:0001483;CLNVI=Illumina_Laboratory_Services,Illumina:911629;GENEINFO=LDHB:3945;MC=SO:0001623|5_prime_UTR_variant;ORIGIN=1;RS=977721300
arthritis-tissue	chr12	21657846	ID_308030	ABCC9	AF_TGP=0.00140;ALLELEID=330162;CLNDISDB=MONDO:MONDO:0013587,MedGen:C3279904,OMIM:614128,Orphanet:ORPHA284435;CLNDN=Glycogen_storage_disease_due_to_lactate_dehydrogenase_H-subunit_deficiency;CLNHGVS=NC_000012.12:g.21657846G>T;CLNREVSTAT=criteria_provided,_single_submitter;CLNSIG=Uncertain_significance;CLNVC=single_nucleotide_variant;CLNVCSO=SO:0001483;CLNVI=Illumina_Laboratory_Services,Illumina:552371;GENEINFO=LDHB:3945;MC=SO:0002153|genic_upstream_transcript_variant;ORIGIN=1;RS=542962114
arthritis-tissue	chr12	21657853	ID_308031	ABCC9	ALLELEID=331580;CLNDISDB=MONDO:MONDO:0013587,MedGen:C3279904,OMIM:614128,Orphanet:ORPHA284435;CLNDN=Glycogen_storage_disease_due_to_lactate_dehydrogenase_H-subunit_deficiency;CLNHGVS=NC_000012.12:g.21657853G>A;CLNREVSTAT=criteria_provided,_single_submitter;CLNSIG=Uncertain_significance;CLNVC=single_nucleotide_variant;CLNVCSO=SO:0001483;CLNVI=Illumina_Laboratory_Services,Illumina:248489;GENEINFO=LDHB:3945;MC=SO:0002153|genic_upstream_transcript_variant;ORIGIN=1;RS=886049167
arthritis-tissue	chr20	44651730	ID_897085	ADA	ALLELEID=886159;CLNDISDB=MONDO:MONDO:0007064,MedGen:C1863236,OMIM:102700,Orphanet:ORPHA277;CLNDN=Severe_combined_immunodeficiency,_autosomal_recessive,_T_cell-negative,_B_cell-negative,_NK_cell-negative,_due_to_adenosine_deaminase_deficiency;CLNHGVS=NC_000020.11:g.44651730C>T;CLNREVSTAT=criteria_provided,_single_submitter;CLNSIG=Uncertain_significance;CLNVC=single_nucleotide_variant;CLNVCSO=SO:0001483;CLNVI=Illumina_Laboratory_Services,Illumina:1666779;GENEINFO=ADA:100;ORIGIN=1;RS=997075639
arthritis-tissue	chr5	157460111	ID_903913	ADAM19	AF_EXAC=0.00000;ALLELEID=893740;CLNDISDB=MONDO:MONDO:0012847,MedGen:C2677065,OMIM:612281;CLNDN=Autosomal_recessive_congenital_ichthyosis_6;CLNHGVS=NC_000005.10:g.157460111C>A;CLNREVSTAT=criteria_provided,_single_submitter;CLNSIG=Uncertain_significance;CLNVC=single_nucleotide_variant;CLNVCSO=SO:0001483;CLNVI=Illumina_Laboratory_Services,Illumina:908421;GENEINFO=NIPAL4:348938;MC=SO:0001623|5_prime_UTR_variant;ORIGIN=1;RS=768159429
arthritis-tissue	chr1	150549422	ID_875231	ADAMTSL4	ALLELEID=862206;CLNDISDB=MONDO:MONDO:0009152,MedGen:C3541474,OMIM:225100;CLNDN=Ectopia_lentis_2,_isolated,_autosomal_recessive;CLNHGVS=NC_000001.11:g.150549422C>T;CLNREVSTAT=criteria_provided,_single_submitter;CLNSIG=Uncertain_significance;CLNVC=single_nucleotide_variant;CLNVCSO=SO:0001483;CLNVI=Illumina_Laboratory_Services,Illumina:1642179;GENEINFO=ADAMTSL4:54507|ADAMTSL4-AS2:100289061;MC=SO:0001623|5_prime_UTR_variant;ORIGIN=1;RS=1218791223
arthritis-tissue	chr1	150321489	ID_292492	ADAMTSL4-AS1	ALLELEID=276556;CLNDISDB=MedGen:CN239354;CLNDN=Retinitis_Pigmentosa,_Dominant;CLNHGVS=NC_000001.11:g.150321492CGG[4];CLNREVSTAT=criteria_provided,_single_submitter;CLNSIG=Uncertain_significance;CLNVC=Microsatellite;CLNVCSO=SO:0000289;CLNVI=Illumina_Laboratory_Services,Illumina:635324;GENEINFO=PRPF3:9129;MC=SO:0001619|non-coding_transcript_variant,SO:0001623|5_prime_UTR_variant;ORIGIN=1;RS=886045257
arthritis-tissue	chr1	150321502	ID_292493	ADAMTSL4-AS1	ALLELEID=277045;CLNDISDB=MedGen:CN239354;CLNDN=Retinitis_Pigmentosa,_Dominant;CLNHGVS=NC_000001.11:g.150321502G>A;CLNREVSTAT=criteria_provided,_single_submitter;CLNSIG=Uncertain_significance;CLNVC=single_nucleotide_variant;CLNVCSO=SO:0001483;CLNVI=Illumina_Laboratory_Services,Illumina:678953;GENEINFO=PRPF3:9129;MC=SO:0001619|non-coding_transcript_variant,SO:0001623|5_prime_UTR_variant;ORIGIN=1;RS=868986702
arthritis-tissue	chr1	150321523	ID_292495	ADAMTSL4-AS1	ALLELEID=276559;CLNDISDB=MedGen:CN239354;CLNDN=Retinitis_Pigmentosa,_Dominant;CLNHGVS=NC_000001.11:g.150321523T>C;CLNREVSTAT=criteria_provided,_single_submitter;CLNSIG=Uncertain_significance;CLNVC=single_nucleotide_variant;CLNVCSO=SO:0001483;CLNVI=Illumina_Laboratory_Services,Illumina:598819;GENEINFO=PRPF3:9129;MC=SO:0001619|non-coding_transcript_variant,SO:0001623|5_prime_UTR_variant;ORIGIN=1;RS=886045259
arthritis-tissue	chr1	150321561	ID_875175	ADAMTSL4-AS1	ALLELEID=862196;CLNDISDB=Human_Phenotype_Ontology:HP:0000547,MONDO:MONDO:0019200,MeSH:D012174,MedGen:C0035334,OMIM:268000,OMIM:PS268000,Orphanet:ORPHA791,SNOMED_CT:28835009;CLNDN=Retinitis_pigmentosa;CLNHGVS=NC_000001.11:g.150321561C>T;CLNREVSTAT=criteria_provided,_single_submitter;CLNSIG=Uncertain_significance;CLNVC=single_nucleotide_variant;CLNVCSO=SO:0001483;CLNVI=Illumina_Laboratory_Services,Illumina:937666;GENEINFO=PRPF3:9129;MC=SO:0001619|non-coding_transcript_variant,SO:0001623|5_prime_UTR_variant;ORIGIN=1;RS=1655040946
arthritis-tissue	chr1	150549422	ID_875231	ADAMTSL4-AS1	ALLELEID=862206;CLNDISDB=MONDO:MONDO:0009152,MedGen:C3541474,OMIM:225100;CLNDN=Ectopia_lentis_2,_isolated,_autosomal_recessive;CLNHGVS=NC_000001.11:g.150549422C>T;CLNREVSTAT=criteria_provided,_single_submitter;CLNSIG=Uncertain_significance;CLNVC=single_nucleotide_variant;CLNVCSO=SO:0001483;CLNVI=Illumina_Laboratory_Services,Illumina:1642179;GENEINFO=ADAMTSL4:54507|ADAMTSL4-AS2:100289061;MC=SO:0001623|5_prime_UTR_variant;ORIGIN=1;RS=1218791223
arthritis-tissue	chr1	150549880	ID_292514	ADAMTSL4-AS1	ALLELEID=276580;CLNDISDB=MONDO:MONDO:0009152,MedGen:C3541474,OMIM:225100;CLNDN=Ectopia_lentis_2,_isolated,_autosomal_recessive;CLNHGVS=NC_000001.11:g.150549880G>A;CLNREVSTAT=criteria_provided,_single_submitter;CLNSIG=Uncertain_significance;CLNVC=single_nucleotide_variant;CLNVCSO=SO:0001483;CLNVI=Illumina_Laboratory_Services,Illumina:721666;GENEINFO=ADAMTSL4:54507|ADAMTSL4-AS2:100289061;MC=SO:0001623|5_prime_UTR_variant;ORIGIN=1;RS=886045266
arthritis-tissue	chr21	44920915	ID_899125	ADARB1	ALLELEID=886920;CLNDISDB=MONDO:MONDO:0007293,MedGen:C0398738,OMIM:116920,Orphanet:ORPHA99842;CLNDN=Leukocyte_adhesion_deficiency_1;CLNHGVS=NC_000021.9:g.44920915A>G;CLNREVSTAT=criteria_provided,_single_submitter;CLNSIG=Uncertain_significance;CLNVC=single_nucleotide_variant;CLNVCSO=SO:0001483;CLNVI=Illumina_Laboratory_Services,Illumina:849016;GENEINFO=ITGB2:3689;MC=SO:0001627|intron_variant;ORIGIN=1;RS=7280802
arthritis-tissue	chr21	44920918	ID_899126	ADARB1	ALLELEID=886921;CLNDISDB=MONDO:MONDO:0007293,MedGen:C0398738,OMIM:116920,Orphanet:ORPHA99842;CLNDN=Leukocyte_adhesion_deficiency_1;CLNHGVS=NC_000021.9:g.44920918C>T;CLNREVSTAT=criteria_provided,_single_submitter;CLNSIG=Uncertain_significance;CLNVC=single_nucleotide_variant;CLNVCSO=SO:0001483;CLNVI=Illumina_Laboratory_Services,Illumina:898531;GENEINFO=ITGB2:3689;MC=SO:0001627|intron_variant;ORIGIN=1;RS=1005306661
arthritis-tissue	chr21	44920921	ID_340188	ADARB1	ALLELEID=336943;CLNDISDB=MONDO:MONDO:0007293,MedGen:C0398738,OMIM:116920,Orphanet:ORPHA99842;CLNDN=Leukocyte_adhesion_deficiency_1;CLNHGVS=NC_000021.9:g.44920921G>A;CLNREVSTAT=criteria_provided,_single_submitter;CLNSIG=Uncertain_significance;CLNVC=single_nucleotide_variant;CLNVCSO=SO:0001483;CLNVI=Illumina_Laboratory_Services,Illumina:472735;GENEINFO=ITGB2:3689;MC=SO:0001627|intron_variant;ORIGIN=1;RS=754249152
arthritis-tissue	chr21	44921016	ID_894994	ADARB1	ALLELEID=886923;CLNDISDB=MONDO:MONDO:0007293,MedGen:C0398738,OMIM:116920,Orphanet:ORPHA99842;CLNDN=Leukocyte_adhesion_deficiency_1;CLNHGVS=NC_000021.9:g.44921016C>T;CLNREVSTAT=criteria_provided,_single_submitter;CLNSIG=Uncertain_significance;CLNVC=single_nucleotide_variant;CLNVCSO=SO:0001483;CLNVI=Illumina_Laboratory_Services,Illumina:1666787;GENEINFO=ITGB2:3689;MC=SO:0001627|intron_variant;ORIGIN=1;RS=746349537
arthritis-tissue	chr21	44921045	ID_894995	ADARB1	ALLELEID=886924;CLNDISDB=MONDO:MONDO:0007293,MedGen:C0398738,OMIM:116920,Orphanet:ORPHA99842;CLNDN=Leukocyte_adhesion_deficiency_1;CLNHGVS=NC_000021.9:g.44921045C>T;CLNREVSTAT=criteria_provided,_single_submitter;CLNSIG=Uncertain_significance;CLNVC=single_nucleotide_variant;CLNVCSO=SO:0001483;CLNVI=Illumina_Laboratory_Services,Illumina:861122;GENEINFO=ITGB2:3689|ITGB2-AS1:100505746;MC=SO:0001619|non-coding_transcript_variant,SO:0001627|intron_variant;ORIGIN=1;RS=915029945
arthritis-tissue	chr5	7869106	ID_354339	ADCY2	ALLELEID=298104;CLNDISDB=MedGen:CN043592;CLNDN=Disorders_of_Intracellular_Cobalamin_Metabolism;CLNHGVS=NC_000005.10:g.7869106A>C;CLNREVSTAT=criteria_provided,_single_submitter;CLNSIG=Uncertain_significance;CLNVC=single_nucleotide_variant;CLNVCSO=SO:0001483;CLNVI=Illumina_Laboratory_Services,Illumina:726548;GENEINFO=MTRR:4552;MC=SO:0002153|genic_upstream_transcript_variant;ORIGIN=1;RS=886060803
arthritis-tissue	chr5	7869200	ID_906884	ADCY2	AF_ESP=0.00046;AF_EXAC=0.00006;AF_TGP=0.00020;ALLELEID=894702;CLNDISDB=MedGen:CN043592;CLNDN=Disorders_of_Intracellular_Cobalamin_Metabolism;CLNHGVS=NC_000005.10:g.7869200G>C;CLNREVSTAT=criteria_provided,_single_submitter;CLNSIG=Uncertain_significance;CLNVC=single_nucleotide_variant;CLNVCSO=SO:0001483;CLNVI=Illumina_Laboratory_Services,Illumina:1393280;GENEINFO=MTRR:4552;MC=SO:0001619|non-coding_transcript_variant,SO:0001623|5_prime_UTR_variant,SO:0001627|intron_variant;ORIGIN=1;RS=112175362
arthritis-tissue	chr5	7869210	ID_906885	ADCY2	AF_EXAC=0.00001;ALLELEID=894703;CLNDISDB=MedGen:CN043592;CLNDN=Disorders_of_Intracellular_Cobalamin_Metabolism;CLNHGVS=NC_000005.10:g.7869210G>A;CLNREVSTAT=criteria_provided,_single_submitter;CLNSIG=Uncertain_significance;CLNVC=single_nucleotide_variant;CLNVCSO=SO:0001483;CLNVI=Illumina_Laboratory_Services,Illumina:1359226;GENEINFO=MTRR:4552;MC=SO:0001619|non-coding_transcript_variant,SO:0001623|5_prime_UTR_variant,SO:0001627|intron_variant;ORIGIN=1;RS=765348828
arthritis-tissue	chr5	7869213	ID_906886	ADCY2	AF_EXAC=0.00001;ALLELEID=894704;CLNDISDB=MedGen:CN043592;CLNDN=Disorders_of_Intracellular_Cobalamin_Metabolism;CLNHGVS=NC_000005.10:g.7869213T>G;CLNREVSTAT=criteria_provided,_single_submitter;CLNSIG=Uncertain_significance;CLNVC=single_nucleotide_variant;CLNVCSO=SO:0001483;CLNVI=Illumina_Laboratory_Services,Illumina:622228;GENEINFO=MTRR:4552;MC=SO:0001619|non-coding_transcript_variant,SO:0001623|5_prime_UTR_variant,SO:0001627|intron_variant;ORIGIN=1;RS=750278866
arthritis-tissue	chr5	7869215	ID_907875	ADCY2	AF_EXAC=0.00020;AF_TGP=0.00080;ALLELEID=894705;CLNDISDB=MedGen:CN043592;CLNDN=Disorders_of_Intracellular_Cobalamin_Metabolism;CLNHGVS=NC_000005.10:g.7869215G>T;CLNREVSTAT=criteria_provided,_single_submitter;CLNSIG=Uncertain_significance;CLNVC=single_nucleotide_variant;CLNVCSO=SO:0001483;CLNVI=Illumina_Laboratory_Services,Illumina:1415272;GENEINFO=MTRR:4552;MC=SO:0001619|non-coding_transcript_variant,SO:0001623|5_prime_UTR_variant,SO:0001627|intron_variant;ORIGIN=1;RS=148267849
arthritis-tissue	chr16	50696869	ID_102970	ADCY7	ALLELEID=108705;CLNDISDB=MedGen:CN517202;CLNDN=not_provided;CLNHGVS=NC_000016.10:g.50696869C>A;CLNREVSTAT=no_assertion_provided;CLNSIG=not_provided;CLNVC=single_nucleotide_variant;CLNVCSO=SO:0001483;GENEINFO=NOD2:64127;MC=SO:0001627|intron_variant;ORIGIN=1;RS=199475907
arthritis-tissue	chr17	16028191	ID_321959	ADORA2B	ALLELEID=337178;CLNDISDB=MONDO:MONDO:0007415,MedGen:C3541471,OMIM:124000;CLNDN=Mitochondrial_complex_III_deficiency_nuclear_type_1;CLNHGVS=NC_000017.11:g.16028192dup;CLNREVSTAT=criteria_provided,_single_submitter;CLNSIG=Uncertain_significance;CLNVC=Duplication;CLNVCSO=SO:1000035;CLNVI=Illumina_Laboratory_Services,Illumina:703840;GENEINFO=TTC19:54902;MC=SO:0001624|3_prime_UTR_variant;ORIGIN=1;RS=764835326
arthritis-tissue	chr17	16028198	ID_321960	ADORA2B	ALLELEID=327347;CLNDISDB=MONDO:MONDO:0014063,MedGen:C3554605,OMIM:615157;CLNDN=Mitochondrial_complex_III_deficiency_nuclear_type_2;CLNHGVS=NC_000017.11:g.16028198C>T;CLNREVSTAT=criteria_provided,_single_submitter;CLNSIG=Uncertain_significance;CLNVC=single_nucleotide_variant;CLNVCSO=SO:0001483;CLNVI=Illumina_Laboratory_Services,Illumina:267286;GENEINFO=TTC19:54902;MC=SO:0001624|3_prime_UTR_variant;ORIGIN=1;RS=886052631
arthritis-tissue	chr17	16028268	ID_321962	ADORA2B	AF_EXAC=0.00102;AF_TGP=0.00140;ALLELEID=343399;CLNDISDB=MONDO:MONDO:0014063,MedGen:C3554605,OMIM:615157;CLNDN=Mitochondrial_complex_III_deficiency_nuclear_type_2;CLNHGVS=NC_000017.11:g.16028268C>G;CLNREVSTAT=criteria_provided,_single_submitter;CLNSIG=Uncertain_significance;CLNVC=single_nucleotide_variant;CLNVCSO=SO:0001483;CLNVI=Illumina_Laboratory_Services,Illumina:110225;GENEINFO=TTC19:54902;MC=SO:0001624|3_prime_UTR_variant;ORIGIN=1;RS=143866104
arthritis-tissue	chr17	16028275	ID_321963	ADORA2B	ALLELEID=327351;CLNDISDB=MONDO:MONDO:0014063,MedGen:C3554605,OMIM:615157;CLNDN=Mitochondrial_complex_III_deficiency_nuclear_type_2;CLNHGVS=NC_000017.11:g.16028275A>G;CLNREVSTAT=criteria_provided,_single_submitter;CLNSIG=Uncertain_significance;CLNVC=single_nucleotide_variant;CLNVCSO=SO:0001483;CLNVI=Illumina_Laboratory_Services,Illumina:551419;GENEINFO=TTC19:54902;MC=SO:0001624|3_prime_UTR_variant;ORIGIN=1;RS=886052632
arthritis-tissue	chr17	16028356	ID_889318	ADORA2B	AF_TGP=0.00020;ALLELEID=876834;CLNDISDB=MONDO:MONDO:0014063,MedGen:C3554605,OMIM:615157;CLNDN=Mitochondrial_complex_III_deficiency_nuclear_type_2;CLNHGVS=NC_000017.11:g.16028356C>T;CLNREVSTAT=criteria_provided,_single_submitter;CLNSIG=Uncertain_significance;CLNVC=single_nucleotide_variant;CLNVCSO=SO:0001483;CLNVI=Illumina_Laboratory_Services,Illumina:1357900;GENEINFO=TTC19:54902;MC=SO:0001624|3_prime_UTR_variant;ORIGIN=1;RS=528061494
arthritis-tissue	chr5	132385500	ID_943964	AFF4	ALLELEID=940795;CLNDISDB=MONDO:MONDO:0008919,MedGen:C0342788,OMIM:212140,Orphanet:ORPHA158,SNOMED_CT:21764004;CLNDN=Renal_carnitine_transport_defect;CLNHGVS=NC_000005.10:g.132385500G>A;CLNREVSTAT=criteria_provided,_single_submitter;CLNSIG=Likely_pathogenic;CLNVC=single_nucleotide_variant;CLNVCSO=SO:0001483;GENEINFO=SLC22A5:6584;MC=SO:0001575|splice_donor_variant;ORIGIN=1;RS=1417000465
arthritis-tissue	chr5	132385503	ID_167698	AFF4	ALLELEID=178076;CLNDISDB=MedGen:CN517202;CLNDN=not_provided;CLNHGVS=NC_000005.10:g.132385503A>C;CLNREVSTAT=criteria_provided,_single_submitter;CLNSIG=Uncertain_significance;CLNVC=single_nucleotide_variant;CLNVCSO=SO:0001483;GENEINFO=SLC22A5:6584;MC=SO:0001627|intron_variant;ORIGIN=1;RS=727504160
arthritis-tissue	chr5	132866668	ID_350837	AFF4	ALLELEID=300951;CLNDISDB=MONDO:MONDO:0007415,MedGen:C3541471,OMIM:124000;CLNDN=Mitochondrial_complex_III_deficiency_nuclear_type_1;CLNHGVS=NC_000005.10:g.132866670del;CLNREVSTAT=criteria_provided,_single_submitter;CLNSIG=Uncertain_significance;CLNVC=Deletion;CLNVCSO=SO:0000159;CLNVI=Illumina_Laboratory_Services,Illumina:499156;GENEINFO=UQCRQ:27089;MC=SO:0001623|5_prime_UTR_variant;ORIGIN=1;RS=886059916
arthritis-tissue	chr5	132866683	ID_350838	AFF4	ALLELEID=300824;CLNDISDB=MONDO:MONDO:0014065,MedGen:C3554607,OMIM:615159;CLNDN=Mitochondrial_complex_III_deficiency_nuclear_type_4;CLNHGVS=NC_000005.10:g.132866683G>C;CLNREVSTAT=criteria_provided,_single_submitter;CLNSIG=Uncertain_significance;CLNVC=single_nucleotide_variant;CLNVCSO=SO:0001483;CLNVI=Illumina_Laboratory_Services,Illumina:645782;GENEINFO=UQCRQ:27089;MC=SO:0001623|5_prime_UTR_variant;ORIGIN=1;RS=527907338
arthritis-tissue	chr9	136687418	ID_365938	AGPAT2	ALLELEID=307690;CLNDISDB=MONDO:MONDO:0012071,MedGen:C1720862,OMIM:608594;CLNDN=Congenital_generalized_lipodystrophy_type_1;CLNHGVS=NC_000009.12:g.136687418C>G;CLNREVSTAT=criteria_provided,_single_submitter;CLNSIG=Uncertain_significance;CLNVC=single_nucleotide_variant;CLNVCSO=SO:0001483;CLNVI=Illumina_Laboratory_Services,Illumina:603391;GENEINFO=AGPAT2:10555;MC=SO:0001623|5_prime_UTR_variant;ORIGIN=1;RS=886063725
arthritis-tissue	chr9	136687419	ID_365939	AGPAT2	AF_TGP=0.00040;ALLELEID=307694;CLNDISDB=MONDO:MONDO:0012071,MedGen:C1720862,OMIM:608594;CLNDN=Congenital_generalized_lipodystrophy_type_1;CLNHGVS=NC_000009.12:g.136687419C>T;CLNREVSTAT=criteria_provided,_single_submitter;CLNSIG=Uncertain_significance;CLNVC=single_nucleotide_variant;CLNVCSO=SO:0001483;CLNVI=Illumina_Laboratory_Services,Illumina:608763;GENEINFO=AGPAT2:10555;MC=SO:0001623|5_prime_UTR_variant;ORIGIN=1;RS=566958496
arthritis-tissue	chr9	136687425	ID_365941	AGPAT2	ALLELEID=311943;CLNDISDB=MONDO:MONDO:0012071,MedGen:C1720862,OMIM:608594;CLNDN=Congenital_generalized_lipodystrophy_type_1;CLNHGVS=NC_000009.12:g.136687425G>C;CLNREVSTAT=criteria_provided,_single_submitter;CLNSIG=Uncertain_significance;CLNVC=single_nucleotide_variant;CLNVCSO=SO:0001483;CLNVI=Illumina_Laboratory_Services,Illumina:254610;GENEINFO=AGPAT2:10555;MC=SO:0001623|5_prime_UTR_variant;ORIGIN=1;RS=886063726
arthritis-tissue	chr3	148697873	ID_343662	AGTR1	AF_TGP=0.00140;ALLELEID=293137;CLNDISDB=Human_Phenotype_Ontology:HP:0008660,MONDO:MONDO:0017609,MedGen:C0266313,Orphanet:ORPHA3033,SNOMED_CT:702397002;CLNDN=Renal_tubular_dysgenesis;CLNHGVS=NC_000003.12:g.148697873T>G;CLNREVSTAT=criteria_provided,_single_submitter;CLNSIG=Uncertain_significance;CLNVC=single_nucleotide_variant;CLNVCSO=SO:0001483;CLNVI=Illumina_Laboratory_Services,Illumina:279128;GENEINFO=AGTR1:185;ORIGIN=1;RS=529360494
arthritis-tissue	chr3	148697906	ID_901927	AGTR1	ALLELEID=888142;CLNDISDB=Human_Phenotype_Ontology:HP:0008660,MONDO:MONDO:0017609,MedGen:C0266313,Orphanet:ORPHA3033,SNOMED_CT:702397002;CLNDN=Renal_tubular_dysgenesis;CLNHGVS=NC_000003.12:g.148697906C>G;CLNREVSTAT=criteria_provided,_single_submitter;CLNSIG=Uncertain_significance;CLNVC=single_nucleotide_variant;CLNVCSO=SO:0001483;CLNVI=Illumina_Laboratory_Services,Illumina:946293;GENEINFO=AGTR1:185;MC=SO:0001623|5_prime_UTR_variant;ORIGIN=1;RS=1712056842
arthritis-tissue	chr3	148697928	ID_343664	AGTR1	ALLELEID=289068;CLNDISDB=Human_Phenotype_Ontology:HP:0008660,MONDO:MONDO:0017609,MedGen:C0266313,Orphanet:ORPHA3033,SNOMED_CT:702397002;CLNDN=Renal_tubular_dysgenesis;CLNHGVS=NC_000003.12:g.148697928C>G;CLNREVSTAT=criteria_provided,_single_submitter;CLNSIG=Uncertain_significance;CLNVC=single_nucleotide_variant;CLNVCSO=SO:0001483;CLNVI=Illumina_Laboratory_Services,Illumina:746772;GENEINFO=AGTR1:185;MC=SO:0001623|5_prime_UTR_variant;ORIGIN=1;RS=886058068
arthritis-tissue	chr3	149129616	ID_343687	AGTR1	ALLELEID=293170;CLNDISDB=MONDO:MONDO:0019312,MedGen:C0079504,OMIM:PS203300,Orphanet:ORPHA79430,SNOMED_CT:9311003;CLNDN=Hermansky-Pudlak_syndrome;CLNHGVS=NC_000003.12:g.149129616C>T;CLNREVSTAT=criteria_provided,_single_submitter;CLNSIG=Uncertain_significance;CLNVC=single_nucleotide_variant;CLNVCSO=SO:0001483;CLNVI=Illumina_Laboratory_Services,Illumina:669255;GENEINFO=HPS3:84343;ORIGIN=1;RS=886058074
arthritis-tissue	chr3	149129674	ID_900556	AGTR1	AF_EXAC=0.00008;ALLELEID=888161;CLNDISDB=MONDO:MONDO:0013555,MedGen:C3888001,OMIM:614072;CLNDN=Hermansky-Pudlak_syndrome_3;CLNHGVS=NC_000003.12:g.149129674C>T;CLNREVSTAT=criteria_provided,_single_submitter;CLNSIG=Uncertain_significance;CLNVC=single_nucleotide_variant;CLNVCSO=SO:0001483;CLNVI=Illumina_Laboratory_Services,Illumina:878374;GENEINFO=HPS3:84343;MC=SO:0001623|5_prime_UTR_variant;ORIGIN=1;RS=750659280
arthritis-tissue	chr3	149129681	ID_343689	AGTR1	AF_ESP=0.00008;AF_EXAC=0.00054;AF_TGP=0.00040;ALLELEID=293171;CLNDISDB=MONDO:MONDO:0013555,MedGen:C3888001,OMIM:614072;CLNDN=Hermansky-Pudlak_syndrome_3;CLNHGVS=NC_000003.12:g.149129681C>A;CLNREVSTAT=criteria_provided,_single_submitter;CLNSIG=Uncertain_significance;CLNVC=single_nucleotide_variant;CLNVCSO=SO:0001483;CLNVI=Illumina_Laboratory_Services,Illumina:604507;GENEINFO=HPS3:84343;MC=SO:0001623|5_prime_UTR_variant;ORIGIN=1;RS=375227018
arthritis-tissue	chr14	104708735	ID_1040245	AHNAK2	AF_EXAC=0.00001;ALLELEID=1031458;CLNDISDB=MONDO:MONDO:0013191,MedGen:C2750475,OMIM:613237|MONDO:MONDO:0013758,MedGen:C3280845,OMIM:614455,Orphanet:ORPHA93114|MedGen:CN517202;CLNDN=Focal_segmental_glomerulosclerosis_5|Charcot-Marie-Tooth_disease_dominant_intermediate_E|not_provided;CLNHGVS=NC_000014.9:g.104708735G>A;CLNREVSTAT=criteria_provided,_multiple_submitters,_no_conflicts;CLNSIG=Uncertain_significance;CLNVC=single_nucleotide_variant;CLNVCSO=SO:0001483;GENEINFO=INF2:64423;MC=SO:0001627|intron_variant;ORIGIN=1;RS=747818846
arthritis-tissue	chr6	143450796	ID_355567	AIG1	AF_TGP=0.00439;ALLELEID=299206;CLNDISDB=MONDO:MONDO:0008953,MedGen:C4721541,OMIM:214100;CLNDN=Peroxisome_biogenesis_disorder_1A_(Zellweger);CLNHGVS=NC_000006.12:g.143450796T>C;CLNREVSTAT=criteria_provided,_single_submitter;CLNSIG=Uncertain_significance;CLNVC=single_nucleotide_variant;CLNVCSO=SO:0001483;CLNVI=Illumina_Laboratory_Services,Illumina:225540;GENEINFO=PEX3:8504;ORIGIN=1;RS=138955442
arthritis-tissue	chr6	143450812	ID_904392	AIG1	ALLELEID=895479;CLNDISDB=MONDO:MONDO:0013948,MedGen:C3553999,OMIM:614882;CLNDN=Peroxisome_biogenesis_disorder_10A_(Zellweger);CLNHGVS=NC_000006.12:g.143450812G>C;CLNREVSTAT=criteria_provided,_single_submitter;CLNSIG=Uncertain_significance;CLNVC=single_nucleotide_variant;CLNVCSO=SO:0001483;CLNVI=Illumina_Laboratory_Services,Illumina:1382606;GENEINFO=PEX3:8504;MC=SO:0001623|5_prime_UTR_variant;ORIGIN=1;RS=1037688328
arthritis-tissue	chr6	143450829	ID_355568	AIG1	ALLELEID=299207;CLNDISDB=MONDO:MONDO:0013948,MedGen:C3553999,OMIM:614882;CLNDN=Peroxisome_biogenesis_disorder_10A_(Zellweger);CLNHGVS=NC_000006.12:g.143450829G>C;CLNREVSTAT=criteria_provided,_single_submitter;CLNSIG=Uncertain_significance;CLNVC=single_nucleotide_variant;CLNVCSO=SO:0001483;CLNVI=Illumina_Laboratory_Services,Illumina:705764;GENEINFO=PEX3:8504;MC=SO:0001623|5_prime_UTR_variant;ORIGIN=1;RS=886061129
arthritis-tissue	chr9	127451550	ID_913228	AK1	AF_TGP=0.00020;ALLELEID=901083;CLNDISDB=Gene:431712,MONDO:MONDO:0013753,MedGen:C3280797,OMIM:614436,Orphanet:ORPHA99941;CLNDN=Charcot-Marie-Tooth_disease_axonal_type_2P;CLNHGVS=NC_000009.12:g.127451550G>A;CLNREVSTAT=criteria_provided,_single_submitter;CLNSIG=Uncertain_significance;CLNVC=single_nucleotide_variant;CLNVCSO=SO:0001483;CLNVI=Illumina_Laboratory_Services,Illumina:949461;GENEINFO=LRSAM1:90678;MC=SO:0001619|non-coding_transcript_variant,SO:0001623|5_prime_UTR_variant;ORIGIN=1;RS=3808832
arthritis-tissue	chr19	48965919	ID_860119	ALDH16A1	ALLELEID=852344;CLNDISDB=MONDO:MONDO:0010952,MedGen:C1833213,OMIM:600886,Orphanet:ORPHA163|MONDO:MONDO:0011638,MedGen:C1853578,OMIM:606159,Orphanet:ORPHA157846;CLNDN=Hereditary_hyperferritinemia_with_congenital_cataracts|Neuroferritinopathy;CLNHGVS=NC_000019.10:g.48965919A>G;CLNREVSTAT=criteria_provided,_single_submitter;CLNSIG=Uncertain_significance;CLNVC=single_nucleotide_variant;CLNVCSO=SO:0001483;GENEINFO=FTL:2512;MC=SO:0001627|intron_variant;ORIGIN=1;RS=2038447850
arthritis-tissue	chr5	126595260	ID_906243	ALDH7A1	ALLELEID=892731;CLNDISDB=MONDO:MONDO:0009945,MedGen:C1849508,OMIM:266100,Orphanet:ORPHA3006;CLNDN=Pyridoxine-dependent_epilepsy;CLNHGVS=NC_000005.10:g.126595260C>T;CLNREVSTAT=criteria_provided,_single_submitter;CLNSIG=Uncertain_significance;CLNVC=single_nucleotide_variant;CLNVCSO=SO:0001483;CLNVI=Illumina_Laboratory_Services,Illumina:262410;GENEINFO=ALDH7A1:501;ORIGIN=1;RS=1331630599
arthritis-tissue	chr15	84817183	ID_1501426	ALPK3	ALLELEID=1398294;CLNDISDB=MedGen:CN517202;CLNDN=not_provided;CLNHGVS=NC_000015.10:g.84817183G>A;CLNREVSTAT=criteria_provided,_single_submitter;CLNSIG=Uncertain_significance;CLNVC=single_nucleotide_variant;CLNVCSO=SO:0001483;GENEINFO=ALPK3:57538;ORIGIN=1
arthritis-tissue	chr15	84817199	ID_1411612	ALPK3	ALLELEID=1448061;CLNDISDB=MedGen:CN517202;CLNDN=not_provided;CLNHGVS=NC_000015.10:g.84817199G>A;CLNREVSTAT=criteria_provided,_single_submitter;CLNSIG=Uncertain_significance;CLNVC=single_nucleotide_variant;CLNVCSO=SO:0001483;GENEINFO=ALPK3:57538;ORIGIN=1
arthritis-tissue	chr15	84817220	ID_1195328	ALPK3	ALLELEID=1185032;CLNDISDB=MedGen:CN517202;CLNDN=not_provided;CLNHGVS=NC_000015.10:g.84817220C>T;CLNREVSTAT=criteria_provided,_multiple_submitters,_no_conflicts;CLNSIG=Uncertain_significance;CLNVC=single_nucleotide_variant;CLNVCSO=SO:0001483;GENEINFO=ALPK3:57538;ORIGIN=1
arthritis-tissue	chr15	84817228	ID_1354371	ALPK3	ALLELEID=1341489;CLNDISDB=MedGen:CN517202;CLNDN=not_provided;CLNHGVS=NC_000015.10:g.84817228T>C;CLNREVSTAT=criteria_provided,_single_submitter;CLNSIG=Uncertain_significance;CLNVC=single_nucleotide_variant;CLNVCSO=SO:0001483;GENEINFO=ALPK3:57538;ORIGIN=1
arthritis-tissue	chr15	84817238	ID_1195678	ALPK3	ALLELEID=1185033;CLNDISDB=MedGen:CN517202;CLNDN=not_provided;CLNHGVS=NC_000015.10:g.84817239dup;CLNREVSTAT=criteria_provided,_multiple_submitters,_no_conflicts;CLNSIG=Uncertain_significance;CLNVC=Duplication;CLNVCSO=SO:1000035;GENEINFO=ALPK3:57538;ORIGIN=1
arthritis-tissue	chr15	84817239	ID_1370788	ALPK3	ALLELEID=1430855;CLNDISDB=MedGen:CN517202;CLNDN=not_provided;CLNHGVS=NC_000015.10:g.84817245dup;CLNREVSTAT=criteria_provided,_single_submitter;CLNSIG=Pathogenic;CLNVC=Duplication;CLNVCSO=SO:1000035;GENEINFO=ALPK3:57538;ORIGIN=1
arthritis-tissue	chr15	84817249	ID_1494200	ALPK3	ALLELEID=1349943;CLNDISDB=MedGen:CN517202;CLNDN=not_provided;CLNHGVS=NC_000015.10:g.84817249G>C;CLNREVSTAT=criteria_provided,_single_submitter;CLNSIG=Uncertain_significance;CLNVC=single_nucleotide_variant;CLNVCSO=SO:0001483;GENEINFO=ALPK3:57538;ORIGIN=1
arthritis-tissue	chr15	84817253	ID_1306265	ALPK3	ALLELEID=1297534;CLNDISDB=MedGen:CN517202;CLNDN=not_provided;CLNHGVS=NC_000015.10:g.84817253C>G;CLNREVSTAT=criteria_provided,_single_submitter;CLNSIG=Uncertain_significance;CLNVC=single_nucleotide_variant;CLNVCSO=SO:0001483;GENEINFO=ALPK3:57538;ORIGIN=1
arthritis-tissue	chr15	84817261	ID_1521265	ALPK3	ALLELEID=1446918;CLNDISDB=MedGen:CN517202;CLNDN=not_provided;CLNHGVS=NC_000015.10:g.84817261C>G;CLNREVSTAT=criteria_provided,_single_submitter;CLNSIG=Uncertain_significance;CLNVC=single_nucleotide_variant;CLNVCSO=SO:0001483;GENEINFO=ALPK3:57538;ORIGIN=1
arthritis-tissue	chr15	84817268	ID_1363928	ALPK3	ALLELEID=1389748;CLNDISDB=MedGen:CN517202;CLNDN=not_provided;CLNHGVS=NC_000015.10:g.84817271del;CLNREVSTAT=criteria_provided,_single_submitter;CLNSIG=Uncertain_significance;CLNVC=Deletion;CLNVCSO=SO:0000159;GENEINFO=ALPK3:57538;ORIGIN=1
arthritis-tissue	chr15	84817286	ID_1483632	ALPK3	ALLELEID=1380749;CLNDISDB=MedGen:CN517202;CLNDN=not_provided;CLNHGVS=NC_000015.10:g.84817286G>A;CLNREVSTAT=criteria_provided,_single_submitter;CLNSIG=Uncertain_significance;CLNVC=single_nucleotide_variant;CLNVCSO=SO:0001483;GENEINFO=ALPK3:57538;ORIGIN=1
arthritis-tissue	chr15	84817300	ID_1502925	ALPK3	ALLELEID=1404518;CLNDISDB=MedGen:CN517202;CLNDN=not_provided;CLNHGVS=NC_000015.10:g.84817301del;CLNREVSTAT=criteria_provided,_single_submitter;CLNSIG=Uncertain_significance;CLNVC=Deletion;CLNVCSO=SO:0000159;GENEINFO=ALPK3:57538;ORIGIN=1
arthritis-tissue	chr15	84817330	ID_1358680	ALPK3	ALLELEID=1360841;CLNDISDB=MedGen:CN517202;CLNDN=not_provided;CLNHGVS=NC_000015.10:g.84817330A>C;CLNREVSTAT=criteria_provided,_single_submitter;CLNSIG=Uncertain_significance;CLNVC=single_nucleotide_variant;CLNVCSO=SO:0001483;GENEINFO=ALPK3:57538;ORIGIN=1
arthritis-tissue	chr15	84817338	ID_1402470	ALPK3	ALLELEID=1476897;CLNDISDB=MedGen:CN517202;CLNDN=not_provided;CLNHGVS=NC_000015.10:g.84817338C>T;CLNREVSTAT=criteria_provided,_single_submitter;CLNSIG=Uncertain_significance;CLNVC=single_nucleotide_variant;CLNVCSO=SO:0001483;GENEINFO=ALPK3:57538;ORIGIN=1
arthritis-tissue	chr15	84817349	ID_1493648	ALPK3	ALLELEID=1449151;CLNDISDB=MedGen:CN517202;CLNDN=not_provided;CLNHGVS=NC_000015.10:g.84817349C>T;CLNREVSTAT=criteria_provided,_single_submitter;CLNSIG=Uncertain_significance;CLNVC=single_nucleotide_variant;CLNVCSO=SO:0001483;GENEINFO=ALPK3:57538;ORIGIN=1
arthritis-tissue	chr15	84817352	ID_1408844	ALPK3	ALLELEID=1496633;CLNDISDB=MedGen:CN517202;CLNDN=not_provided;CLNHGVS=NC_000015.10:g.84817352G>C;CLNREVSTAT=criteria_provided,_single_submitter;CLNSIG=Uncertain_significance;CLNVC=single_nucleotide_variant;CLNVCSO=SO:0001483;GENEINFO=ALPK3:57538;ORIGIN=1
arthritis-tissue	chr15	84817357	ID_1345695	ALPK3	ALLELEID=1452562;CLNDISDB=MedGen:CN517202;CLNDN=not_provided;CLNHGVS=NC_000015.10:g.84817357G>C;CLNREVSTAT=criteria_provided,_single_submitter;CLNSIG=Uncertain_significance;CLNVC=single_nucleotide_variant;CLNVCSO=SO:0001483;GENEINFO=ALPK3:57538;MC=SO:0001623|5_prime_UTR_variant;ORIGIN=1
arthritis-tissue	chr15	84817358	ID_1481586	ALPK3	ALLELEID=1367104;CLNDISDB=MedGen:CN517202;CLNDN=not_provided;CLNHGVS=NC_000015.10:g.84817359_84817361dup;CLNREVSTAT=criteria_provided,_single_submitter;CLNSIG=Uncertain_significance;CLNVC=Duplication;CLNVCSO=SO:1000035;GENEINFO=ALPK3:57538;MC=SO:0001623|5_prime_UTR_variant;ORIGIN=1
arthritis-tissue	chr11	10455191	ID_878369	AMPD3	ALLELEID=866894;CLNDISDB=MedGen:C2752073,OMIM:612874;CLNDN=Erythrocyte_AMP_deaminase_deficiency;CLNHGVS=NC_000011.10:g.10455191T>C;CLNREVSTAT=criteria_provided,_single_submitter;CLNSIG=Uncertain_significance;CLNVC=single_nucleotide_variant;CLNVCSO=SO:0001483;CLNVI=Illumina_Laboratory_Services,Illumina:878326;GENEINFO=AMPD3:272;MC=SO:0001627|intron_variant;ORIGIN=1;RS=1336172653
arthritis-tissue	chr11	10455214	ID_302139	AMPD3	ALLELEID=317943;CLNDISDB=MedGen:C2752073,OMIM:612874;CLNDN=Erythrocyte_AMP_deaminase_deficiency;CLNHGVS=NC_000011.10:g.10455214A>G;CLNREVSTAT=criteria_provided,_single_submitter;CLNSIG=Uncertain_significance;CLNVC=single_nucleotide_variant;CLNVCSO=SO:0001483;CLNVI=Illumina_Laboratory_Services,Illumina:455946;GENEINFO=AMPD3:272;MC=SO:0001627|intron_variant;ORIGIN=1;RS=886047584
arthritis-tissue	chr4	113278454	ID_1320467	ANK2	ALLELEID=1310712;CLNDISDB=MedGen:CN517202;CLNDN=not_provided;CLNHGVS=NC_000004.12:g.113278454T>A;CLNREVSTAT=criteria_provided,_single_submitter;CLNSIG=Uncertain_significance;CLNVC=single_nucleotide_variant;CLNVCSO=SO:0001483;GENEINFO=ANK2:287;MC=SO:0001627|intron_variant;ORIGIN=1
arthritis-tissue	chr4	113278457	ID_519445	ANK2	ALLELEID=509644;CLNDISDB=MedGen:CN230736;CLNDN=Cardiovascular_phenotype;CLNHGVS=NC_000004.12:g.113278457C>T;CLNREVSTAT=criteria_provided,_single_submitter;CLNSIG=Uncertain_significance;CLNVC=single_nucleotide_variant;CLNVCSO=SO:0001483;GENEINFO=ANK2:287;MC=SO:0001627|intron_variant;ORIGIN=1;RS=1554403492
arthritis-tissue	chr4	113278553	ID_373309	ANK2	ALLELEID=359586;CLNDISDB=MedGen:CN169374;CLNDN=not_specified;CLNHGVS=NC_000004.12:g.113278553_113278562delinsT;CLNREVSTAT=criteria_provided,_single_submitter;CLNSIG=Uncertain_significance;CLNVC=Indel;CLNVCSO=SO:1000032;GENEINFO=ANK2:287;MC=SO:0001575|splice_donor_variant,SO:0001627|intron_variant;ORIGIN=1;RS=1057518342
arthritis-tissue	chr4	113383259	ID_900600	ANK2	ALLELEID=890020;CLNDISDB=MONDO:MONDO:0010958,MedGen:C1970119,OMIM:600919;CLNDN=Cardiac_arrhythmia,_ankyrin-B-related;CLNHGVS=NC_000004.12:g.113383259A>G;CLNREVSTAT=criteria_provided,_single_submitter;CLNSIG=Uncertain_significance;CLNVC=single_nucleotide_variant;CLNVCSO=SO:0001483;CLNVI=Illumina_Laboratory_Services,Illumina:695787;GENEINFO=ANK2:287;MC=SO:0001624|3_prime_UTR_variant;ORIGIN=1;RS=892865030
arthritis-tissue	chr4	113383421	ID_347366	ANK2	ALLELEID=293541;CLNDISDB=MONDO:MONDO:0010958,MedGen:C1970119,OMIM:600919;CLNDN=Cardiac_arrhythmia,_ankyrin-B-related;CLNHGVS=NC_000004.12:g.113383421C>A;CLNREVSTAT=criteria_provided,_single_submitter;CLNSIG=Uncertain_significance;CLNVC=single_nucleotide_variant;CLNVCSO=SO:0001483;CLNVI=Illumina_Laboratory_Services,Illumina:240542;GENEINFO=ANK2:287;MC=SO:0001624|3_prime_UTR_variant;ORIGIN=1;RS=569519804
arthritis-tissue	chr4	113383422	ID_900601	ANK2	ALLELEID=890021;CLNDISDB=MONDO:MONDO:0010958,MedGen:C1970119,OMIM:600919;CLNDN=Cardiac_arrhythmia,_ankyrin-B-related;CLNHGVS=NC_000004.12:g.113383422C>A;CLNREVSTAT=criteria_provided,_single_submitter;CLNSIG=Uncertain_significance;CLNVC=single_nucleotide_variant;CLNVCSO=SO:0001483;CLNVI=Illumina_Laboratory_Services,Illumina:902583;GENEINFO=ANK2:287;MC=SO:0001624|3_prime_UTR_variant;ORIGIN=1;RS=2097201056
arthritis-tissue	chr4	113383436	ID_900602	ANK2	ALLELEID=890022;CLNDISDB=MONDO:MONDO:0010958,MedGen:C1970119,OMIM:600919;CLNDN=Cardiac_arrhythmia,_ankyrin-B-related;CLNHGVS=NC_000004.12:g.113383436A>G;CLNREVSTAT=criteria_provided,_single_submitter;CLNSIG=Uncertain_significance;CLNVC=single_nucleotide_variant;CLNVCSO=SO:0001483;CLNVI=Illumina_Laboratory_Services,Illumina:1645999;GENEINFO=ANK2:287;MC=SO:0001624|3_prime_UTR_variant;ORIGIN=1;RS=2097201350
arthritis-tissue	chr6	35498022	ID_356461	ANKS1A	AF_TGP=0.00120;ALLELEID=299937;CLNDISDB=Human_Phenotype_Ontology:HP:0000547,MONDO:MONDO:0019200,MeSH:D012174,MedGen:C0035334,OMIM:268000,OMIM:PS268000,Orphanet:ORPHA791,SNOMED_CT:28835009|MONDO:MONDO:0013457,MedGen:C3151206,OMIM:613843;CLNDN=Retinitis_pigmentosa|Leber_congenital_amaurosis_15;CLNHGVS=NC_000006.12:g.35498022C>T;CLNREVSTAT=criteria_provided,_single_submitter;CLNSIG=Uncertain_significance;CLNVC=single_nucleotide_variant;CLNVCSO=SO:0001483;CLNVI=Illumina_Laboratory_Services,Illumina:103671;GENEINFO=TULP1:7287;MC=SO:0001624|3_prime_UTR_variant;ORIGIN=1;RS=149035389
arthritis-tissue	chr6	35498049	ID_356462	ANKS1A	ALLELEID=302589;CLNDISDB=Human_Phenotype_Ontology:HP:0000547,MONDO:MONDO:0019200,MeSH:D012174,MedGen:C0035334,OMIM:268000,OMIM:PS268000,Orphanet:ORPHA791,SNOMED_CT:28835009|MONDO:MONDO:0013457,MedGen:C3151206,OMIM:613843;CLNDN=Retinitis_pigmentosa|Leber_congenital_amaurosis_15;CLNHGVS=NC_000006.12:g.35498049G>A;CLNREVSTAT=criteria_provided,_single_submitter;CLNSIG=Uncertain_significance;CLNVC=single_nucleotide_variant;CLNVCSO=SO:0001483;CLNVI=Illumina_Laboratory_Services,Illumina:684586;GENEINFO=TULP1:7287;MC=SO:0001624|3_prime_UTR_variant;ORIGIN=1;RS=886061335
arthritis-tissue	chr6	35498055	ID_905194	ANKS1A	ALLELEID=895866;CLNDISDB=Human_Phenotype_Ontology:HP:0000547,MONDO:MONDO:0019200,MeSH:D012174,MedGen:C0035334,OMIM:268000,OMIM:PS268000,Orphanet:ORPHA791,SNOMED_CT:28835009|MONDO:MONDO:0013457,MedGen:C3151206,OMIM:613843;CLNDN=Retinitis_pigmentosa|Leber_congenital_amaurosis_15;CLNHGVS=NC_000006.12:g.35498055G>C;CLNREVSTAT=criteria_provided,_single_submitter;CLNSIG=Uncertain_significance;CLNVC=single_nucleotide_variant;CLNVCSO=SO:0001483;CLNVI=Illumina_Laboratory_Services,Illumina:917673;GENEINFO=TULP1:7287;MC=SO:0001624|3_prime_UTR_variant;ORIGIN=1;RS=1231614922
arthritis-tissue	chr1	150321489	ID_292492	ANP32E	ALLELEID=276556;CLNDISDB=MedGen:CN239354;CLNDN=Retinitis_Pigmentosa,_Dominant;CLNHGVS=NC_000001.11:g.150321492CGG[4];CLNREVSTAT=criteria_provided,_single_submitter;CLNSIG=Uncertain_significance;CLNVC=Microsatellite;CLNVCSO=SO:0000289;CLNVI=Illumina_Laboratory_Services,Illumina:635324;GENEINFO=PRPF3:9129;MC=SO:0001619|non-coding_transcript_variant,SO:0001623|5_prime_UTR_variant;ORIGIN=1;RS=886045257
arthritis-tissue	chr1	150321502	ID_292493	ANP32E	ALLELEID=277045;CLNDISDB=MedGen:CN239354;CLNDN=Retinitis_Pigmentosa,_Dominant;CLNHGVS=NC_000001.11:g.150321502G>A;CLNREVSTAT=criteria_provided,_single_submitter;CLNSIG=Uncertain_significance;CLNVC=single_nucleotide_variant;CLNVCSO=SO:0001483;CLNVI=Illumina_Laboratory_Services,Illumina:678953;GENEINFO=PRPF3:9129;MC=SO:0001619|non-coding_transcript_variant,SO:0001623|5_prime_UTR_variant;ORIGIN=1;RS=868986702
arthritis-tissue	chr1	150321523	ID_292495	ANP32E	ALLELEID=276559;CLNDISDB=MedGen:CN239354;CLNDN=Retinitis_Pigmentosa,_Dominant;CLNHGVS=NC_000001.11:g.150321523T>C;CLNREVSTAT=criteria_provided,_single_submitter;CLNSIG=Uncertain_significance;CLNVC=single_nucleotide_variant;CLNVCSO=SO:0001483;CLNVI=Illumina_Laboratory_Services,Illumina:598819;GENEINFO=PRPF3:9129;MC=SO:0001619|non-coding_transcript_variant,SO:0001623|5_prime_UTR_variant;ORIGIN=1;RS=886045259
arthritis-tissue	chr1	150321561	ID_875175	ANP32E	ALLELEID=862196;CLNDISDB=Human_Phenotype_Ontology:HP:0000547,MONDO:MONDO:0019200,MeSH:D012174,MedGen:C0035334,OMIM:268000,OMIM:PS268000,Orphanet:ORPHA791,SNOMED_CT:28835009;CLNDN=Retinitis_pigmentosa;CLNHGVS=NC_000001.11:g.150321561C>T;CLNREVSTAT=criteria_provided,_single_submitter;CLNSIG=Uncertain_significance;CLNVC=single_nucleotide_variant;CLNVCSO=SO:0001483;CLNVI=Illumina_Laboratory_Services,Illumina:937666;GENEINFO=PRPF3:9129;MC=SO:0001619|non-coding_transcript_variant,SO:0001623|5_prime_UTR_variant;ORIGIN=1;RS=1655040946
arthritis-tissue	chr2	69320713	ID_897817	ANTXR1	ALLELEID=885336;CLNDISDB=MONDO:MONDO:0012518,MedGen:C3552335,OMIM:610542;CLNDN=Congenital_myasthenic_syndrome_12;CLNHGVS=NC_000002.12:g.69320713G>A;CLNREVSTAT=criteria_provided,_single_submitter;CLNSIG=Uncertain_significance;CLNVC=single_nucleotide_variant;CLNVCSO=SO:0001483;CLNVI=Illumina_Laboratory_Services,Illumina:1405111;GENEINFO=GFPT1:2673;MC=SO:0001624|3_prime_UTR_variant;ORIGIN=1;RS=921980900
arthritis-tissue	chr2	69320725	ID_897818	ANTXR1	AF_TGP=0.00260;ALLELEID=885337;CLNDISDB=MONDO:MONDO:0012518,MedGen:C3552335,OMIM:610542;CLNDN=Congenital_myasthenic_syndrome_12;CLNHGVS=NC_000002.12:g.69320725T>C;CLNREVSTAT=criteria_provided,_single_submitter;CLNSIG=Uncertain_significance;CLNVC=single_nucleotide_variant;CLNVCSO=SO:0001483;CLNVI=Illumina_Laboratory_Services,Illumina:223277;GENEINFO=GFPT1:2673;MC=SO:0001624|3_prime_UTR_variant;ORIGIN=1;RS=115361740
arthritis-tissue	chr2	69320741	ID_897819	ANTXR1	ALLELEID=885338;CLNDISDB=MONDO:MONDO:0012518,MedGen:C3552335,OMIM:610542;CLNDN=Congenital_myasthenic_syndrome_12;CLNHGVS=NC_000002.12:g.69320741T>C;CLNREVSTAT=criteria_provided,_single_submitter;CLNSIG=Uncertain_significance;CLNVC=single_nucleotide_variant;CLNVCSO=SO:0001483;CLNVI=Illumina_Laboratory_Services,Illumina:503199;GENEINFO=GFPT1:2673;MC=SO:0001624|3_prime_UTR_variant;ORIGIN=1;RS=1051676273
arthritis-tissue	chr2	69320752	ID_897820	ANTXR1	ALLELEID=885339;CLNDISDB=MONDO:MONDO:0012518,MedGen:C3552335,OMIM:610542;CLNDN=Congenital_myasthenic_syndrome_12;CLNHGVS=NC_000002.12:g.69320752C>T;CLNREVSTAT=criteria_provided,_single_submitter;CLNSIG=Uncertain_significance;CLNVC=single_nucleotide_variant;CLNVCSO=SO:0001483;CLNVI=Illumina_Laboratory_Services,Illumina:843871;GENEINFO=GFPT1:2673;MC=SO:0001624|3_prime_UTR_variant;ORIGIN=1;RS=1670383958
arthritis-tissue	chr2	69320757	ID_336789	ANTXR1	ALLELEID=287777;CLNDISDB=MONDO:MONDO:0012518,MedGen:C3552335,OMIM:610542;CLNDN=Congenital_myasthenic_syndrome_12;CLNHGVS=NC_000002.12:g.69320757C>T;CLNREVSTAT=criteria_provided,_single_submitter;CLNSIG=Uncertain_significance;CLNVC=single_nucleotide_variant;CLNVCSO=SO:0001483;CLNVI=Illumina_Laboratory_Services,Illumina:622140;GENEINFO=GFPT1:2673;MC=SO:0001624|3_prime_UTR_variant;ORIGIN=1;RS=886056233
arthritis-tissue	chr2	69320787	ID_336790	ANTXR1	ALLELEID=286996;CLNDISDB=MedGen:CN239337;CLNDN=Congenital_Myasthenic_Syndrome,_Recessive;CLNHGVS=NC_000002.12:g.69320801dup;CLNREVSTAT=criteria_provided,_single_submitter;CLNSIG=Uncertain_significance;CLNVC=Duplication;CLNVCSO=SO:1000035;CLNVI=Illumina_Laboratory_Services,Illumina:804014;GENEINFO=GFPT1:2673;MC=SO:0001624|3_prime_UTR_variant;ORIGIN=1;RS=879750913
arthritis-tissue	chr2	69320799	ID_897821	ANTXR1	ALLELEID=885340;CLNDISDB=MONDO:MONDO:0012518,MedGen:C3552335,OMIM:610542;CLNDN=Congenital_myasthenic_syndrome_12;CLNHGVS=NC_000002.12:g.69320799A>C;CLNREVSTAT=criteria_provided,_single_submitter;CLNSIG=Uncertain_significance;CLNVC=single_nucleotide_variant;CLNVCSO=SO:0001483;CLNVI=Illumina_Laboratory_Services,Illumina:916260;GENEINFO=GFPT1:2673;MC=SO:0001624|3_prime_UTR_variant;ORIGIN=1;RS=940728850
arthritis-tissue	chr2	69320835	ID_336791	ANTXR1	ALLELEID=287001;CLNDISDB=MedGen:CN239337;CLNDN=Congenital_Myasthenic_Syndrome,_Recessive;CLNHGVS=NC_000002.12:g.69320835C>T;CLNREVSTAT=criteria_provided,_single_submitter;CLNSIG=Uncertain_significance;CLNVC=single_nucleotide_variant;CLNVCSO=SO:0001483;CLNVI=Illumina_Laboratory_Services,Illumina:75771;GENEINFO=GFPT1:2673;MC=SO:0001624|3_prime_UTR_variant;ORIGIN=1;RS=113138427
arthritis-tissue	chr2	69320836	ID_898972	ANTXR1	ALLELEID=885341;CLNDISDB=MONDO:MONDO:0012518,MedGen:C3552335,OMIM:610542;CLNDN=Congenital_myasthenic_syndrome_12;CLNHGVS=NC_000002.12:g.69320836G>A;CLNREVSTAT=criteria_provided,_single_submitter;CLNSIG=Uncertain_significance;CLNVC=single_nucleotide_variant;CLNVCSO=SO:0001483;CLNVI=Illumina_Laboratory_Services,Illumina:665895;GENEINFO=GFPT1:2673;MC=SO:0001624|3_prime_UTR_variant;ORIGIN=1;RS=575765484
arthritis-tissue	chr2	69320864	ID_336792	ANTXR1	ALLELEID=287002;CLNDISDB=MONDO:MONDO:0012518,MedGen:C3552335,OMIM:610542;CLNDN=Congenital_myasthenic_syndrome_12;CLNHGVS=NC_000002.12:g.69320864A>C;CLNREVSTAT=criteria_provided,_single_submitter;CLNSIG=Uncertain_significance;CLNVC=single_nucleotide_variant;CLNVCSO=SO:0001483;CLNVI=Illumina_Laboratory_Services,Illumina:134603;GENEINFO=GFPT1:2673;MC=SO:0001624|3_prime_UTR_variant;ORIGIN=1;RS=867127128
arthritis-tissue	chr2	69320885	ID_336793	ANTXR1	ALLELEID=287003;CLNDISDB=MedGen:CN239337;CLNDN=Congenital_Myasthenic_Syndrome,_Recessive;CLNHGVS=NC_000002.12:g.69320886GA[9];CLNREVSTAT=criteria_provided,_single_submitter;CLNSIG=Uncertain_significance;CLNVC=Microsatellite;CLNVCSO=SO:0000289;CLNVI=Illumina_Laboratory_Services,Illumina:687645;GENEINFO=GFPT1:2673;MC=SO:0001624|3_prime_UTR_variant;ORIGIN=1;RS=747325928
arthritis-tissue	chr4	80073194	ID_907111	ANTXR2	ALLELEID=892446;CLNDISDB=MONDO:MONDO:0009229,MedGen:C2745948,OMIM:228600,Orphanet:ORPHA498474;CLNDN=Hyaline_fibromatosis_syndrome;CLNHGVS=NC_000004.12:g.80073194G>A;CLNREVSTAT=criteria_provided,_single_submitter;CLNSIG=Uncertain_significance;CLNVC=single_nucleotide_variant;CLNVCSO=SO:0001483;CLNVI=Illumina_Laboratory_Services,Illumina:943619;GENEINFO=ANTXR2:118429;MC=SO:0001623|5_prime_UTR_variant,SO:0001627|intron_variant;ORIGIN=1;RS=897876151
arthritis-tissue	chr4	80073274	ID_349903	ANTXR2	ALLELEID=299713;CLNDISDB=MONDO:MONDO:0009229,MedGen:C2745948,OMIM:228600,Orphanet:ORPHA498474;CLNDN=Hyaline_fibromatosis_syndrome;CLNHGVS=NC_000004.12:g.80073274T>A;CLNREVSTAT=criteria_provided,_single_submitter;CLNSIG=Uncertain_significance;CLNVC=single_nucleotide_variant;CLNVCSO=SO:0001483;CLNVI=Illumina_Laboratory_Services,Illumina:712958;GENEINFO=ANTXR2:118429;MC=SO:0001627|intron_variant;ORIGIN=1;RS=886059665
arthritis-tissue	chr2	69437423	ID_336895	ANXA4	ALLELEID=287833;CLNDISDB=MONDO:MONDO:0011582,MedGen:C3276432,OMIM:605711,Orphanet:ORPHA401869;CLNDN=Multiple_mitochondrial_dysfunctions_syndrome_1;CLNHGVS=NC_000002.12:g.69437423C>T;CLNREVSTAT=criteria_provided,_single_submitter;CLNSIG=Uncertain_significance;CLNVC=single_nucleotide_variant;CLNVCSO=SO:0001483;CLNVI=Illumina_Laboratory_Services,Illumina:488891;GENEINFO=NFU1:27247;MC=SO:0001619|non-coding_transcript_variant,SO:0001623|5_prime_UTR_variant,SO:0001627|intron_variant;ORIGIN=1;RS=886056267
arthritis-tissue	chr2	69437429	ID_899272	ANXA4	ALLELEID=885384;CLNDISDB=MONDO:MONDO:0011582,MedGen:C3276432,OMIM:605711,Orphanet:ORPHA401869;CLNDN=Multiple_mitochondrial_dysfunctions_syndrome_1;CLNHGVS=NC_000002.12:g.69437429C>T;CLNREVSTAT=criteria_provided,_single_submitter;CLNSIG=Uncertain_significance;CLNVC=single_nucleotide_variant;CLNVCSO=SO:0001483;CLNVI=Illumina_Laboratory_Services,Illumina:1389560;GENEINFO=NFU1:27247;MC=SO:0001619|non-coding_transcript_variant,SO:0001623|5_prime_UTR_variant,SO:0001627|intron_variant;ORIGIN=1;RS=1208588409
arthritis-tissue	chr2	69437463	ID_899273	ANXA4	AF_EXAC=0.00002;ALLELEID=885385;CLNDISDB=MONDO:MONDO:0011582,MedGen:C3276432,OMIM:605711,Orphanet:ORPHA401869;CLNDN=Multiple_mitochondrial_dysfunctions_syndrome_1;CLNHGVS=NC_000002.12:g.69437463G>A;CLNREVSTAT=criteria_provided,_single_submitter;CLNSIG=Uncertain_significance;CLNVC=single_nucleotide_variant;CLNVCSO=SO:0001483;CLNVI=Illumina_Laboratory_Services,Illumina:916492;GENEINFO=NFU1:27247;MC=SO:0001623|5_prime_UTR_variant,SO:0001627|intron_variant;ORIGIN=1;RS=775615702
arthritis-tissue	chr2	69437470	ID_336896	ANXA4	ALLELEID=287090;CLNDISDB=MONDO:MONDO:0011582,MedGen:C3276432,OMIM:605711,Orphanet:ORPHA401869;CLNDN=Multiple_mitochondrial_dysfunctions_syndrome_1;CLNHGVS=NC_000002.12:g.69437470C>T;CLNREVSTAT=criteria_provided,_single_submitter;CLNSIG=Uncertain_significance;CLNVC=single_nucleotide_variant;CLNVCSO=SO:0001483;CLNVI=Illumina_Laboratory_Services,Illumina:766069;GENEINFO=NFU1:27247;MC=SO:0001623|5_prime_UTR_variant,SO:0001627|intron_variant;ORIGIN=1;RS=886056268
arthritis-tissue	chr2	69437488	ID_336897	ANXA4	AF_EXAC=0.00004;ALLELEID=290659;CLNDISDB=MONDO:MONDO:0011582,MedGen:C3276432,OMIM:605711,Orphanet:ORPHA401869;CLNDN=Multiple_mitochondrial_dysfunctions_syndrome_1;CLNHGVS=NC_000002.12:g.69437488G>A;CLNREVSTAT=criteria_provided,_single_submitter;CLNSIG=Uncertain_significance;CLNVC=single_nucleotide_variant;CLNVCSO=SO:0001483;CLNVI=Illumina_Laboratory_Services,Illumina:819353;GENEINFO=NFU1:27247;MC=SO:0001623|5_prime_UTR_variant,SO:0001627|intron_variant;ORIGIN=1;RS=753424678
arthritis-tissue	chr2	69437556	ID_899274	ANXA4	AF_EXAC=0.00046;ALLELEID=885386;CLNDISDB=MONDO:MONDO:0011582,MedGen:C3276432,OMIM:605711,Orphanet:ORPHA401869;CLNDN=Multiple_mitochondrial_dysfunctions_syndrome_1;CLNHGVS=NC_000002.12:g.69437556T>C;CLNREVSTAT=criteria_provided,_single_submitter;CLNSIG=Uncertain_significance;CLNVC=single_nucleotide_variant;CLNVCSO=SO:0001483;CLNVI=Illumina_Laboratory_Services,Illumina:883100;GENEINFO=NFU1:27247;MC=SO:0001623|5_prime_UTR_variant,SO:0001627|intron_variant;ORIGIN=1;RS=768859205
arthritis-tissue	chr2	69437567	ID_336899	ANXA4	ALLELEID=287096;CLNDISDB=MONDO:MONDO:0017338,MedGen:C3502075,OMIM:PS605711,Orphanet:ORPHA289573;CLNDN=Fatal_multiple_mitochondrial_dysfunctions_syndrome;CLNHGVS=NC_000002.12:g.69437569GC[1];CLNREVSTAT=criteria_provided,_single_submitter;CLNSIG=Uncertain_significance;CLNVC=Microsatellite;CLNVCSO=SO:0000289;CLNVI=Illumina_Laboratory_Services,Illumina:647057;GENEINFO=NFU1:27247;MC=SO:0001623|5_prime_UTR_variant,SO:0001627|intron_variant;ORIGIN=1;RS=777119948
arthritis-tissue	chr7	4792947	ID_360385	AP5Z1	AF_TGP=0.00020;ALLELEID=311292;CLNDISDB=MONDO:MONDO:0013342,MedGen:C3150901,OMIM:613647,Orphanet:ORPHA306511;CLNDN=Hereditary_spastic_paraplegia_48;CLNHGVS=NC_000007.14:g.4792947C>T;CLNREVSTAT=criteria_provided,_single_submitter;CLNSIG=Uncertain_significance;CLNVC=single_nucleotide_variant;CLNVCSO=SO:0001483;CLNVI=Illumina_Laboratory_Services,Illumina:674396;GENEINFO=AP5Z1:9907;MC=SO:0001619|non-coding_transcript_variant,SO:0001624|3_prime_UTR_variant;ORIGIN=1;RS=150159238
arthritis-tissue	chr7	4792961	ID_908211	AP5Z1	AF_TGP=0.00040;ALLELEID=898210;CLNDISDB=MONDO:MONDO:0013342,MedGen:C3150901,OMIM:613647,Orphanet:ORPHA306511;CLNDN=Hereditary_spastic_paraplegia_48;CLNHGVS=NC_000007.14:g.4792961T>G;CLNREVSTAT=criteria_provided,_single_submitter;CLNSIG=Uncertain_significance;CLNVC=single_nucleotide_variant;CLNVCSO=SO:0001483;CLNVI=Illumina_Laboratory_Services,Illumina:861254;GENEINFO=AP5Z1:9907;MC=SO:0001619|non-coding_transcript_variant,SO:0001624|3_prime_UTR_variant;ORIGIN=1;RS=539916245
arthritis-tissue	chr7	4792971	ID_360386	AP5Z1	AF_TGP=0.00020;ALLELEID=303149;CLNDISDB=MONDO:MONDO:0013342,MedGen:C3150901,OMIM:613647,Orphanet:ORPHA306511;CLNDN=Hereditary_spastic_paraplegia_48;CLNHGVS=NC_000007.14:g.4792971C>T;CLNREVSTAT=criteria_provided,_single_submitter;CLNSIG=Uncertain_significance;CLNVC=single_nucleotide_variant;CLNVCSO=SO:0001483;CLNVI=Illumina_Laboratory_Services,Illumina:710635;GENEINFO=AP5Z1:9907;MC=SO:0001619|non-coding_transcript_variant,SO:0001624|3_prime_UTR_variant;ORIGIN=1;RS=555597896
arthritis-tissue	chr7	4792972	ID_910151	AP5Z1	ALLELEID=898211;CLNDISDB=MONDO:MONDO:0013342,MedGen:C3150901,OMIM:613647,Orphanet:ORPHA306511;CLNDN=Hereditary_spastic_paraplegia_48;CLNHGVS=NC_000007.14:g.4792972G>A;CLNREVSTAT=criteria_provided,_single_submitter;CLNSIG=Uncertain_significance;CLNVC=single_nucleotide_variant;CLNVCSO=SO:0001483;CLNVI=Illumina_Laboratory_Services,Illumina:1339608;GENEINFO=AP5Z1:9907;MC=SO:0001619|non-coding_transcript_variant,SO:0001624|3_prime_UTR_variant;ORIGIN=1;RS=1781833695
arthritis-tissue	chr7	4793026	ID_910153	AP5Z1	AF_TGP=0.00359;ALLELEID=898213;CLNDISDB=MONDO:MONDO:0013342,MedGen:C3150901,OMIM:613647,Orphanet:ORPHA306511;CLNDN=Hereditary_spastic_paraplegia_48;CLNHGVS=NC_000007.14:g.4793026A>C;CLNREVSTAT=criteria_provided,_single_submitter;CLNSIG=Uncertain_significance;CLNVC=single_nucleotide_variant;CLNVCSO=SO:0001483;CLNVI=Illumina_Laboratory_Services,Illumina:1397143;GENEINFO=AP5Z1:9907;MC=SO:0001619|non-coding_transcript_variant,SO:0001624|3_prime_UTR_variant;ORIGIN=1;RS=192055966
arthritis-tissue	chr7	4793055	ID_360387	AP5Z1	AF_TGP=0.00220;ALLELEID=311437;CLNDISDB=MONDO:MONDO:0013342,MedGen:C3150901,OMIM:613647,Orphanet:ORPHA306511;CLNDN=Hereditary_spastic_paraplegia_48;CLNHGVS=NC_000007.14:g.4793055G>C;CLNREVSTAT=criteria_provided,_single_submitter;CLNSIG=Uncertain_significance;CLNVC=single_nucleotide_variant;CLNVCSO=SO:0001483;CLNVI=Illumina_Laboratory_Services,Illumina:607507;GENEINFO=AP5Z1:9907;MC=SO:0001619|non-coding_transcript_variant,SO:0001624|3_prime_UTR_variant;ORIGIN=1;RS=149234202
arthritis-tissue	chr7	4793064	ID_910154	AP5Z1	ALLELEID=898214;CLNDISDB=MONDO:MONDO:0013342,MedGen:C3150901,OMIM:613647,Orphanet:ORPHA306511;CLNDN=Hereditary_spastic_paraplegia_48;CLNHGVS=NC_000007.14:g.4793064C>T;CLNREVSTAT=criteria_provided,_single_submitter;CLNSIG=Uncertain_significance;CLNVC=single_nucleotide_variant;CLNVCSO=SO:0001483;CLNVI=Illumina_Laboratory_Services,Illumina:886200;GENEINFO=AP5Z1:9907;MC=SO:0001619|non-coding_transcript_variant,SO:0001624|3_prime_UTR_variant;ORIGIN=1;RS=1372377816
arthritis-tissue	chr21	26170752	ID_339654	APP	ALLELEID=336562;CLNDISDB=Human_Phenotype_Ontology:HP:0002511,Human_Phenotype_Ontology:HP:0006878,Human_Phenotype_Ontology:HP:0007213,MONDO:MONDO:0004975,MedGen:C0002395,SNOMED_CT:26929004;CLNDN=Alzheimer_disease;CLNHGVS=NC_000021.9:g.26170752C>A;CLNREVSTAT=criteria_provided,_single_submitter;CLNSIG=Uncertain_significance;CLNVC=single_nucleotide_variant;CLNVCSO=SO:0001483;CLNVI=Illumina_Laboratory_Services,Illumina:565992;GENEINFO=APP:351;MC=SO:0001623|5_prime_UTR_variant,SO:0001627|intron_variant;ORIGIN=1;RS=886056998
arthritis-tissue	chr21	26170790	ID_339656	APP	ALLELEID=350533;CLNDISDB=MONDO:MONDO:0015140,MedGen:CN043596,Orphanet:ORPHA1020;CLNDN=Early-onset_autosomal_dominant_Alzheimer_disease;CLNHGVS=NC_000021.9:g.26170790G>T;CLNREVSTAT=criteria_provided,_single_submitter;CLNSIG=Uncertain_significance;CLNVC=single_nucleotide_variant;CLNVCSO=SO:0001483;CLNVI=Illumina_Laboratory_Services,Illumina:224959;GENEINFO=APP:351;MC=SO:0001627|intron_variant;ORIGIN=1;RS=538664273
arthritis-tissue	chr21	26170806	ID_339657	APP	ALLELEID=351575;CLNDISDB=MONDO:MONDO:0015140,MedGen:CN043596,Orphanet:ORPHA1020;CLNDN=Early-onset_autosomal_dominant_Alzheimer_disease;CLNHGVS=NC_000021.9:g.26170806C>A;CLNREVSTAT=criteria_provided,_single_submitter;CLNSIG=Uncertain_significance;CLNVC=single_nucleotide_variant;CLNVCSO=SO:0001483;CLNVI=Illumina_Laboratory_Services,Illumina:806843;GENEINFO=APP:351;MC=SO:0001627|intron_variant;ORIGIN=1;RS=886056999
arthritis-tissue	chr21	26170819	ID_339658	APP	ALLELEID=346275;CLNDISDB=MONDO:MONDO:0011583,MedGen:C2751536,OMIM:605714|MONDO:MONDO:0015140,MedGen:CN043596,Orphanet:ORPHA1020;CLNDN=Cerebral_amyloid_angiopathy,_APP-related|Early-onset_autosomal_dominant_Alzheimer_disease;CLNHGVS=NC_000021.9:g.26170819C>T;CLNREVSTAT=criteria_provided,_multiple_submitters,_no_conflicts;CLNSIG=Uncertain_significance;CLNVC=single_nucleotide_variant;CLNVCSO=SO:0001483;CLNVI=Illumina_Laboratory_Services,Illumina:810127;GENEINFO=APP:351;MC=SO:0001627|intron_variant;ORIGIN=1;RS=761755102
arthritis-tissue	chr21	26170820	ID_339659	APP	AF_TGP=0.00080;ALLELEID=346276;CLNDISDB=MONDO:MONDO:0015140,MedGen:CN043596,Orphanet:ORPHA1020;CLNDN=Early-onset_autosomal_dominant_Alzheimer_disease;CLNHGVS=NC_000021.9:g.26170820C>T;CLNREVSTAT=criteria_provided,_single_submitter;CLNSIG=Uncertain_significance;CLNVC=single_nucleotide_variant;CLNVCSO=SO:0001483;CLNVI=Illumina_Laboratory_Services,Illumina:124743;GENEINFO=APP:351;MC=SO:0001627|intron_variant;ORIGIN=1;RS=200621906
arthritis-tissue	chr5	143434881	ID_905073	ARHGAP26	ALLELEID=893179;CLNDISDB=MONDO:MONDO:0014421,MedGen:C1841972,OMIM:615962,Orphanet:ORPHA786;CLNDN=Glucocorticoid_resistance;CLNHGVS=NC_000005.10:g.143434881C>T;CLNREVSTAT=criteria_provided,_single_submitter;CLNSIG=Uncertain_significance;CLNVC=single_nucleotide_variant;CLNVCSO=SO:0001483;CLNVI=Illumina_Laboratory_Services,Illumina:1390931;GENEINFO=NR3C1:2908;MC=SO:0001623|5_prime_UTR_variant,SO:0001627|intron_variant;ORIGIN=1;RS=1752038517
arthritis-tissue	chr5	143434885	ID_905074	ARHGAP26	AF_TGP=0.00020;ALLELEID=893180;CLNDISDB=MONDO:MONDO:0014421,MedGen:C1841972,OMIM:615962,Orphanet:ORPHA786;CLNDN=Glucocorticoid_resistance;CLNHGVS=NC_000005.10:g.143434885C>T;CLNREVSTAT=criteria_provided,_single_submitter;CLNSIG=Uncertain_significance;CLNVC=single_nucleotide_variant;CLNVCSO=SO:0001483;CLNVI=Illumina_Laboratory_Services,Illumina:455448;GENEINFO=NR3C1:2908;MC=SO:0001623|5_prime_UTR_variant,SO:0001627|intron_variant;ORIGIN=1;RS=531630337
arthritis-tissue	chr1	235367444	ID_296286	ARID4B	ALLELEID=279868;CLNDISDB=MONDO:MONDO:0009426,MedGen:C1855840,OMIM:241410,Orphanet:ORPHA2323;CLNDN=Hypoparathyroidism-retardation-dysmorphism_syndrome;CLNHGVS=NC_000001.11:g.235367444C>G;CLNREVSTAT=criteria_provided,_single_submitter;CLNSIG=Uncertain_significance;CLNVC=single_nucleotide_variant;CLNVCSO=SO:0001483;CLNVI=Illumina_Laboratory_Services,Illumina:453399;GENEINFO=TBCE:6905;MC=SO:0001623|5_prime_UTR_variant;ORIGIN=1;RS=886046147
arthritis-tissue	chr15	72376108	ID_317051	ARIH1	AF_TGP=0.00020;ALLELEID=339851;CLNDISDB=MONDO:MONDO:0010100,MedGen:C0039373,OMIM:272800,Orphanet:ORPHA845,SNOMED_CT:111385000;CLNDN=Tay-Sachs_disease;CLNHGVS=NC_000015.10:g.72376108C>T;CLNREVSTAT=criteria_provided,_single_submitter;CLNSIG=Uncertain_significance;CLNVC=single_nucleotide_variant;CLNVCSO=SO:0001483;CLNVI=Illumina_Laboratory_Services,Illumina:820556;GENEINFO=HEXA:3073;ORIGIN=1;RS=561320483
arthritis-tissue	chr15	72376113	ID_317052	ARIH1	ALLELEID=332980;CLNDISDB=MONDO:MONDO:0010100,MedGen:C0039373,OMIM:272800,Orphanet:ORPHA845,SNOMED_CT:111385000;CLNDN=Tay-Sachs_disease;CLNHGVS=NC_000015.10:g.72376113C>T;CLNREVSTAT=criteria_provided,_single_submitter;CLNSIG=Uncertain_significance;CLNVC=single_nucleotide_variant;CLNVCSO=SO:0001483;CLNVI=Illumina_Laboratory_Services,Illumina:726072;GENEINFO=HEXA:3073|HEXA-AS1:80072;MC=SO:0001619|non-coding_transcript_variant;ORIGIN=1;RS=886051462
arthritis-tissue	chr15	72376153	ID_317054	ARIH1	ALLELEID=323309;CLNDISDB=MONDO:MONDO:0010100,MedGen:C0039373,OMIM:272800,Orphanet:ORPHA845,SNOMED_CT:111385000;CLNDN=Tay-Sachs_disease;CLNHGVS=NC_000015.10:g.72376153A>G;CLNREVSTAT=criteria_provided,_single_submitter;CLNSIG=Uncertain_significance;CLNVC=single_nucleotide_variant;CLNVCSO=SO:0001483;CLNVI=Illumina_Laboratory_Services,Illumina:719338;GENEINFO=HEXA:3073|HEXA-AS1:80072;MC=SO:0001619|non-coding_transcript_variant;ORIGIN=1;RS=886051463
arthritis-tissue	chr1	183243800	ID_294029	ARPC5	ALLELEID=277686;CLNDISDB=MONDO:MONDO:0017612,MedGen:C0079301,Orphanet:ORPHA305;CLNDN=Junctional_epidermolysis_bullosa;CLNHGVS=NC_000001.11:g.183243800T>C;CLNREVSTAT=criteria_provided,_single_submitter;CLNSIG=Uncertain_significance;CLNVC=single_nucleotide_variant;CLNVCSO=SO:0001483;CLNVI=Illumina_Laboratory_Services,Illumina:241663;GENEINFO=LAMC2:3918;MC=SO:0001624|3_prime_UTR_variant;ORIGIN=1;RS=886045632
arthritis-tissue	chr1	183243805	ID_874316	ARPC5	AF_TGP=0.00200;ALLELEID=862932;CLNDISDB=MONDO:MONDO:0017612,MedGen:C0079301,Orphanet:ORPHA305;CLNDN=Junctional_epidermolysis_bullosa;CLNHGVS=NC_000001.11:g.183243805C>T;CLNREVSTAT=criteria_provided,_single_submitter;CLNSIG=Uncertain_significance;CLNVC=single_nucleotide_variant;CLNVCSO=SO:0001483;CLNVI=Illumina_Laboratory_Services,Illumina:448111;GENEINFO=LAMC2:3918;MC=SO:0001624|3_prime_UTR_variant;ORIGIN=1;RS=148313302
arthritis-tissue	chr1	183244599	ID_294048	ARPC5	ALLELEID=278791;CLNDISDB=MONDO:MONDO:0017612,MedGen:C0079301,Orphanet:ORPHA305;CLNDN=Junctional_epidermolysis_bullosa;CLNHGVS=NC_000001.11:g.183244599G>A;CLNREVSTAT=criteria_provided,_single_submitter;CLNSIG=Uncertain_significance;CLNVC=single_nucleotide_variant;CLNVCSO=SO:0001483;CLNVI=Illumina_Laboratory_Services,Illumina:282466;GENEINFO=LAMC2:3918;MC=SO:0001624|3_prime_UTR_variant;ORIGIN=1;RS=886045640
arthritis-tissue	chr1	183244644	ID_294050	ARPC5	ALLELEID=277836;CLNDISDB=MONDO:MONDO:0017612,MedGen:C0079301,Orphanet:ORPHA305;CLNDN=Junctional_epidermolysis_bullosa;CLNHGVS=NC_000001.11:g.183244644C>G;CLNREVSTAT=criteria_provided,_single_submitter;CLNSIG=Uncertain_significance;CLNVC=single_nucleotide_variant;CLNVCSO=SO:0001483;CLNVI=Illumina_Laboratory_Services,Illumina:703798;GENEINFO=LAMC2:3918;MC=SO:0001624|3_prime_UTR_variant;ORIGIN=1;RS=542862063
arthritis-tissue	chr1	183244665	ID_294051	ARPC5	ALLELEID=277724;CLNDISDB=MONDO:MONDO:0017612,MedGen:C0079301,Orphanet:ORPHA305;CLNDN=Junctional_epidermolysis_bullosa;CLNHGVS=NC_000001.11:g.183244665G>C;CLNREVSTAT=criteria_provided,_single_submitter;CLNSIG=Uncertain_significance;CLNVC=single_nucleotide_variant;CLNVCSO=SO:0001483;CLNVI=Illumina_Laboratory_Services,Illumina:770391;GENEINFO=LAMC2:3918;MC=SO:0001624|3_prime_UTR_variant;ORIGIN=1;RS=886045641
arthritis-tissue	chr1	183590593	ID_875389	ARPC5	AF_TGP=0.00100;ALLELEID=862952;CLNDISDB=MONDO:MONDO:0009310,MedGen:C1856245,OMIM:233710;CLNDN=Granulomatous_disease,_chronic,_autosomal_recessive,_cytochrome_b-positive,_type_2;CLNHGVS=NC_000001.11:g.183590593G>A;CLNREVSTAT=criteria_provided,_single_submitter;CLNSIG=Uncertain_significance;CLNVC=single_nucleotide_variant;CLNVCSO=SO:0001483;CLNVI=Illumina_Laboratory_Services,Illumina:1313817;GENEINFO=NCF2:4688;MC=SO:0001627|intron_variant;ORIGIN=1;RS=150182900
arthritis-tissue	chr9	130444759	ID_365241	ASS1	AF_TGP=0.00040;ALLELEID=307053;CLNDISDB=MONDO:MONDO:0008988,MedGen:C4721769,OMIM:215700,Orphanet:ORPHA247525;CLNDN=Citrullinemia_type_I;CLNHGVS=NC_000009.12:g.130444759G>C;CLNREVSTAT=criteria_provided,_single_submitter;CLNSIG=Uncertain_significance;CLNVC=single_nucleotide_variant;CLNVCSO=SO:0001483;CLNVI=Illumina_Laboratory_Services,Illumina:636391;GENEINFO=ASS1:445;MC=SO:0001623|5_prime_UTR_variant;ORIGIN=1;RS=567339064
arthritis-tissue	chr9	130444768	ID_365242	ASS1	ALLELEID=307059;CLNDISDB=MONDO:MONDO:0008988,MedGen:C4721769,OMIM:215700,Orphanet:ORPHA247525;CLNDN=Citrullinemia_type_I;CLNHGVS=NC_000009.12:g.130444768G>C;CLNREVSTAT=criteria_provided,_single_submitter;CLNSIG=Uncertain_significance;CLNVC=single_nucleotide_variant;CLNVCSO=SO:0001483;CLNVI=Illumina_Laboratory_Services,Illumina:746820;GENEINFO=ASS1:445;MC=SO:0001623|5_prime_UTR_variant;ORIGIN=1;RS=886063526
arthritis-tissue	chr9	130444768	ID_365243	ASS1	ALLELEID=307060;CLNDISDB=MONDO:MONDO:0008988,MedGen:C4721769,OMIM:215700,Orphanet:ORPHA247525;CLNDN=Citrullinemia_type_I;CLNHGVS=NC_000009.12:g.130444768G>T;CLNREVSTAT=criteria_provided,_single_submitter;CLNSIG=Uncertain_significance;CLNVC=single_nucleotide_variant;CLNVCSO=SO:0001483;CLNVI=Illumina_Laboratory_Services,Illumina:787950;GENEINFO=ASS1:445;MC=SO:0001623|5_prime_UTR_variant;ORIGIN=1;RS=886063526
arthritis-tissue	chr9	130444784	ID_912712	ASS1	ALLELEID=901186;CLNDISDB=MONDO:MONDO:0008988,MedGen:C4721769,OMIM:215700,Orphanet:ORPHA247525;CLNDN=Citrullinemia_type_I;CLNHGVS=NC_000009.12:g.130444784G>T;CLNREVSTAT=criteria_provided,_single_submitter;CLNSIG=Uncertain_significance;CLNVC=single_nucleotide_variant;CLNVCSO=SO:0001483;CLNVI=Illumina_Laboratory_Services,Illumina:932717;GENEINFO=ASS1:445;MC=SO:0001623|5_prime_UTR_variant;ORIGIN=1;RS=1427339813
arthritis-tissue	chr9	130444798	ID_365244	ASS1	ALLELEID=307064;CLNDISDB=MONDO:MONDO:0008988,MedGen:C4721769,OMIM:215700,Orphanet:ORPHA247525;CLNDN=Citrullinemia_type_I;CLNHGVS=NC_000009.12:g.130444798C>G;CLNREVSTAT=criteria_provided,_single_submitter;CLNSIG=Uncertain_significance;CLNVC=single_nucleotide_variant;CLNVCSO=SO:0001483;CLNVI=Illumina_Laboratory_Services,Illumina:815796;GENEINFO=ASS1:445;MC=SO:0001623|5_prime_UTR_variant;ORIGIN=1;RS=886063527
arthritis-tissue	chr9	130444816	ID_365245	ASS1	ALLELEID=311160;CLNDISDB=MONDO:MONDO:0008988,MedGen:C4721769,OMIM:215700,Orphanet:ORPHA247525;CLNDN=Citrullinemia_type_I;CLNHGVS=NC_000009.12:g.130444816A>G;CLNREVSTAT=criteria_provided,_single_submitter;CLNSIG=Uncertain_significance;CLNVC=single_nucleotide_variant;CLNVCSO=SO:0001483;CLNVI=Illumina_Laboratory_Services,Illumina:588670;GENEINFO=ASS1:445;MC=SO:0001623|5_prime_UTR_variant;ORIGIN=1;RS=886063528
arthritis-tissue	chr9	130444830	ID_365247	ASS1	ALLELEID=316789;CLNDISDB=MONDO:MONDO:0008988,MedGen:C4721769,OMIM:215700,Orphanet:ORPHA247525;CLNDN=Citrullinemia_type_I;CLNHGVS=NC_000009.12:g.130444830G>A;CLNREVSTAT=criteria_provided,_single_submitter;CLNSIG=Uncertain_significance;CLNVC=single_nucleotide_variant;CLNVCSO=SO:0001483;CLNVI=Illumina_Laboratory_Services,Illumina:95736;GENEINFO=ASS1:445;MC=SO:0001623|5_prime_UTR_variant;ORIGIN=1;RS=886063529
arthritis-tissue	chr9	130444853	ID_365248	ASS1	ALLELEID=316793;CLNDISDB=MONDO:MONDO:0008988,MedGen:C4721769,OMIM:215700,Orphanet:ORPHA247525;CLNDN=Citrullinemia_type_I;CLNHGVS=NC_000009.12:g.130444855_130444856dup;CLNREVSTAT=criteria_provided,_single_submitter;CLNSIG=Uncertain_significance;CLNVC=Duplication;CLNVCSO=SO:1000035;CLNVI=Illumina_Laboratory_Services,Illumina:500124;GENEINFO=ASS1:445;MC=SO:0001623|5_prime_UTR_variant;ORIGIN=1;RS=886063530
arthritis-tissue	chr9	130444900	ID_365249	ASS1	ALLELEID=311162;CLNDISDB=MONDO:MONDO:0008988,MedGen:C4721769,OMIM:215700,Orphanet:ORPHA247525;CLNDN=Citrullinemia_type_I;CLNHGVS=NC_000009.12:g.130444900C>G;CLNREVSTAT=criteria_provided,_single_submitter;CLNSIG=Uncertain_significance;CLNVC=single_nucleotide_variant;CLNVCSO=SO:0001483;CLNVI=Illumina_Laboratory_Services,Illumina:146349;GENEINFO=ASS1:445;MC=SO:0001623|5_prime_UTR_variant;ORIGIN=1;RS=886063531
arthritis-tissue	chr1	212858272	ID_295306	ATF3	ALLELEID=278965;CLNDISDB=MONDO:MONDO:0012177,MedGen:C1836916,OMIM:609033,Orphanet:ORPHA88628;CLNDN=Posterior_column_ataxia-retinitis_pigmentosa_syndrome;CLNHGVS=NC_000001.11:g.212858272A>G;CLNREVSTAT=criteria_provided,_single_submitter;CLNSIG=Uncertain_significance;CLNVC=single_nucleotide_variant;CLNVCSO=SO:0001483;CLNVI=Illumina_Laboratory_Services,Illumina:650087;GENEINFO=FLVCR1:28982;ORIGIN=1;RS=886045921
arthritis-tissue	chr1	212858285	ID_876706	ATF3	ALLELEID=863473;CLNDISDB=MONDO:MONDO:0012177,MedGen:C1836916,OMIM:609033,Orphanet:ORPHA88628;CLNDN=Posterior_column_ataxia-retinitis_pigmentosa_syndrome;CLNHGVS=NC_000001.11:g.212858285C>G;CLNREVSTAT=criteria_provided,_single_submitter;CLNSIG=Uncertain_significance;CLNVC=single_nucleotide_variant;CLNVCSO=SO:0001483;CLNVI=Illumina_Laboratory_Services,Illumina:1351969;GENEINFO=FLVCR1:28982;MC=SO:0001623|5_prime_UTR_variant;ORIGIN=1;RS=1572000804
arthritis-tissue	chr1	212858287	ID_876707	ATF3	ALLELEID=863474;CLNDISDB=MONDO:MONDO:0012177,MedGen:C1836916,OMIM:609033,Orphanet:ORPHA88628;CLNDN=Posterior_column_ataxia-retinitis_pigmentosa_syndrome;CLNHGVS=NC_000001.11:g.212858287G>C;CLNREVSTAT=criteria_provided,_single_submitter;CLNSIG=Uncertain_significance;CLNVC=single_nucleotide_variant;CLNVCSO=SO:0001483;CLNVI=Illumina_Laboratory_Services,Illumina:886257;GENEINFO=FLVCR1:28982;MC=SO:0001623|5_prime_UTR_variant;ORIGIN=1;RS=1664078764
arthritis-tissue	chr1	161306170	ID_432541	ATF6	ALLELEID=425319;CLNDISDB=MedGen:CN517202;CLNDN=not_provided;CLNHGVS=NC_000001.11:g.161306170T>A;CLNREVSTAT=criteria_provided,_single_submitter;CLNSIG=Pathogenic;CLNVC=single_nucleotide_variant;CLNVCSO=SO:0001483;GENEINFO=MPZ:4359;MC=SO:0001574|splice_acceptor_variant;ORIGIN=1;RS=1553259536
arthritis-tissue	chr1	161306172	ID_805019	ATF6	ALLELEID=793997;CLNDISDB=MedGen:CN517202;CLNDN=not_provided;CLNHGVS=NC_000001.11:g.161306174AGA[1];CLNREVSTAT=criteria_provided,_single_submitter;CLNSIG=Uncertain_significance;CLNVC=Microsatellite;CLNVCSO=SO:0000289;GENEINFO=MPZ:4359;MC=SO:0001627|intron_variant;ORIGIN=1;RS=770501358
arthritis-tissue	chr1	161306326	ID_969669	ATF6	ALLELEID=960410;CLNDISDB=MONDO:MONDO:0019011,MedGen:C0751036,Orphanet:ORPHA65753,SNOMED_CT:398040009;CLNDN=Charcot-Marie-Tooth_disease,_type_I;CLNHGVS=NC_000001.11:g.161306326T>A;CLNREVSTAT=criteria_provided,_single_submitter;CLNSIG=Uncertain_significance;CLNVC=single_nucleotide_variant;CLNVCSO=SO:0001483;GENEINFO=MPZ:4359;MC=SO:0001627|intron_variant;ORIGIN=1;RS=1670241598
arthritis-tissue	chr1	161306327	ID_246029	ATF6	ALLELEID=244251;CLNDISDB=MONDO:MONDO:0007307,MedGen:C0270912,OMIM:118200,Orphanet:ORPHA101082,SNOMED_CT:42986003|MONDO:MONDO:0015626,MedGen:C0007959,OMIM:PS118220,Orphanet:ORPHA166,SNOMED_CT:50548001|MedGen:CN517202;CLNDN=Charcot-Marie-Tooth_disease_type_1B|Charcot-Marie-Tooth_disease|not_provided;CLNHGVS=NC_000001.11:g.161306327A>C;CLNREVSTAT=criteria_provided,_single_submitter;CLNSIG=Pathogenic;CLNVC=single_nucleotide_variant;CLNVCSO=SO:0001483;CLNVI=OMIM_Allelic_Variant:159440.0032;GENEINFO=MPZ:4359;MC=SO:0001575|splice_donor_variant;ORIGIN=1;RS=879254054
arthritis-tissue	chr12	110281623	ID_307155	ATP2A2	ALLELEID=315992;CLNDISDB=MONDO:MONDO:0007417,MedGen:C0022595,OMIM:124200,Orphanet:ORPHA218,SNOMED_CT:48611009;CLNDN=Keratosis_follicularis;CLNHGVS=NC_000012.12:g.110281623C>T;CLNREVSTAT=criteria_provided,_single_submitter;CLNSIG=Uncertain_significance;CLNVC=single_nucleotide_variant;CLNVCSO=SO:0001483;CLNVI=Illumina_Laboratory_Services,Illumina:763091;GENEINFO=ATP2A2:488;MC=SO:0001623|5_prime_UTR_variant;ORIGIN=1;RS=886048947
arthritis-tissue	chr12	110281625	ID_883058	ATP2A2	ALLELEID=869252;CLNDISDB=MONDO:MONDO:0007417,MedGen:C0022595,OMIM:124200,Orphanet:ORPHA218,SNOMED_CT:48611009;CLNDN=Keratosis_follicularis;CLNHGVS=NC_000012.12:g.110281625C>G;CLNREVSTAT=criteria_provided,_single_submitter;CLNSIG=Uncertain_significance;CLNVC=single_nucleotide_variant;CLNVCSO=SO:0001483;CLNVI=Illumina_Laboratory_Services,Illumina:897619;GENEINFO=ATP2A2:488;MC=SO:0001623|5_prime_UTR_variant;ORIGIN=1;RS=989413455
arthritis-tissue	chr12	110281715	ID_307156	ATP2A2	ALLELEID=329303;CLNDISDB=MONDO:MONDO:0007417,MedGen:C0022595,OMIM:124200,Orphanet:ORPHA218,SNOMED_CT:48611009;CLNDN=Keratosis_follicularis;CLNHGVS=NC_000012.12:g.110281715C>T;CLNREVSTAT=criteria_provided,_single_submitter;CLNSIG=Uncertain_significance;CLNVC=single_nucleotide_variant;CLNVCSO=SO:0001483;CLNVI=Illumina_Laboratory_Services,Illumina:588444;GENEINFO=ATP2A2:488;MC=SO:0001623|5_prime_UTR_variant;ORIGIN=1;RS=886048948
arthritis-tissue	chr12	110281753	ID_883059	ATP2A2	ALLELEID=869253;CLNDISDB=MONDO:MONDO:0007417,MedGen:C0022595,OMIM:124200,Orphanet:ORPHA218,SNOMED_CT:48611009;CLNDN=Keratosis_follicularis;CLNHGVS=NC_000012.12:g.110281753G>C;CLNREVSTAT=criteria_provided,_single_submitter;CLNSIG=Uncertain_significance;CLNVC=single_nucleotide_variant;CLNVCSO=SO:0001483;CLNVI=Illumina_Laboratory_Services,Illumina:929360;GENEINFO=ATP2A2:488;MC=SO:0001623|5_prime_UTR_variant;ORIGIN=1;RS=1194323522
arthritis-tissue	chr12	110281756	ID_883060	ATP2A2	ALLELEID=869254;CLNDISDB=MONDO:MONDO:0007417,MedGen:C0022595,OMIM:124200,Orphanet:ORPHA218,SNOMED_CT:48611009;CLNDN=Keratosis_follicularis;CLNHGVS=NC_000012.12:g.110281756G>A;CLNREVSTAT=criteria_provided,_single_submitter;CLNSIG=Uncertain_significance;CLNVC=single_nucleotide_variant;CLNVCSO=SO:0001483;CLNVI=Illumina_Laboratory_Services,Illumina:1343133;GENEINFO=ATP2A2:488;MC=SO:0001623|5_prime_UTR_variant;ORIGIN=1;RS=1031056434
arthritis-tissue	chr17	74923246	ID_325060	ATP5PD	AF_TGP=0.00040;ALLELEID=329813;CLNDISDB=MONDO:MONDO:0011748,MedGen:C1847089,OMIM:606943;CLNDN=Usher_syndrome_type_1G;CLNHGVS=NC_000017.11:g.74923246C>G;CLNREVSTAT=criteria_provided,_single_submitter;CLNSIG=Uncertain_significance;CLNVC=single_nucleotide_variant;CLNVCSO=SO:0001483;CLNVI=Illumina_Laboratory_Services,Illumina:626090;GENEINFO=USH1G:124590;MC=SO:0001623|5_prime_UTR_variant;ORIGIN=1;RS=570755897
arthritis-tissue	chr15	40929837	ID_1475892	BAHD1	ALLELEID=1423612;CLNDISDB=MedGen:CN517202;CLNDN=not_provided;CLNHGVS=NC_000015.10:g.40929837T>C;CLNREVSTAT=criteria_provided,_single_submitter;CLNSIG=Uncertain_significance;CLNVC=single_nucleotide_variant;CLNVCSO=SO:0001483;GENEINFO=DLL4:54567;MC=SO:0001627|intron_variant;ORIGIN=1
arthritis-tissue	chr11	61955098	ID_1484734	BEST1	ALLELEID=1478272;CLNDISDB=MedGen:CN517202;CLNDN=not_provided;CLNHGVS=NC_000011.10:g.61955098C>G;CLNREVSTAT=criteria_provided,_single_submitter;CLNSIG=Uncertain_significance;CLNVC=single_nucleotide_variant;CLNVCSO=SO:0001483;GENEINFO=BEST1:7439;MC=SO:0001627|intron_variant;ORIGIN=1
arthritis-tissue	chr11	61955202	ID_623772	BEST1	ALLELEID=612912;CLNDISDB=MedGen:CN273086,Orphanet:ORPHA519302|MedGen:CN517202;CLNDN=Isolated_macular_dystrophy|not_provided;CLNHGVS=NC_000011.10:g.61955203del;CLNREVSTAT=criteria_provided,_multiple_submitters,_no_conflicts;CLNSIG=Pathogenic/Likely_pathogenic;CLNVC=Deletion;CLNVCSO=SO:0000159;GENEINFO=BEST1:7439;MC=SO:0001575|splice_donor_variant;ORIGIN=1;RS=1565387045
arthritis-tissue	chr2	127107215	ID_331065	BIN1	ALLELEID=284030;CLNDISDB=MONDO:MONDO:0009709,MedGen:C0410204,OMIM:255200;CLNDN=Myopathy,_centronuclear,_2;CLNHGVS=NC_000002.12:g.127107215C>T;CLNREVSTAT=criteria_provided,_single_submitter;CLNSIG=Uncertain_significance;CLNVC=single_nucleotide_variant;CLNVCSO=SO:0001483;CLNVI=Illumina_Laboratory_Services,Illumina:663046;GENEINFO=BIN1:274|LOC122819150:122819150;ORIGIN=1;RS=886054842
arthritis-tissue	chr2	127107257	ID_331066	BIN1	AF_TGP=0.00060;ALLELEID=284039;CLNDISDB=MONDO:MONDO:0009709,MedGen:C0410204,OMIM:255200;CLNDN=Myopathy,_centronuclear,_2;CLNHGVS=NC_000002.12:g.127107257C>G;CLNREVSTAT=criteria_provided,_single_submitter;CLNSIG=Uncertain_significance;CLNVC=single_nucleotide_variant;CLNVCSO=SO:0001483;CLNVI=Illumina_Laboratory_Services,Illumina:598953;GENEINFO=BIN1:274|LOC122819150:122819150;ORIGIN=1;RS=531361957
arthritis-tissue	chr2	127107309	ID_331067	BIN1	ALLELEID=281789;CLNDISDB=MONDO:MONDO:0009709,MedGen:C0410204,OMIM:255200;CLNDN=Myopathy,_centronuclear,_2;CLNHGVS=NC_000002.12:g.127107309G>T;CLNREVSTAT=criteria_provided,_single_submitter;CLNSIG=Uncertain_significance;CLNVC=single_nucleotide_variant;CLNVCSO=SO:0001483;CLNVI=Illumina_Laboratory_Services,Illumina:151285;GENEINFO=BIN1:274|LOC122819150:122819150;ORIGIN=1;RS=886054843
arthritis-tissue	chr7	33904992	ID_912274	BMPER	ALLELEID=898028;CLNDISDB=MONDO:MONDO:0011946,MedGen:C1842691,OMIM:608022,Orphanet:ORPHA66637;CLNDN=Diaphanospondylodysostosis;CLNHGVS=NC_000007.14:g.33904992T>C;CLNREVSTAT=criteria_provided,_single_submitter;CLNSIG=Uncertain_significance;CLNVC=single_nucleotide_variant;CLNVCSO=SO:0001483;CLNVI=Illumina_Laboratory_Services,Illumina:1340260;GENEINFO=BMPER:168667;MC=SO:0001623|5_prime_UTR_variant;ORIGIN=1;RS=1783769828
arthritis-tissue	chr7	33905084	ID_912275	BMPER	AF_TGP=0.00200;ALLELEID=898029;CLNDISDB=MONDO:MONDO:0011946,MedGen:C1842691,OMIM:608022,Orphanet:ORPHA66637;CLNDN=Diaphanospondylodysostosis;CLNHGVS=NC_000007.14:g.33905084G>T;CLNREVSTAT=criteria_provided,_single_submitter;CLNSIG=Uncertain_significance;CLNVC=single_nucleotide_variant;CLNVCSO=SO:0001483;CLNVI=Illumina_Laboratory_Services,Illumina:1314018;GENEINFO=BMPER:168667;MC=SO:0001623|5_prime_UTR_variant;ORIGIN=1;RS=560596245
arthritis-tissue	chr7	33905093	ID_360089	BMPER	ALLELEID=310938;CLNDISDB=MONDO:MONDO:0011946,MedGen:C1842691,OMIM:608022,Orphanet:ORPHA66637;CLNDN=Diaphanospondylodysostosis;CLNHGVS=NC_000007.14:g.33905093G>A;CLNREVSTAT=criteria_provided,_single_submitter;CLNSIG=Uncertain_significance;CLNVC=single_nucleotide_variant;CLNVCSO=SO:0001483;CLNVI=Illumina_Laboratory_Services,Illumina:807465;GENEINFO=BMPER:168667;MC=SO:0001623|5_prime_UTR_variant;ORIGIN=1;RS=886062290
arthritis-tissue	chr7	33905095	ID_360090	BMPER	ALLELEID=311188;CLNDISDB=MONDO:MONDO:0011946,MedGen:C1842691,OMIM:608022,Orphanet:ORPHA66637;CLNDN=Diaphanospondylodysostosis;CLNHGVS=NC_000007.14:g.33905095C>T;CLNREVSTAT=criteria_provided,_single_submitter;CLNSIG=Uncertain_significance;CLNVC=single_nucleotide_variant;CLNVCSO=SO:0001483;CLNVI=Illumina_Laboratory_Services,Illumina:788257;GENEINFO=BMPER:168667;MC=SO:0001623|5_prime_UTR_variant;ORIGIN=1;RS=886062291
arthritis-tissue	chr4	94757964	ID_904995	BMPR1B	ALLELEID=896008;CLNDISDB=Human_Phenotype_Ontology:HP:0001156,Human_Phenotype_Ontology:HP:0001189,Human_Phenotype_Ontology:HP:0001201,Human_Phenotype_Ontology:HP:0005630,Human_Phenotype_Ontology:HP:0005657,Human_Phenotype_Ontology:HP:0005727,Human_Phenotype_Ontology:HP:0006017,Human_Phenotype_Ontology:HP:0006128,Human_Phenotype_Ontology:HP:0100667,MONDO:MONDO:0021004,MedGen:C0221357,SNOMED_CT:43476002;CLNDN=Brachydactyly;CLNHGVS=NC_000004.12:g.94757964C>G;CLNREVSTAT=criteria_provided,_single_submitter;CLNSIG=Uncertain_significance;CLNVC=single_nucleotide_variant;CLNVCSO=SO:0001483;CLNVI=Illumina_Laboratory_Services,Illumina:784514;GENEINFO=BMPR1B:658;MC=SO:0001623|5_prime_UTR_variant;ORIGIN=1;RS=1019586523
arthritis-tissue	chr6	33425789	ID_1076726	BRD2	ALLELEID=1060656;CLNDISDB=MONDO:MONDO:0012960,MedGen:C2675473,OMIM:612621;CLNDN=Intellectual_disability,_autosomal_dominant_5;CLNHGVS=NC_000006.12:g.33425789_33425790insCCCA;CLNREVSTAT=criteria_provided,_single_submitter;CLNSIG=Pathogenic;CLNVC=Insertion;CLNVCSO=SO:0000667;GENEINFO=SYNGAP1:8831;MC=SO:0001627|intron_variant;ORIGIN=1
arthritis-tissue	chr6	33425796	ID_1075175	BRD2	ALLELEID=1060657;CLNDISDB=MONDO:MONDO:0012960,MedGen:C2675473,OMIM:612621;CLNDN=Intellectual_disability,_autosomal_dominant_5;CLNHGVS=NC_000006.12:g.33425796A>C;CLNREVSTAT=criteria_provided,_single_submitter;CLNSIG=Pathogenic;CLNVC=single_nucleotide_variant;CLNVCSO=SO:0001483;GENEINFO=SYNGAP1:8831;MC=SO:0001574|splice_acceptor_variant;ORIGIN=1
arthritis-tissue	chr6	33425796	ID_951934	BRD2	ALLELEID=940843;CLNDISDB=MONDO:MONDO:0012960,MedGen:C2675473,OMIM:612621;CLNDN=Intellectual_disability,_autosomal_dominant_5;CLNHGVS=NC_000006.12:g.33425796A>G;CLNREVSTAT=criteria_provided,_single_submitter;CLNSIG=Pathogenic;CLNVC=single_nucleotide_variant;CLNVCSO=SO:0001483;GENEINFO=SYNGAP1:8831;MC=SO:0001574|splice_acceptor_variant;ORIGIN=1;RS=1776941586
arthritis-tissue	chr1	202808097	ID_1306422	BTG2	ALLELEID=1296365;CLNDISDB=MedGen:CN517202;CLNDN=not_provided;CLNHGVS=NC_000001.11:g.202808097C>G;CLNREVSTAT=criteria_provided,_single_submitter;CLNSIG=Uncertain_significance;CLNVC=single_nucleotide_variant;CLNVCSO=SO:0001483;GENEINFO=KDM5B:10765;MC=SO:0001627|intron_variant;ORIGIN=1
arthritis-tissue	chr1	202808101	ID_1307139	BTG2	ALLELEID=1296088;CLNDISDB=MedGen:CN517202;CLNDN=not_provided;CLNHGVS=NC_000001.11:g.202808101C>G;CLNREVSTAT=criteria_provided,_single_submitter;CLNSIG=Uncertain_significance;CLNVC=single_nucleotide_variant;CLNVCSO=SO:0001483;GENEINFO=KDM5B:10765;MC=SO:0001575|splice_donor_variant;ORIGIN=1
arthritis-tissue	chr10	71319279	ID_300355	C10orf105	ALLELEID=310633;CLNDISDB=MONDO:MONDO:0011273,MedGen:C1864445,OMIM:602782,Orphanet:ORPHA168569;CLNDN=H_syndrome;CLNHGVS=NC_000010.11:g.71319279G>C;CLNREVSTAT=criteria_provided,_single_submitter;CLNSIG=Uncertain_significance;CLNVC=single_nucleotide_variant;CLNVCSO=SO:0001483;CLNVI=Illumina_Laboratory_Services,Illumina:448245;GENEINFO=SLC29A3:55315;MC=SO:0001619|non-coding_transcript_variant,SO:0001623|5_prime_UTR_variant;ORIGIN=1;RS=886047116
arthritis-tissue	chr10	71319287	ID_300356	C10orf105	AF_EXAC=0.00059;ALLELEID=310635;CLNDISDB=MONDO:MONDO:0011273,MedGen:C1864445,OMIM:602782,Orphanet:ORPHA168569;CLNDN=H_syndrome;CLNHGVS=NC_000010.11:g.71319287C>T;CLNREVSTAT=criteria_provided,_single_submitter;CLNSIG=Uncertain_significance;CLNVC=single_nucleotide_variant;CLNVCSO=SO:0001483;CLNVI=Illumina_Laboratory_Services,Illumina:296141;GENEINFO=SLC29A3:55315;MC=SO:0001619|non-coding_transcript_variant,SO:0001623|5_prime_UTR_variant;ORIGIN=1;RS=771479944
arthritis-tissue	chr10	71396971	ID_300386	C10orf105	ALLELEID=310646;CLNDISDB=MONDO:MONDO:0010984,MedGen:C1832845,OMIM:601067|MONDO:MONDO:0011067,MedGen:C1832394,OMIM:601386;CLNDN=Usher_syndrome_type_1D|Autosomal_recessive_nonsyndromic_hearing_loss_12;CLNHGVS=NC_000010.11:g.71396971C>G;CLNREVSTAT=criteria_provided,_single_submitter;CLNSIG=Uncertain_significance;CLNVC=single_nucleotide_variant;CLNVCSO=SO:0001483;CLNVI=Illumina_Laboratory_Services,Illumina:73495;GENEINFO=CDH23:64072;MC=SO:0001623|5_prime_UTR_variant;ORIGIN=1;RS=886047121
arthritis-tissue	chr10	71396978	ID_300387	C10orf105	ALLELEID=322644;CLNDISDB=MONDO:MONDO:0010984,MedGen:C1832845,OMIM:601067|MONDO:MONDO:0011067,MedGen:C1832394,OMIM:601386|MedGen:CN239227;CLNDN=Usher_syndrome_type_1D|Autosomal_recessive_nonsyndromic_hearing_loss_12|CDH23-Related_Disorders;CLNHGVS=NC_000010.11:g.71396978G>T;CLNREVSTAT=criteria_provided,_single_submitter;CLNSIG=Uncertain_significance;CLNVC=single_nucleotide_variant;CLNVCSO=SO:0001483;CLNVI=Illumina_Laboratory_Services,Illumina:726603;GENEINFO=CDH23:64072;MC=SO:0001623|5_prime_UTR_variant;ORIGIN=1;RS=886047122
arthritis-tissue	chr10	72009559	ID_300594	C10orf105	AF_TGP=0.00419;ALLELEID=310842;CLNDISDB=Human_Phenotype_Ontology:HP:0002652,Human_Phenotype_Ontology:HP:0005685,MedGen:C0410528,SNOMED_CT:105986008|MONDO:MONDO:0007738,MedGen:C1837657,OMIM:143095,Orphanet:ORPHA263463|MONDO:MONDO:0007875,MedGen:C0175778,OMIM:150250,Orphanet:ORPHA503,SNOMED_CT:63387002|MONDO:MONDO:0008471,MedGen:C2745959,OMIM:183900,Orphanet:ORPHA94068;CLNDN=Skeletal_dysplasia|Spondyloepiphyseal_dysplasia_with_congenital_joint_dislocations|Larsen_syndrome|Spondyloepiphyseal_dysplasia_congenita;CLNHGVS=NC_000010.11:g.72009559A>G;CLNREVSTAT=criteria_provided,_single_submitter;CLNSIG=Uncertain_significance;CLNVC=single_nucleotide_variant;CLNVCSO=SO:0001483;CLNVI=Illumina_Laboratory_Services,Illumina:546192;GENEINFO=CHST3:9469;MC=SO:0001624|3_prime_UTR_variant;ORIGIN=1;RS=115617050
arthritis-tissue	chr10	72009559	ID_300595	C10orf105	AF_TGP=0.00439;ALLELEID=310844;CLNDISDB=Human_Phenotype_Ontology:HP:0002652,Human_Phenotype_Ontology:HP:0005685,MedGen:C0410528,SNOMED_CT:105986008|MONDO:MONDO:0007738,MedGen:C1837657,OMIM:143095,Orphanet:ORPHA263463|MONDO:MONDO:0007875,MedGen:C0175778,OMIM:150250,Orphanet:ORPHA503,SNOMED_CT:63387002|MONDO:MONDO:0008471,MedGen:C2745959,OMIM:183900,Orphanet:ORPHA94068;CLNDN=Skeletal_dysplasia|Spondyloepiphyseal_dysplasia_with_congenital_joint_dislocations|Larsen_syndrome|Spondyloepiphyseal_dysplasia_congenita;CLNHGVS=NC_000010.11:g.72009559A>T;CLNREVSTAT=criteria_provided,_single_submitter;CLNSIG=Uncertain_significance;CLNVC=single_nucleotide_variant;CLNVCSO=SO:0001483;CLNVI=Illumina_Laboratory_Services,Illumina:254794;GENEINFO=CHST3:9469;MC=SO:0001624|3_prime_UTR_variant;ORIGIN=1;RS=115617050
arthritis-tissue	chr10	72009561	ID_300596	C10orf105	AF_TGP=0.00579;ALLELEID=316133;CLNDISDB=Human_Phenotype_Ontology:HP:0002652,Human_Phenotype_Ontology:HP:0005685,MedGen:C0410528,SNOMED_CT:105986008|MONDO:MONDO:0007738,MedGen:C1837657,OMIM:143095,Orphanet:ORPHA263463|MONDO:MONDO:0007875,MedGen:C0175778,OMIM:150250,Orphanet:ORPHA503,SNOMED_CT:63387002|MONDO:MONDO:0008471,MedGen:C2745959,OMIM:183900,Orphanet:ORPHA94068;CLNDN=Skeletal_dysplasia|Spondyloepiphyseal_dysplasia_with_congenital_joint_dislocations|Larsen_syndrome|Spondyloepiphyseal_dysplasia_congenita;CLNHGVS=NC_000010.11:g.72009561G>A;CLNREVSTAT=criteria_provided,_single_submitter;CLNSIG=Uncertain_significance;CLNVC=single_nucleotide_variant;CLNVCSO=SO:0001483;CLNVI=Illumina_Laboratory_Services,Illumina:762999;GENEINFO=CHST3:9469;MC=SO:0001624|3_prime_UTR_variant;ORIGIN=1;RS=148125052
arthritis-tissue	chr10	72009562	ID_300597	C10orf105	ALLELEID=316144;CLNDISDB=Human_Phenotype_Ontology:HP:0002652,Human_Phenotype_Ontology:HP:0005685,MedGen:C0410528,SNOMED_CT:105986008|MONDO:MONDO:0007738,MedGen:C1837657,OMIM:143095,Orphanet:ORPHA263463|MONDO:MONDO:0007875,MedGen:C0175778,OMIM:150250,Orphanet:ORPHA503,SNOMED_CT:63387002|MONDO:MONDO:0008471,MedGen:C2745959,OMIM:183900,Orphanet:ORPHA94068;CLNDN=Skeletal_dysplasia|Spondyloepiphyseal_dysplasia_with_congenital_joint_dislocations|Larsen_syndrome|Spondyloepiphyseal_dysplasia_congenita;CLNHGVS=NC_000010.11:g.72009562G>T;CLNREVSTAT=criteria_provided,_single_submitter;CLNSIG=Uncertain_significance;CLNVC=single_nucleotide_variant;CLNVCSO=SO:0001483;CLNVI=Illumina_Laboratory_Services,Illumina:813726;GENEINFO=CHST3:9469;MC=SO:0001624|3_prime_UTR_variant;ORIGIN=1;RS=886047167
arthritis-tissue	chr10	72009601	ID_300599	C10orf105	AF_TGP=0.00439;ALLELEID=316148;CLNDISDB=Human_Phenotype_Ontology:HP:0002652,Human_Phenotype_Ontology:HP:0005685,MedGen:C0410528,SNOMED_CT:105986008|MONDO:MONDO:0007738,MedGen:C1837657,OMIM:143095,Orphanet:ORPHA263463|MONDO:MONDO:0007875,MedGen:C0175778,OMIM:150250,Orphanet:ORPHA503,SNOMED_CT:63387002|MONDO:MONDO:0008471,MedGen:C2745959,OMIM:183900,Orphanet:ORPHA94068;CLNDN=Skeletal_dysplasia|Spondyloepiphyseal_dysplasia_with_congenital_joint_dislocations|Larsen_syndrome|Spondyloepiphyseal_dysplasia_congenita;CLNHGVS=NC_000010.11:g.72009601C>G;CLNREVSTAT=criteria_provided,_single_submitter;CLNSIG=Uncertain_significance;CLNVC=single_nucleotide_variant;CLNVCSO=SO:0001483;CLNVI=Illumina_Laboratory_Services,Illumina:254798;GENEINFO=CHST3:9469;MC=SO:0001624|3_prime_UTR_variant;ORIGIN=1;RS=4148942
arthritis-tissue	chr10	72009655	ID_300600	C10orf105	AF_TGP=0.00080;ALLELEID=310848;CLNDISDB=Human_Phenotype_Ontology:HP:0002652,Human_Phenotype_Ontology:HP:0005685,MedGen:C0410528,SNOMED_CT:105986008|MONDO:MONDO:0007738,MedGen:C1837657,OMIM:143095,Orphanet:ORPHA263463|MONDO:MONDO:0007875,MedGen:C0175778,OMIM:150250,Orphanet:ORPHA503,SNOMED_CT:63387002|MONDO:MONDO:0008471,MedGen:C2745959,OMIM:183900,Orphanet:ORPHA94068;CLNDN=Skeletal_dysplasia|Spondyloepiphyseal_dysplasia_with_congenital_joint_dislocations|Larsen_syndrome|Spondyloepiphyseal_dysplasia_congenita;CLNHGVS=NC_000010.11:g.72009655C>G;CLNREVSTAT=criteria_provided,_single_submitter;CLNSIG=Uncertain_significance;CLNVC=single_nucleotide_variant;CLNVCSO=SO:0001483;CLNVI=Illumina_Laboratory_Services,Illumina:705607;GENEINFO=CHST3:9469;MC=SO:0001624|3_prime_UTR_variant;ORIGIN=1;RS=187692473
arthritis-tissue	chr10	72009656	ID_300601	C10orf105	ALLELEID=322213;CLNDISDB=Human_Phenotype_Ontology:HP:0002652,Human_Phenotype_Ontology:HP:0005685,MedGen:C0410528,SNOMED_CT:105986008|MONDO:MONDO:0007738,MedGen:C1837657,OMIM:143095,Orphanet:ORPHA263463|MONDO:MONDO:0007875,MedGen:C0175778,OMIM:150250,Orphanet:ORPHA503,SNOMED_CT:63387002|MONDO:MONDO:0008471,MedGen:C2745959,OMIM:183900,Orphanet:ORPHA94068;CLNDN=Skeletal_dysplasia|Spondyloepiphyseal_dysplasia_with_congenital_joint_dislocations|Larsen_syndrome|Spondyloepiphyseal_dysplasia_congenita;CLNHGVS=NC_000010.11:g.72009656C>G;CLNREVSTAT=criteria_provided,_single_submitter;CLNSIG=Uncertain_significance;CLNVC=single_nucleotide_variant;CLNVCSO=SO:0001483;CLNVI=Illumina_Laboratory_Services,Illumina:810319;GENEINFO=CHST3:9469;MC=SO:0001624|3_prime_UTR_variant;ORIGIN=1;RS=373515105
arthritis-tissue	chr10	72009683	ID_878951	C10orf105	ALLELEID=866196;CLNDISDB=MONDO:MONDO:0007738,MedGen:C1837657,OMIM:143095,Orphanet:ORPHA263463;CLNDN=Spondyloepiphyseal_dysplasia_with_congenital_joint_dislocations;CLNHGVS=NC_000010.11:g.72009683C>G;CLNREVSTAT=criteria_provided,_single_submitter;CLNSIG=Uncertain_significance;CLNVC=single_nucleotide_variant;CLNVCSO=SO:0001483;CLNVI=Illumina_Laboratory_Services,Illumina:545594;GENEINFO=CHST3:9469;MC=SO:0001624|3_prime_UTR_variant;ORIGIN=1;RS=866928391
arthritis-tissue	chr10	72009715	ID_300602	C10orf105	ALLELEID=310850;CLNDISDB=Human_Phenotype_Ontology:HP:0002652,Human_Phenotype_Ontology:HP:0005685,MedGen:C0410528,SNOMED_CT:105986008|MONDO:MONDO:0007738,MedGen:C1837657,OMIM:143095,Orphanet:ORPHA263463|MONDO:MONDO:0007875,MedGen:C0175778,OMIM:150250,Orphanet:ORPHA503,SNOMED_CT:63387002|MONDO:MONDO:0008471,MedGen:C2745959,OMIM:183900,Orphanet:ORPHA94068;CLNDN=Skeletal_dysplasia|Spondyloepiphyseal_dysplasia_with_congenital_joint_dislocations|Larsen_syndrome|Spondyloepiphyseal_dysplasia_congenita;CLNHGVS=NC_000010.11:g.72009715G>T;CLNREVSTAT=criteria_provided,_single_submitter;CLNSIG=Uncertain_significance;CLNVC=single_nucleotide_variant;CLNVCSO=SO:0001483;CLNVI=Illumina_Laboratory_Services,Illumina:5591;GENEINFO=CHST3:9469;MC=SO:0001624|3_prime_UTR_variant;ORIGIN=1;RS=886047168
arthritis-tissue	chr10	72009727	ID_300603	C10orf105	ALLELEID=322218;CLNDISDB=Human_Phenotype_Ontology:HP:0002652,Human_Phenotype_Ontology:HP:0005685,MedGen:C0410528,SNOMED_CT:105986008|MONDO:MONDO:0007738,MedGen:C1837657,OMIM:143095,Orphanet:ORPHA263463|MONDO:MONDO:0007875,MedGen:C0175778,OMIM:150250,Orphanet:ORPHA503,SNOMED_CT:63387002|MONDO:MONDO:0008471,MedGen:C2745959,OMIM:183900,Orphanet:ORPHA94068;CLNDN=Skeletal_dysplasia|Spondyloepiphyseal_dysplasia_with_congenital_joint_dislocations|Larsen_syndrome|Spondyloepiphyseal_dysplasia_congenita;CLNHGVS=NC_000010.11:g.72009727G>A;CLNREVSTAT=criteria_provided,_single_submitter;CLNSIG=Uncertain_significance;CLNVC=single_nucleotide_variant;CLNVCSO=SO:0001483;CLNVI=Illumina_Laboratory_Services,Illumina:270149;GENEINFO=CHST3:9469;MC=SO:0001624|3_prime_UTR_variant;ORIGIN=1;RS=886047169
arthritis-tissue	chr11	46918512	ID_304907	C11orf49	ALLELEID=326894;CLNDISDB=MedGen:CN239274;CLNDN=Bone_Mineral_Density_Variation;CLNHGVS=NC_000011.10:g.46918512C>T;CLNREVSTAT=criteria_provided,_single_submitter;CLNSIG=Uncertain_significance;CLNVC=single_nucleotide_variant;CLNVCSO=SO:0001483;CLNVI=Illumina_Laboratory_Services,Illumina:145276;GENEINFO=LRP4:4038;MC=SO:0001623|5_prime_UTR_variant;ORIGIN=1;RS=886048358
arthritis-tissue	chr11	46918525	ID_304908	C11orf49	ALLELEID=327870;CLNDISDB=MONDO:MONDO:0008931,MedGen:C1859309,OMIM:212780,Orphanet:ORPHA3258;CLNDN=Cenani-Lenz_syndactyly_syndrome;CLNHGVS=NC_000011.10:g.46918525C>T;CLNREVSTAT=criteria_provided,_single_submitter;CLNSIG=Uncertain_significance;CLNVC=single_nucleotide_variant;CLNVCSO=SO:0001483;CLNVI=Illumina_Laboratory_Services,Illumina:145290;GENEINFO=LRP4:4038;MC=SO:0001623|5_prime_UTR_variant;ORIGIN=1;RS=886048359
arthritis-tissue	chr11	46918553	ID_877192	C11orf49	ALLELEID=868079;CLNDISDB=MONDO:MONDO:0008931,MedGen:C1859309,OMIM:212780,Orphanet:ORPHA3258;CLNDN=Cenani-Lenz_syndactyly_syndrome;CLNHGVS=NC_000011.10:g.46918553C>T;CLNREVSTAT=criteria_provided,_single_submitter;CLNSIG=Uncertain_significance;CLNVC=single_nucleotide_variant;CLNVCSO=SO:0001483;CLNVI=Illumina_Laboratory_Services,Illumina:563999;GENEINFO=LRP4:4038;ORIGIN=1;RS=1331428298
arthritis-tissue	chr11	46918572	ID_304910	C11orf49	ALLELEID=320873;CLNDISDB=MONDO:MONDO:0008931,MedGen:C1859309,OMIM:212780,Orphanet:ORPHA3258;CLNDN=Cenani-Lenz_syndactyly_syndrome;CLNHGVS=NC_000011.10:g.46918572G>C;CLNREVSTAT=criteria_provided,_single_submitter;CLNSIG=Uncertain_significance;CLNVC=single_nucleotide_variant;CLNVCSO=SO:0001483;CLNVI=Illumina_Laboratory_Services,Illumina:755245;GENEINFO=LRP4:4038;ORIGIN=1;RS=886048360
arthritis-tissue	chr11	46918572	ID_877193	C11orf49	ALLELEID=868080;CLNDISDB=MONDO:MONDO:0008931,MedGen:C1859309,OMIM:212780,Orphanet:ORPHA3258;CLNDN=Cenani-Lenz_syndactyly_syndrome;CLNHGVS=NC_000011.10:g.46918572G>T;CLNREVSTAT=criteria_provided,_single_submitter;CLNSIG=Uncertain_significance;CLNVC=single_nucleotide_variant;CLNVCSO=SO:0001483;CLNVI=Illumina_Laboratory_Services,Illumina:105404;GENEINFO=LRP4:4038;ORIGIN=1;RS=886048360
arthritis-tissue	chr12	14885908	ID_307778	C12orf60	AF_TGP=0.00020;ALLELEID=316419;CLNDISDB=MONDO:MONDO:0009495,MedGen:C1855607,OMIM:245150,Orphanet:ORPHA85202;CLNDN=Keutel_syndrome;CLNHGVS=NC_000012.12:g.14885908G>A;CLNREVSTAT=criteria_provided,_single_submitter;CLNSIG=Uncertain_significance;CLNVC=single_nucleotide_variant;CLNVCSO=SO:0001483;CLNVI=Illumina_Laboratory_Services,Illumina:547606;GENEINFO=MGP:4256;ORIGIN=1;RS=569710471
arthritis-tissue	chr12	123633692	ID_307534	C12orf65	ALLELEID=323589;CLNDISDB=MONDO:MONDO:0011380,MedGen:C1858991,OMIM:603896,Orphanet:ORPHA135;CLNDN=Leukoencephalopathy_with_vanishing_white_matter;CLNHGVS=NC_000012.12:g.123633692C>G;CLNREVSTAT=criteria_provided,_single_submitter;CLNSIG=Uncertain_significance;CLNVC=single_nucleotide_variant;CLNVCSO=SO:0001483;CLNVI=Illumina_Laboratory_Services,Illumina:599088;GENEINFO=EIF2B1:1967;ORIGIN=1;RS=760509266
arthritis-tissue	chr12	123633703	ID_307536	C12orf65	ALLELEID=331011;CLNDISDB=MONDO:MONDO:0011380,MedGen:C1858991,OMIM:603896,Orphanet:ORPHA135;CLNDN=Leukoencephalopathy_with_vanishing_white_matter;CLNHGVS=NC_000012.12:g.123633703T>G;CLNREVSTAT=criteria_provided,_single_submitter;CLNSIG=Uncertain_significance;CLNVC=single_nucleotide_variant;CLNVCSO=SO:0001483;CLNVI=Illumina_Laboratory_Services,Illumina:803168;GENEINFO=EIF2B1:1967;ORIGIN=1;RS=535812755
arthritis-tissue	chr12	123633707	ID_307537	C12orf65	ALLELEID=323601;CLNDISDB=MONDO:MONDO:0011380,MedGen:C1858991,OMIM:603896,Orphanet:ORPHA135;CLNDN=Leukoencephalopathy_with_vanishing_white_matter;CLNHGVS=NC_000012.12:g.123633707G>A;CLNREVSTAT=criteria_provided,_single_submitter;CLNSIG=Uncertain_significance;CLNVC=single_nucleotide_variant;CLNVCSO=SO:0001483;CLNVI=Illumina_Laboratory_Services,Illumina:296175;GENEINFO=EIF2B1:1967;ORIGIN=1;RS=886049053
arthritis-tissue	chr12	123633740	ID_307538	C12orf65	AF_TGP=0.00020;ALLELEID=329738;CLNDISDB=MONDO:MONDO:0011380,MedGen:C1858991,OMIM:603896,Orphanet:ORPHA135;CLNDN=Leukoencephalopathy_with_vanishing_white_matter;CLNHGVS=NC_000012.12:g.123633740G>C;CLNREVSTAT=criteria_provided,_single_submitter;CLNSIG=Uncertain_significance;CLNVC=single_nucleotide_variant;CLNVCSO=SO:0001483;CLNVI=Illumina_Laboratory_Services,Illumina:777249;GENEINFO=EIF2B1:1967;ORIGIN=1;RS=558453538
arthritis-tissue	chr12	123633750	ID_307539	C12orf65	AF_TGP=0.00020;ALLELEID=331020;CLNDISDB=MONDO:MONDO:0011380,MedGen:C1858991,OMIM:603896,Orphanet:ORPHA135;CLNDN=Leukoencephalopathy_with_vanishing_white_matter;CLNHGVS=NC_000012.12:g.123633750C>A;CLNREVSTAT=criteria_provided,_single_submitter;CLNSIG=Uncertain_significance;CLNVC=single_nucleotide_variant;CLNVCSO=SO:0001483;CLNVI=Illumina_Laboratory_Services,Illumina:819459;GENEINFO=EIF2B1:1967;ORIGIN=1;RS=576953141
arthritis-tissue	chr12	123633765	ID_307540	C12orf65	ALLELEID=329739;CLNDISDB=MONDO:MONDO:0011380,MedGen:C1858991,OMIM:603896,Orphanet:ORPHA135;CLNDN=Leukoencephalopathy_with_vanishing_white_matter;CLNHGVS=NC_000012.12:g.123633765C>T;CLNREVSTAT=criteria_provided,_single_submitter;CLNSIG=Uncertain_significance;CLNVC=single_nucleotide_variant;CLNVCSO=SO:0001483;CLNVI=Illumina_Laboratory_Services,Illumina:252125;GENEINFO=EIF2B1:1967;ORIGIN=1;RS=778832726
arthritis-tissue	chrX	120469272	ID_367789	C1GALT1C1	ALLELEID=348351;CLNDISDB=Human_Phenotype_Ontology:HP:0001639,MONDO:MONDO:0005045,MeSH:D002312,MedGen:C0007194,Orphanet:ORPHA217569|MONDO:MONDO:0010281,MedGen:C0878677,OMIM:300257,Orphanet:ORPHA34587,SNOMED_CT:419097006;CLNDN=Hypertrophic_cardiomyopathy|Danon_disease;CLNHGVS=NC_000023.11:g.120469272C>G;CLNREVSTAT=criteria_provided,_single_submitter;CLNSIG=Uncertain_significance;CLNVC=single_nucleotide_variant;CLNVCSO=SO:0001483;CLNVI=Illumina_Laboratory_Services,Illumina:753621;GENEINFO=LAMP2:3920;MC=SO:0001623|5_prime_UTR_variant;ORIGIN=1;RS=1057515747
arthritis-tissue	chrX	120469305	ID_914659	C1GALT1C1	ALLELEID=902732;CLNDISDB=MONDO:MONDO:0010281,MedGen:C0878677,OMIM:300257,Orphanet:ORPHA34587,SNOMED_CT:419097006;CLNDN=Danon_disease;CLNHGVS=NC_000023.11:g.120469305G>C;CLNREVSTAT=criteria_provided,_single_submitter;CLNSIG=Uncertain_significance;CLNVC=single_nucleotide_variant;CLNVCSO=SO:0001483;CLNVI=Illumina_Laboratory_Services,Illumina:873004;GENEINFO=LAMP2:3920;MC=SO:0001623|5_prime_UTR_variant;ORIGIN=1;RS=944875305
arthritis-tissue	chrX	120469323	ID_367790	C1GALT1C1	ALLELEID=348353;CLNDISDB=Human_Phenotype_Ontology:HP:0001639,MONDO:MONDO:0005045,MeSH:D002312,MedGen:C0007194,Orphanet:ORPHA217569|MONDO:MONDO:0010281,MedGen:C0878677,OMIM:300257,Orphanet:ORPHA34587,SNOMED_CT:419097006;CLNDN=Hypertrophic_cardiomyopathy|Danon_disease;CLNHGVS=NC_000023.11:g.120469323A>G;CLNREVSTAT=criteria_provided,_single_submitter;CLNSIG=Uncertain_significance;CLNVC=single_nucleotide_variant;CLNVCSO=SO:0001483;CLNVI=Illumina_Laboratory_Services,Illumina:82295;GENEINFO=LAMP2:3920;MC=SO:0001623|5_prime_UTR_variant;ORIGIN=1;RS=999307628
arthritis-tissue	chrX	120469336	ID_367791	C1GALT1C1	ALLELEID=348354;CLNDISDB=Human_Phenotype_Ontology:HP:0001639,MONDO:MONDO:0005045,MeSH:D002312,MedGen:C0007194,Orphanet:ORPHA217569|MONDO:MONDO:0010281,MedGen:C0878677,OMIM:300257,Orphanet:ORPHA34587,SNOMED_CT:419097006;CLNDN=Hypertrophic_cardiomyopathy|Danon_disease;CLNHGVS=NC_000023.11:g.120469340dup;CLNREVSTAT=criteria_provided,_single_submitter;CLNSIG=Uncertain_significance;CLNVC=Duplication;CLNVCSO=SO:1000035;CLNVI=Illumina_Laboratory_Services,Illumina:686145;GENEINFO=LAMP2:3920;MC=SO:0001623|5_prime_UTR_variant;ORIGIN=1;RS=760941179
arthritis-tissue	chr12	6944654	ID_279718	C1RL	ALLELEID=264648;CLNDISDB=MONDO:MONDO:0009033,MedGen:C1857512,OMIM:218340,Orphanet:ORPHA1777;CLNDN=Temtamy_syndrome;CLNHGVS=NC_000012.12:g.6944654T>C;CLNREVSTAT=criteria_provided,_single_submitter;CLNSIG=Uncertain_significance;CLNVC=single_nucleotide_variant;CLNVCSO=SO:0001483;GENEINFO=C12orf57:113246;MC=SO:0001575|splice_donor_variant,SO:0001627|intron_variant;ORIGIN=1;RS=886041151
arthritis-tissue	chr12	6944657	ID_1016760	C1RL	ALLELEID=1010582;CLNDISDB=MONDO:MONDO:0009033,MedGen:C1857512,OMIM:218340,Orphanet:ORPHA1777;CLNDN=Temtamy_syndrome;CLNHGVS=NC_000012.12:g.6944657G>T;CLNREVSTAT=criteria_provided,_single_submitter;CLNSIG=Uncertain_significance;CLNVC=single_nucleotide_variant;CLNVCSO=SO:0001483;GENEINFO=C12orf57:113246;MC=SO:0001627|intron_variant;ORIGIN=1;RS=1945750009
arthritis-tissue	chr6	31927716	ID_356241	C2	ALLELEID=307086;CLNDISDB=MONDO:MONDO:0009006,MedGen:C3150275,OMIM:217000|MONDO:MONDO:0014207,MedGen:C3809653,OMIM:615489;CLNDN=Complement_component_2_deficiency|Age_related_macular_degeneration_14;CLNHGVS=NC_000006.12:g.31927716C>A;CLNREVSTAT=criteria_provided,_single_submitter;CLNSIG=Uncertain_significance;CLNVC=single_nucleotide_variant;CLNVCSO=SO:0001483;CLNVI=Illumina_Laboratory_Services,Illumina:202431;GENEINFO=C2:717;MC=SO:0001627|intron_variant;ORIGIN=1;RS=776263411
arthritis-tissue	chr6	31927717	ID_907891	C2	ALLELEID=895757;CLNDISDB=MONDO:MONDO:0009006,MedGen:C3150275,OMIM:217000|MONDO:MONDO:0014207,MedGen:C3809653,OMIM:615489;CLNDN=Complement_component_2_deficiency|Age_related_macular_degeneration_14;CLNHGVS=NC_000006.12:g.31927717G>A;CLNREVSTAT=criteria_provided,_single_submitter;CLNSIG=Uncertain_significance;CLNVC=single_nucleotide_variant;CLNVCSO=SO:0001483;CLNVI=Illumina_Laboratory_Services,Illumina:894709;GENEINFO=C2:717;MC=SO:0002153|genic_upstream_transcript_variant,SO:0001623|5_prime_UTR_variant;ORIGIN=1;RS=758966628
arthritis-tissue	chr6	31927732	ID_907892	C2	ALLELEID=895758;CLNDISDB=MONDO:MONDO:0009006,MedGen:C3150275,OMIM:217000|MONDO:MONDO:0014207,MedGen:C3809653,OMIM:615489;CLNDN=Complement_component_2_deficiency|Age_related_macular_degeneration_14;CLNHGVS=NC_000006.12:g.31927732G>A;CLNREVSTAT=criteria_provided,_single_submitter;CLNSIG=Uncertain_significance;CLNVC=single_nucleotide_variant;CLNVCSO=SO:0001483;CLNVI=Illumina_Laboratory_Services,Illumina:868424;GENEINFO=C2:717;MC=SO:0002153|genic_upstream_transcript_variant,SO:0001623|5_prime_UTR_variant;ORIGIN=1;RS=764589447
arthritis-tissue	chr19	6678024	ID_1368400	C3	ALLELEID=1339993;CLNDISDB=MedGen:CN517202;CLNDN=not_provided;CLNHGVS=NC_000019.10:g.6678024C>A;CLNREVSTAT=criteria_provided,_single_submitter;CLNSIG=Uncertain_significance;CLNVC=single_nucleotide_variant;CLNVCSO=SO:0001483;GENEINFO=C3:718;MC=SO:0001574|splice_acceptor_variant;ORIGIN=1
arthritis-tissue	chr19	6720664	ID_894452	C3	ALLELEID=882953;CLNDISDB=MONDO:MONDO:0012659,MedGen:C1969651,OMIM:611378|MONDO:MONDO:0013043,MedGen:C2752037,OMIM:612925|MONDO:MONDO:0013417,MedGen:C3151071,OMIM:613779,Orphanet:ORPHA280133;CLNDN=Age_related_macular_degeneration_9|Atypical_hemolytic-uremic_syndrome_with_C3_anomaly|Complement_component_3_deficiency;CLNHGVS=NC_000019.10:g.6720664T>G;CLNREVSTAT=criteria_provided,_single_submitter;CLNSIG=Uncertain_significance;CLNVC=single_nucleotide_variant;CLNVCSO=SO:0001483;CLNVI=Illumina_Laboratory_Services,Illumina:1311734;GENEINFO=C3:718;ORIGIN=1;RS=1316357912
arthritis-tissue	chr9	27573777	ID_1678445	C9orf72	ALLELEID=1670134;CLNDISDB=MedGen:CN517202;CLNDN=not_provided;CLNHGVS=NC_000009.12:g.27573777G>A;CLNREVSTAT=criteria_provided,_single_submitter;CLNSIG=Uncertain_significance;CLNVC=single_nucleotide_variant;CLNVCSO=SO:0001483;GENEINFO=C9orf72:203228;MC=SO:0001623|5_prime_UTR_variant,SO:0001627|intron_variant;ORIGIN=1
arthritis-tissue	chr9	27573777	ID_366531	C9orf72	ALLELEID=318327;CLNDISDB=MONDO:MONDO:0007105,MedGen:C3888102,OMIM:105550;CLNDN=Frontotemporal_dementia_and/or_amyotrophic_lateral_sclerosis_1;CLNHGVS=NC_000009.12:g.27573777G>C;CLNREVSTAT=criteria_provided,_single_submitter;CLNSIG=Uncertain_significance;CLNVC=single_nucleotide_variant;CLNVCSO=SO:0001483;CLNVI=Illumina_Laboratory_Services,Illumina:770132;GENEINFO=C9orf72:203228;MC=SO:0001623|5_prime_UTR_variant,SO:0001627|intron_variant;ORIGIN=1;RS=750403732
arthritis-tissue	chr9	27573779	ID_366532	C9orf72	AF_TGP=0.00080;ALLELEID=318331;CLNDISDB=MONDO:MONDO:0007105,MedGen:C3888102,OMIM:105550;CLNDN=Frontotemporal_dementia_and/or_amyotrophic_lateral_sclerosis_1;CLNHGVS=NC_000009.12:g.27573779T>G;CLNREVSTAT=criteria_provided,_single_submitter;CLNSIG=Uncertain_significance;CLNVC=single_nucleotide_variant;CLNVCSO=SO:0001483;CLNVI=Illumina_Laboratory_Services,Illumina:108796;GENEINFO=C9orf72:203228;MC=SO:0001623|5_prime_UTR_variant,SO:0001627|intron_variant;ORIGIN=1;RS=183102304
arthritis-tissue	chr9	27573816	ID_914956	C9orf72	ALLELEID=901879;CLNDISDB=MONDO:MONDO:0007105,MedGen:C3888102,OMIM:105550;CLNDN=Frontotemporal_dementia_and/or_amyotrophic_lateral_sclerosis_1;CLNHGVS=NC_000009.12:g.27573816T>C;CLNREVSTAT=criteria_provided,_single_submitter;CLNSIG=Uncertain_significance;CLNVC=single_nucleotide_variant;CLNVCSO=SO:0001483;CLNVI=Illumina_Laboratory_Services,Illumina:1358118;GENEINFO=C9orf72:203228;MC=SO:0001623|5_prime_UTR_variant;ORIGIN=1;RS=756998583
arthritis-tissue	chr9	27573821	ID_914957	C9orf72	ALLELEID=901880;CLNDISDB=MONDO:MONDO:0007105,MedGen:C3888102,OMIM:105550;CLNDN=Frontotemporal_dementia_and/or_amyotrophic_lateral_sclerosis_1;CLNHGVS=NC_000009.12:g.27573821C>T;CLNREVSTAT=criteria_provided,_single_submitter;CLNSIG=Uncertain_significance;CLNVC=single_nucleotide_variant;CLNVCSO=SO:0001483;CLNVI=Illumina_Laboratory_Services,Illumina:893432;GENEINFO=C9orf72:203228;MC=SO:0001623|5_prime_UTR_variant;ORIGIN=1;RS=1819655845
arthritis-tissue	chr9	27573832	ID_366534	C9orf72	ALLELEID=318333;CLNDISDB=MedGen:CN239211;CLNDN=Amyotrophic_Lateral_Sclerosis/Frontotemporal_Dementia;CLNHGVS=NC_000009.12:g.27573834dup;CLNREVSTAT=criteria_provided,_single_submitter;CLNSIG=Uncertain_significance;CLNVC=Duplication;CLNVCSO=SO:1000035;CLNVI=Illumina_Laboratory_Services,Illumina:773696;GENEINFO=C9orf72:203228;MC=SO:0001623|5_prime_UTR_variant;ORIGIN=1;RS=886063847
arthritis-tissue	chr9	27573837	ID_366535	C9orf72	ALLELEID=312472;CLNDISDB=MONDO:MONDO:0007105,MedGen:C3888102,OMIM:105550;CLNDN=Frontotemporal_dementia_and/or_amyotrophic_lateral_sclerosis_1;CLNHGVS=NC_000009.12:g.27573837T>C;CLNREVSTAT=criteria_provided,_single_submitter;CLNSIG=Uncertain_significance;CLNVC=single_nucleotide_variant;CLNVCSO=SO:0001483;CLNVI=Illumina_Laboratory_Services,Illumina:652602;GENEINFO=C9orf72:203228;MC=SO:0001623|5_prime_UTR_variant;ORIGIN=1;RS=886063848
arthritis-tissue	chr7	81770011	ID_360787	CACNA2D1	AF_ESP=0.00142;AF_EXAC=0.00091;AF_TGP=0.00220;ALLELEID=311777;CLNDISDB=MedGen:CN239440;CLNDN=Nonsyndromic_Hearing_Loss,_Mixed;CLNHGVS=NC_000007.14:g.81770011T>A;CLNREVSTAT=criteria_provided,_single_submitter;CLNSIG=Uncertain_significance;CLNVC=single_nucleotide_variant;CLNVCSO=SO:0001483;CLNVI=Illumina_Laboratory_Services,Illumina:815725;GENEINFO=HGF:3082;MC=SO:0001623|5_prime_UTR_variant;ORIGIN=1;RS=28719812
arthritis-tissue	chr7	81770015	ID_360788	CACNA2D1	ALLELEID=311807;CLNDISDB=MedGen:CN239440;CLNDN=Nonsyndromic_Hearing_Loss,_Mixed;CLNHGVS=NC_000007.14:g.81770015T>C;CLNREVSTAT=criteria_provided,_single_submitter;CLNSIG=Uncertain_significance;CLNVC=single_nucleotide_variant;CLNVCSO=SO:0001483;CLNVI=Illumina_Laboratory_Services,Illumina:686363;GENEINFO=HGF:3082;MC=SO:0001623|5_prime_UTR_variant;ORIGIN=1;RS=758149409
arthritis-tissue	chr7	81770065	ID_360789	CACNA2D1	AF_TGP=0.00100;ALLELEID=311808;CLNDISDB=MedGen:CN239440;CLNDN=Nonsyndromic_Hearing_Loss,_Mixed;CLNHGVS=NC_000007.14:g.81770065C>A;CLNREVSTAT=criteria_provided,_single_submitter;CLNSIG=Uncertain_significance;CLNVC=single_nucleotide_variant;CLNVCSO=SO:0001483;CLNVI=Illumina_Laboratory_Services,Illumina:673439;GENEINFO=HGF:3082;MC=SO:0002153|genic_upstream_transcript_variant;ORIGIN=1;RS=5745609
arthritis-tissue	chr12	1810275	ID_1377701	CACNA2D4	ALLELEID=1473370;CLNDISDB=MedGen:CN517202;CLNDN=not_provided;CLNHGVS=NC_000012.12:g.1810275C>T;CLNREVSTAT=criteria_provided,_single_submitter;CLNSIG=Uncertain_significance;CLNVC=single_nucleotide_variant;CLNVCSO=SO:0001483;GENEINFO=CACNA2D4:93589;MC=SO:0001627|intron_variant;ORIGIN=1
arthritis-tissue	chr12	1810343	ID_1019688	CACNA2D4	ALLELEID=1010311;CLNDISDB=MedGen:CN517202;CLNDN=not_provided;CLNHGVS=NC_000012.12:g.1810343G>A;CLNREVSTAT=criteria_provided,_single_submitter;CLNSIG=Uncertain_significance;CLNVC=single_nucleotide_variant;CLNVCSO=SO:0001483;GENEINFO=CACNA2D4:93589;MC=SO:0001627|intron_variant;ORIGIN=1;RS=976440572
arthritis-tissue	chr2	152099021	ID_193121	CACNB4	AF_EXAC=0.00012;AF_TGP=0.00020;ALLELEID=190286;CLNDISDB=MedGen:CN517202;CLNDN=not_provided;CLNHGVS=NC_000002.12:g.152099021C>T;CLNREVSTAT=criteria_provided,_single_submitter;CLNSIG=Uncertain_significance;CLNVC=single_nucleotide_variant;CLNVCSO=SO:0001483;GENEINFO=CACNB4:785;MC=SO:0001623|5_prime_UTR_variant;ORIGIN=1;RS=201362306
arthritis-tissue	chr2	152099068	ID_331637	CACNB4	ALLELEID=282994;CLNDISDB=Human_Phenotype_Ontology:HP:0002131,Human_Phenotype_Ontology:HP:0006862,Human_Phenotype_Ontology:HP:0007152,Human_Phenotype_Ontology:HP:0007214,MONDO:MONDO:0016227,MedGen:C1720189,OMIM:PS160120,Orphanet:ORPHA211062|MONDO:MONDO:0009696,MedGen:C0270853,OMIM:PS254770,Orphanet:ORPHA307;CLNDN=Hereditary_episodic_ataxia|Juvenile_myoclonic_epilepsy;CLNHGVS=NC_000002.12:g.152099068C>A;CLNREVSTAT=criteria_provided,_single_submitter;CLNSIG=Uncertain_significance;CLNVC=single_nucleotide_variant;CLNVCSO=SO:0001483;CLNVI=Illumina_Laboratory_Services,Illumina:691098;GENEINFO=CACNB4:785;MC=SO:0001623|5_prime_UTR_variant;ORIGIN=1;RS=886054971
arthritis-tissue	chr4	113383259	ID_900600	CAMK2D	ALLELEID=890020;CLNDISDB=MONDO:MONDO:0010958,MedGen:C1970119,OMIM:600919;CLNDN=Cardiac_arrhythmia,_ankyrin-B-related;CLNHGVS=NC_000004.12:g.113383259A>G;CLNREVSTAT=criteria_provided,_single_submitter;CLNSIG=Uncertain_significance;CLNVC=single_nucleotide_variant;CLNVCSO=SO:0001483;CLNVI=Illumina_Laboratory_Services,Illumina:695787;GENEINFO=ANK2:287;MC=SO:0001624|3_prime_UTR_variant;ORIGIN=1;RS=892865030
arthritis-tissue	chr4	113383421	ID_347366	CAMK2D	ALLELEID=293541;CLNDISDB=MONDO:MONDO:0010958,MedGen:C1970119,OMIM:600919;CLNDN=Cardiac_arrhythmia,_ankyrin-B-related;CLNHGVS=NC_000004.12:g.113383421C>A;CLNREVSTAT=criteria_provided,_single_submitter;CLNSIG=Uncertain_significance;CLNVC=single_nucleotide_variant;CLNVCSO=SO:0001483;CLNVI=Illumina_Laboratory_Services,Illumina:240542;GENEINFO=ANK2:287;MC=SO:0001624|3_prime_UTR_variant;ORIGIN=1;RS=569519804
arthritis-tissue	chr4	113383422	ID_900601	CAMK2D	ALLELEID=890021;CLNDISDB=MONDO:MONDO:0010958,MedGen:C1970119,OMIM:600919;CLNDN=Cardiac_arrhythmia,_ankyrin-B-related;CLNHGVS=NC_000004.12:g.113383422C>A;CLNREVSTAT=criteria_provided,_single_submitter;CLNSIG=Uncertain_significance;CLNVC=single_nucleotide_variant;CLNVCSO=SO:0001483;CLNVI=Illumina_Laboratory_Services,Illumina:902583;GENEINFO=ANK2:287;MC=SO:0001624|3_prime_UTR_variant;ORIGIN=1;RS=2097201056
arthritis-tissue	chr4	113383436	ID_900602	CAMK2D	ALLELEID=890022;CLNDISDB=MONDO:MONDO:0010958,MedGen:C1970119,OMIM:600919;CLNDN=Cardiac_arrhythmia,_ankyrin-B-related;CLNHGVS=NC_000004.12:g.113383436A>G;CLNREVSTAT=criteria_provided,_single_submitter;CLNSIG=Uncertain_significance;CLNVC=single_nucleotide_variant;CLNVCSO=SO:0001483;CLNVI=Illumina_Laboratory_Services,Illumina:1645999;GENEINFO=ANK2:287;MC=SO:0001624|3_prime_UTR_variant;ORIGIN=1;RS=2097201350
arthritis-tissue	chr7	94656182	ID_360997	CASD1	ALLELEID=312056;CLNDISDB=MONDO:MONDO:0008044,MedGen:C1834570,OMIM:159900,SNOMED_CT:439732004;CLNDN=Myoclonic_dystonia_11;CLNHGVS=NC_000007.14:g.94656182A>G;CLNREVSTAT=criteria_provided,_single_submitter;CLNSIG=Uncertain_significance;CLNVC=single_nucleotide_variant;CLNVCSO=SO:0001483;CLNVI=Illumina_Laboratory_Services,Illumina:288960;GENEINFO=SGCE:8910;MC=SO:0002153|genic_upstream_transcript_variant;ORIGIN=1;RS=747133401
arthritis-tissue	chr7	94656195	ID_360998	CASD1	AF_TGP=0.00020;ALLELEID=303663;CLNDISDB=MONDO:MONDO:0008044,MedGen:C1834570,OMIM:159900,SNOMED_CT:439732004;CLNDN=Myoclonic_dystonia_11;CLNHGVS=NC_000007.14:g.94656195C>T;CLNREVSTAT=criteria_provided,_single_submitter;CLNSIG=Uncertain_significance;CLNVC=single_nucleotide_variant;CLNVCSO=SO:0001483;CLNVI=Illumina_Laboratory_Services,Illumina:58259;GENEINFO=SGCE:8910;MC=SO:0002153|genic_upstream_transcript_variant;ORIGIN=1;RS=529057223
arthritis-tissue	chr14	91870103	ID_885288	CATSPERB	ALLELEID=872915;CLNDISDB=Human_Phenotype_Ontology:HP:0000973,MONDO:MONDO:0016175,MedGen:C0010495,Orphanet:ORPHA209,SNOMED_CT:58588007|MONDO:MONDO:0012145,MedGen:C4225406,OMIM:608895;CLNDN=Cutis_laxa|Macular_degeneration,_age-related,_3;CLNHGVS=NC_000014.9:g.91870103G>A;CLNREVSTAT=criteria_provided,_single_submitter;CLNSIG=Uncertain_significance;CLNVC=single_nucleotide_variant;CLNVCSO=SO:0001483;CLNVI=Illumina_Laboratory_Services,Illumina:1342436;GENEINFO=FBLN5:10516;MC=SO:0001624|3_prime_UTR_variant;ORIGIN=1;RS=548351890
arthritis-tissue	chr14	91870126	ID_314870	CATSPERB	AF_TGP=0.00020;ALLELEID=339796;CLNDISDB=Human_Phenotype_Ontology:HP:0000973,MONDO:MONDO:0016175,MedGen:C0010495,Orphanet:ORPHA209,SNOMED_CT:58588007|MONDO:MONDO:0012145,MedGen:C4225406,OMIM:608895;CLNDN=Cutis_laxa|Macular_degeneration,_age-related,_3;CLNHGVS=NC_000014.9:g.91870126C>T;CLNREVSTAT=criteria_provided,_single_submitter;CLNSIG=Uncertain_significance;CLNVC=single_nucleotide_variant;CLNVCSO=SO:0001483;CLNVI=Illumina_Laboratory_Services,Illumina:786336;GENEINFO=FBLN5:10516;MC=SO:0001624|3_prime_UTR_variant;ORIGIN=1;RS=568348723
arthritis-tissue	chr14	91870147	ID_885289	CATSPERB	ALLELEID=872916;CLNDISDB=Human_Phenotype_Ontology:HP:0000973,MONDO:MONDO:0016175,MedGen:C0010495,Orphanet:ORPHA209,SNOMED_CT:58588007|MONDO:MONDO:0012145,MedGen:C4225406,OMIM:608895;CLNDN=Cutis_laxa|Macular_degeneration,_age-related,_3;CLNHGVS=NC_000014.9:g.91870147A>T;CLNREVSTAT=criteria_provided,_single_submitter;CLNSIG=Uncertain_significance;CLNVC=single_nucleotide_variant;CLNVCSO=SO:0001483;CLNVI=Illumina_Laboratory_Services,Illumina:643421;GENEINFO=FBLN5:10516;MC=SO:0001624|3_prime_UTR_variant;ORIGIN=1;RS=1326922015
arthritis-tissue	chr17	80220325	ID_889289	CBX4	ALLELEID=878789;CLNDISDB=MONDO:MONDO:0009655,MedGen:C0086647,OMIM:252900,Orphanet:ORPHA79269,SNOMED_CT:41572006;CLNDN=Mucopolysaccharidosis,_MPS-III-A;CLNHGVS=NC_000017.11:g.80220325C>T;CLNREVSTAT=criteria_provided,_multiple_submitters,_no_conflicts;CLNSIG=Uncertain_significance;CLNVC=single_nucleotide_variant;CLNVCSO=SO:0001483;CLNVI=Illumina_Laboratory_Services,Illumina:1313123;GENEINFO=SGSH:6448;MC=SO:0001619|non-coding_transcript_variant,SO:0001623|5_prime_UTR_variant;ORIGIN=1;RS=1598772757
arthritis-tissue	chr17	80220336	ID_325849	CBX4	ALLELEID=346359;CLNDISDB=MONDO:MONDO:0009655,MedGen:C0086647,OMIM:252900,Orphanet:ORPHA79269,SNOMED_CT:41572006|MONDO:MONDO:0018937,MedGen:C0026706,Orphanet:ORPHA581,SNOMED_CT:88393000;CLNDN=Mucopolysaccharidosis,_MPS-III-A|Sanfilippo_syndrome;CLNHGVS=NC_000017.11:g.80220336G>A;CLNREVSTAT=criteria_provided,_multiple_submitters,_no_conflicts;CLNSIG=Uncertain_significance;CLNVC=single_nucleotide_variant;CLNVCSO=SO:0001483;CLNVI=Illumina_Laboratory_Services,Illumina:452804;GENEINFO=SGSH:6448;ORIGIN=1;RS=533566888
arthritis-tissue	chr18	59697369	ID_890360	CCBE1	AF_EXAC=0.00000;ALLELEID=879672;CLNDISDB=MONDO:MONDO:0009337,MedGen:C4012050,OMIM:235510;CLNDN=Hennekam_lymphangiectasia-lymphedema_syndrome_1;CLNHGVS=NC_000018.10:g.59697369C>A;CLNREVSTAT=criteria_provided,_single_submitter;CLNSIG=Uncertain_significance;CLNVC=single_nucleotide_variant;CLNVCSO=SO:0001483;CLNVI=Illumina_Laboratory_Services,Illumina:940478;GENEINFO=CCBE1:147372;MC=SO:0001623|5_prime_UTR_variant;ORIGIN=1;RS=767364494
arthritis-tissue	chr18	59697372	ID_327711	CCBE1	ALLELEID=347733;CLNDISDB=MONDO:MONDO:0009337,MedGen:C4012050,OMIM:235510;CLNDN=Hennekam_lymphangiectasia-lymphedema_syndrome_1;CLNHGVS=NC_000018.10:g.59697372C>G;CLNREVSTAT=criteria_provided,_single_submitter;CLNSIG=Uncertain_significance;CLNVC=single_nucleotide_variant;CLNVCSO=SO:0001483;CLNVI=Illumina_Laboratory_Services,Illumina:664002;GENEINFO=CCBE1:147372;MC=SO:0001623|5_prime_UTR_variant;ORIGIN=1;RS=777317997
arthritis-tissue	chr17	35880401	ID_12739	CCL3	ALLELEID=27778;CLNDISDB=MedGen:C4016386;CLNDN=Human_immunodeficiency_virus_type_1,_delayed_disease_progression_with_infection_by;CLNHGVS=NC_000017.11:g.35880401G>C;CLNREVSTAT=no_assertion_criteria_provided;CLNSIG=Pathogenic;CLNVC=single_nucleotide_variant;CLNVCSO=SO:0001483;CLNVI=OMIM_Allelic_Variant:187011.0001;GENEINFO=CCL5:6352;ORIGIN=1
arthritis-tissue	chr17	35880401	ID_12739	CCL4	ALLELEID=27778;CLNDISDB=MedGen:C4016386;CLNDN=Human_immunodeficiency_virus_type_1,_delayed_disease_progression_with_infection_by;CLNHGVS=NC_000017.11:g.35880401G>C;CLNREVSTAT=no_assertion_criteria_provided;CLNSIG=Pathogenic;CLNVC=single_nucleotide_variant;CLNVCSO=SO:0001483;CLNVI=OMIM_Allelic_Variant:187011.0001;GENEINFO=CCL5:6352;ORIGIN=1
arthritis-tissue	chr17	35880401	ID_12739	CCL4L2	ALLELEID=27778;CLNDISDB=MedGen:C4016386;CLNDN=Human_immunodeficiency_virus_type_1,_delayed_disease_progression_with_infection_by;CLNHGVS=NC_000017.11:g.35880401G>C;CLNREVSTAT=no_assertion_criteria_provided;CLNSIG=Pathogenic;CLNVC=single_nucleotide_variant;CLNVCSO=SO:0001483;CLNVI=OMIM_Allelic_Variant:187011.0001;GENEINFO=CCL5:6352;ORIGIN=1
arthritis-tissue	chr17	35880401	ID_12739	CCL5	ALLELEID=27778;CLNDISDB=MedGen:C4016386;CLNDN=Human_immunodeficiency_virus_type_1,_delayed_disease_progression_with_infection_by;CLNHGVS=NC_000017.11:g.35880401G>C;CLNREVSTAT=no_assertion_criteria_provided;CLNSIG=Pathogenic;CLNVC=single_nucleotide_variant;CLNVCSO=SO:0001483;CLNVI=OMIM_Allelic_Variant:187011.0001;GENEINFO=CCL5:6352;ORIGIN=1
arthritis-tissue	chr20	44651730	ID_897085	CCN5	ALLELEID=886159;CLNDISDB=MONDO:MONDO:0007064,MedGen:C1863236,OMIM:102700,Orphanet:ORPHA277;CLNDN=Severe_combined_immunodeficiency,_autosomal_recessive,_T_cell-negative,_B_cell-negative,_NK_cell-negative,_due_to_adenosine_deaminase_deficiency;CLNHGVS=NC_000020.11:g.44651730C>T;CLNREVSTAT=criteria_provided,_single_submitter;CLNSIG=Uncertain_significance;CLNVC=single_nucleotide_variant;CLNVCSO=SO:0001483;CLNVI=Illumina_Laboratory_Services,Illumina:1666779;GENEINFO=ADA:100;ORIGIN=1;RS=997075639
arthritis-tissue	chr11	747445	ID_306083	CD151	ALLELEID=315159;CLNDISDB=MONDO:MONDO:0011624,MedGen:C1291329,OMIM:606003,Orphanet:ORPHA101028,SNOMED_CT:124252008;CLNDN=Deficiency_of_transaldolase;CLNHGVS=NC_000011.10:g.747445T>C;CLNREVSTAT=criteria_provided,_single_submitter;CLNSIG=Uncertain_significance;CLNVC=single_nucleotide_variant;CLNVCSO=SO:0001483;CLNVI=Illumina_Laboratory_Services,Illumina:814695;GENEINFO=TALDO1:6888;ORIGIN=1;RS=886048655
arthritis-tissue	chr11	747445	ID_306084	CD151	ALLELEID=329321;CLNDISDB=MONDO:MONDO:0011624,MedGen:C1291329,OMIM:606003,Orphanet:ORPHA101028,SNOMED_CT:124252008;CLNDN=Deficiency_of_transaldolase;CLNHGVS=NC_000011.10:g.747446CGC[7];CLNREVSTAT=criteria_provided,_single_submitter;CLNSIG=Uncertain_significance;CLNVC=Microsatellite;CLNVCSO=SO:0000289;CLNVI=Illumina_Laboratory_Services,Illumina:496122;GENEINFO=TALDO1:6888;ORIGIN=1;RS=71464113
arthritis-tissue	chr11	747452	ID_306086	CD151	AF_ESP=0.00057;AF_EXAC=0.00141;AF_TGP=0.00060;ALLELEID=315163;CLNDISDB=MONDO:MONDO:0011624,MedGen:C1291329,OMIM:606003,Orphanet:ORPHA101028,SNOMED_CT:124252008;CLNDN=Deficiency_of_transaldolase;CLNHGVS=NC_000011.10:g.747452C>T;CLNREVSTAT=criteria_provided,_single_submitter;CLNSIG=Uncertain_significance;CLNVC=single_nucleotide_variant;CLNVCSO=SO:0001483;CLNVI=Illumina_Laboratory_Services,Illumina:284492;GENEINFO=TALDO1:6888;ORIGIN=1;RS=373293125
arthritis-tissue	chr11	818937	ID_882880	CD151	ALLELEID=868869;CLNDISDB=MONDO:MONDO:0012545,MedGen:C1853136,OMIM:610717,Orphanet:ORPHA98908;CLNDN=Neutral_lipid_storage_myopathy;CLNHGVS=NC_000011.10:g.818937G>T;CLNREVSTAT=criteria_provided,_single_submitter;CLNSIG=Uncertain_significance;CLNVC=single_nucleotide_variant;CLNVCSO=SO:0001483;CLNVI=Illumina_Laboratory_Services,Illumina:1356640;GENEINFO=PNPLA2:57104|LOC121392887:121392887;MC=SO:0001623|5_prime_UTR_variant;ORIGIN=1;RS=1845576682
arthritis-tissue	chr11	818939	ID_306287	CD151	ALLELEID=328250;CLNDISDB=MONDO:MONDO:0012545,MedGen:C1853136,OMIM:610717,Orphanet:ORPHA98908;CLNDN=Neutral_lipid_storage_myopathy;CLNHGVS=NC_000011.10:g.818939A>G;CLNREVSTAT=criteria_provided,_single_submitter;CLNSIG=Uncertain_significance;CLNVC=single_nucleotide_variant;CLNVCSO=SO:0001483;CLNVI=Illumina_Laboratory_Services,Illumina:551335;GENEINFO=PNPLA2:57104|LOC121392887:121392887;MC=SO:0001623|5_prime_UTR_variant;ORIGIN=1;RS=886048706
arthritis-tissue	chr11	818945	ID_306288	CD151	ALLELEID=328260;CLNDISDB=MONDO:MONDO:0012545,MedGen:C1853136,OMIM:610717,Orphanet:ORPHA98908;CLNDN=Neutral_lipid_storage_myopathy;CLNHGVS=NC_000011.10:g.818945A>G;CLNREVSTAT=criteria_provided,_single_submitter;CLNSIG=Uncertain_significance;CLNVC=single_nucleotide_variant;CLNVCSO=SO:0001483;CLNVI=Illumina_Laboratory_Services,Illumina:162972;GENEINFO=PNPLA2:57104|LOC121392887:121392887;MC=SO:0001623|5_prime_UTR_variant;ORIGIN=1;RS=770902094
arthritis-tissue	chr11	819563	ID_306289	CD151	ALLELEID=322187;CLNDISDB=MONDO:MONDO:0012545,MedGen:C1853136,OMIM:610717,Orphanet:ORPHA98908;CLNDN=Neutral_lipid_storage_myopathy;CLNHGVS=NC_000011.10:g.819563C>T;CLNREVSTAT=criteria_provided,_single_submitter;CLNSIG=Uncertain_significance;CLNVC=single_nucleotide_variant;CLNVCSO=SO:0001483;CLNVI=Illumina_Laboratory_Services,Illumina:444137;GENEINFO=PNPLA2:57104;MC=SO:0001627|intron_variant;ORIGIN=1;RS=886048707
arthritis-tissue	chr11	819599	ID_883670	CD151	ALLELEID=868870;CLNDISDB=MONDO:MONDO:0012545,MedGen:C1853136,OMIM:610717,Orphanet:ORPHA98908;CLNDN=Neutral_lipid_storage_myopathy;CLNHGVS=NC_000011.10:g.819599C>T;CLNREVSTAT=criteria_provided,_single_submitter;CLNSIG=Uncertain_significance;CLNVC=single_nucleotide_variant;CLNVCSO=SO:0001483;CLNVI=Illumina_Laboratory_Services,Illumina:1389403;GENEINFO=PNPLA2:57104;MC=SO:0001623|5_prime_UTR_variant;ORIGIN=1;RS=966083119
arthritis-tissue	chr11	819601	ID_306290	CD151	ALLELEID=328261;CLNDISDB=MONDO:MONDO:0012545,MedGen:C1853136,OMIM:610717,Orphanet:ORPHA98908;CLNDN=Neutral_lipid_storage_myopathy;CLNHGVS=NC_000011.10:g.819601C>T;CLNREVSTAT=criteria_provided,_single_submitter;CLNSIG=Uncertain_significance;CLNVC=single_nucleotide_variant;CLNVCSO=SO:0001483;CLNVI=Illumina_Laboratory_Services,Illumina:6656;GENEINFO=PNPLA2:57104;MC=SO:0001623|5_prime_UTR_variant;ORIGIN=1;RS=769594766
arthritis-tissue	chr11	819602	ID_306291	CD151	AF_TGP=0.00020;ALLELEID=322188;CLNDISDB=MONDO:MONDO:0012545,MedGen:C1853136,OMIM:610717,Orphanet:ORPHA98908;CLNDN=Neutral_lipid_storage_myopathy;CLNHGVS=NC_000011.10:g.819602G>A;CLNREVSTAT=criteria_provided,_single_submitter;CLNSIG=Uncertain_significance;CLNVC=single_nucleotide_variant;CLNVCSO=SO:0001483;CLNVI=Illumina_Laboratory_Services,Illumina:731007;GENEINFO=PNPLA2:57104;MC=SO:0001623|5_prime_UTR_variant;ORIGIN=1;RS=528189854
arthritis-tissue	chr6	109691284	ID_904574	CD164	ALLELEID=895193;CLNDISDB=MONDO:MONDO:0012640,MedGen:C1970011,OMIM:611228,Orphanet:ORPHA139515|MONDO:MONDO:0012945,MedGen:C2675491,OMIM:612577;CLNDN=Charcot-Marie-Tooth_disease_type_4J|Amyotrophic_lateral_sclerosis_type_11;CLNHGVS=NC_000006.12:g.109691284C>A;CLNREVSTAT=criteria_provided,_single_submitter;CLNSIG=Uncertain_significance;CLNVC=single_nucleotide_variant;CLNVCSO=SO:0001483;CLNVI=Illumina_Laboratory_Services,Illumina:1337440;GENEINFO=FIG4:9896;ORIGIN=1;RS=1408966015
arthritis-tissue	chr6	109691298	ID_355025	CD164	AF_TGP=0.00020;ALLELEID=301202;CLNDISDB=MONDO:MONDO:0012640,MedGen:C1970011,OMIM:611228,Orphanet:ORPHA139515|MONDO:MONDO:0012945,MedGen:C2675491,OMIM:612577;CLNDN=Charcot-Marie-Tooth_disease_type_4J|Amyotrophic_lateral_sclerosis_type_11;CLNHGVS=NC_000006.12:g.109691298T>C;CLNREVSTAT=criteria_provided,_single_submitter;CLNSIG=Uncertain_significance;CLNVC=single_nucleotide_variant;CLNVCSO=SO:0001483;CLNVI=Illumina_Laboratory_Services,Illumina:814753;GENEINFO=FIG4:9896;MC=SO:0001623|5_prime_UTR_variant;ORIGIN=1;RS=550585093
arthritis-tissue	chr6	109691302	ID_355026	CD164	AF_TGP=0.00020;ALLELEID=305557;CLNDISDB=MONDO:MONDO:0012640,MedGen:C1970011,OMIM:611228,Orphanet:ORPHA139515|MONDO:MONDO:0012945,MedGen:C2675491,OMIM:612577;CLNDN=Charcot-Marie-Tooth_disease_type_4J|Amyotrophic_lateral_sclerosis_type_11;CLNHGVS=NC_000006.12:g.109691302C>G;CLNREVSTAT=criteria_provided,_single_submitter;CLNSIG=Uncertain_significance;CLNVC=single_nucleotide_variant;CLNVCSO=SO:0001483;CLNVI=Illumina_Laboratory_Services,Illumina:733012;GENEINFO=FIG4:9896;MC=SO:0001623|5_prime_UTR_variant;ORIGIN=1;RS=560811735
arthritis-tissue	chr6	109691304	ID_355027	CD164	AF_TGP=0.00020;ALLELEID=305565;CLNDISDB=MONDO:MONDO:0012640,MedGen:C1970011,OMIM:611228,Orphanet:ORPHA139515|MONDO:MONDO:0012945,MedGen:C2675491,OMIM:612577;CLNDN=Charcot-Marie-Tooth_disease_type_4J|Amyotrophic_lateral_sclerosis_type_11;CLNHGVS=NC_000006.12:g.109691304A>G;CLNREVSTAT=criteria_provided,_single_submitter;CLNSIG=Uncertain_significance;CLNVC=single_nucleotide_variant;CLNVCSO=SO:0001483;CLNVI=Illumina_Laboratory_Services,Illumina:287576;GENEINFO=FIG4:9896;MC=SO:0001623|5_prime_UTR_variant;ORIGIN=1;RS=548471516
arthritis-tissue	chr6	109691312	ID_355028	CD164	AF_TGP=0.00080;ALLELEID=301203;CLNDISDB=MONDO:MONDO:0012640,MedGen:C1970011,OMIM:611228,Orphanet:ORPHA139515|MONDO:MONDO:0012945,MedGen:C2675491,OMIM:612577;CLNDN=Charcot-Marie-Tooth_disease_type_4J|Amyotrophic_lateral_sclerosis_type_11;CLNHGVS=NC_000006.12:g.109691312A>G;CLNREVSTAT=criteria_provided,_single_submitter;CLNSIG=Uncertain_significance;CLNVC=single_nucleotide_variant;CLNVCSO=SO:0001483;CLNVI=Illumina_Laboratory_Services,Illumina:681828;GENEINFO=FIG4:9896;MC=SO:0001623|5_prime_UTR_variant;ORIGIN=1;RS=544958043
arthritis-tissue	chr6	109691324	ID_355031	CD164	ALLELEID=298724;CLNDISDB=MONDO:MONDO:0012640,MedGen:C1970011,OMIM:611228,Orphanet:ORPHA139515|MONDO:MONDO:0012945,MedGen:C2675491,OMIM:612577;CLNDN=Charcot-Marie-Tooth_disease_type_4J|Amyotrophic_lateral_sclerosis_type_11;CLNHGVS=NC_000006.12:g.109691324G>A;CLNREVSTAT=criteria_provided,_single_submitter;CLNSIG=Uncertain_significance;CLNVC=single_nucleotide_variant;CLNVCSO=SO:0001483;CLNVI=Illumina_Laboratory_Services,Illumina:822198;GENEINFO=FIG4:9896;MC=SO:0001623|5_prime_UTR_variant;ORIGIN=1;RS=757848529
arthritis-tissue	chr2	203936791	ID_898738	CD28	AF_EXAC=0.00005;AF_TGP=0.00020;ALLELEID=883427;CLNDISDB=MONDO:MONDO:0011864,MedGen:C3149378,OMIM:607594;CLNDN=Immunodeficiency,_common_variable,_1;CLNHGVS=NC_000002.12:g.203936791G>T;CLNREVSTAT=criteria_provided,_single_submitter;CLNSIG=Uncertain_significance;CLNVC=single_nucleotide_variant;CLNVCSO=SO:0001483;CLNVI=Illumina_Laboratory_Services,Illumina:1391056;GENEINFO=ICOS:29851;MC=SO:0001623|5_prime_UTR_variant;ORIGIN=1;RS=576726896
arthritis-tissue	chr17	74274335	ID_891390	CD300LF	AF_TGP=0.00060;ALLELEID=878358;CLNDISDB=MONDO:MONDO:0012906,MedGen:C2676235,OMIM:612444;CLNDN=Primary_ciliary_dyskinesia_9;CLNHGVS=NC_000017.11:g.74274335G>A;CLNREVSTAT=criteria_provided,_single_submitter;CLNSIG=Uncertain_significance;CLNVC=single_nucleotide_variant;CLNVCSO=SO:0001483;CLNVI=Illumina_Laboratory_Services,Illumina:1643884;GENEINFO=DNAI2:64446;MC=SO:0001619|non-coding_transcript_variant,SO:0001623|5_prime_UTR_variant;ORIGIN=1;RS=551715321
arthritis-tissue	chr17	74274336	ID_325002	CD300LF	ALLELEID=345746;CLNDISDB=Human_Phenotype_Ontology:HP:0012265,MONDO:MONDO:0016575,MedGen:C0008780,OMIM:PS244400,Orphanet:ORPHA244;CLNDN=Primary_ciliary_dyskinesia;CLNHGVS=NC_000017.11:g.74274336C>A;CLNREVSTAT=criteria_provided,_single_submitter;CLNSIG=Uncertain_significance;CLNVC=single_nucleotide_variant;CLNVCSO=SO:0001483;CLNVI=Illumina_Laboratory_Services,Illumina:136342;GENEINFO=DNAI2:64446;MC=SO:0001619|non-coding_transcript_variant,SO:0001623|5_prime_UTR_variant;ORIGIN=1;RS=753355539
arthritis-tissue	chr17	74274336	ID_325003	CD300LF	ALLELEID=329754;CLNDISDB=MONDO:MONDO:0012906,MedGen:C2676235,OMIM:612444;CLNDN=Primary_ciliary_dyskinesia_9;CLNHGVS=NC_000017.11:g.74274336C>T;CLNREVSTAT=criteria_provided,_single_submitter;CLNSIG=Uncertain_significance;CLNVC=single_nucleotide_variant;CLNVCSO=SO:0001483;CLNVI=Illumina_Laboratory_Services,Illumina:251255;GENEINFO=DNAI2:64446;MC=SO:0001619|non-coding_transcript_variant,SO:0001623|5_prime_UTR_variant;ORIGIN=1;RS=753355539
arthritis-tissue	chr17	74274340	ID_325004	CD300LF	ALLELEID=347147;CLNDISDB=MONDO:MONDO:0012906,MedGen:C2676235,OMIM:612444;CLNDN=Primary_ciliary_dyskinesia_9;CLNHGVS=NC_000017.11:g.74274340C>A;CLNREVSTAT=criteria_provided,_single_submitter;CLNSIG=Uncertain_significance;CLNVC=single_nucleotide_variant;CLNVCSO=SO:0001483;CLNVI=Illumina_Laboratory_Services,Illumina:679213;GENEINFO=DNAI2:64446;MC=SO:0001619|non-coding_transcript_variant,SO:0001623|5_prime_UTR_variant;ORIGIN=1;RS=754497256
arthritis-tissue	chr11	118342615	ID_877885	CD3D	AF_ESP=0.00008;AF_EXAC=0.00009;ALLELEID=867098;CLNDISDB=MONDO:MONDO:0014280,MedGen:C3810147,OMIM:615617;CLNDN=Immunodeficiency_19;CLNHGVS=NC_000011.10:g.118342615C>T;CLNREVSTAT=criteria_provided,_single_submitter;CLNSIG=Uncertain_significance;CLNVC=single_nucleotide_variant;CLNVCSO=SO:0001483;CLNVI=Illumina_Laboratory_Services,Illumina:1381792;GENEINFO=CD3D:915;MC=SO:0001623|5_prime_UTR_variant;ORIGIN=1;RS=201539938
arthritis-tissue	chr11	118342644	ID_302673	CD3D	ALLELEID=325324;CLNDISDB=Human_Phenotype_Ontology:HP:0004430,MONDO:MONDO:0015974,MeSH:D016511,MedGen:C0085110,Orphanet:ORPHA183660,SNOMED_CT:31323000;CLNDN=Severe_combined_immunodeficiency_disease;CLNHGVS=NC_000011.10:g.118342644C>A;CLNREVSTAT=criteria_provided,_single_submitter;CLNSIG=Uncertain_significance;CLNVC=single_nucleotide_variant;CLNVCSO=SO:0001483;CLNVI=Illumina_Laboratory_Services,Illumina:160443;GENEINFO=CD3D:915;MC=SO:0001623|5_prime_UTR_variant;ORIGIN=1;RS=886047738
arthritis-tissue	chr11	118342651	ID_302674	CD3D	ALLELEID=324598;CLNDISDB=MONDO:MONDO:0014280,MedGen:C3810147,OMIM:615617;CLNDN=Immunodeficiency_19;CLNHGVS=NC_000011.10:g.118342651C>T;CLNREVSTAT=criteria_provided,_single_submitter;CLNSIG=Uncertain_significance;CLNVC=single_nucleotide_variant;CLNVCSO=SO:0001483;CLNVI=Illumina_Laboratory_Services,Illumina:751783;GENEINFO=CD3D:915;MC=SO:0001623|5_prime_UTR_variant;ORIGIN=1;RS=886047739
arthritis-tissue	chr11	118342653	ID_302675	CD3D	ALLELEID=318499;CLNDISDB=MONDO:MONDO:0014280,MedGen:C3810147,OMIM:615617;CLNDN=Immunodeficiency_19;CLNHGVS=NC_000011.10:g.118342653A>G;CLNREVSTAT=criteria_provided,_single_submitter;CLNSIG=Uncertain_significance;CLNVC=single_nucleotide_variant;CLNVCSO=SO:0001483;CLNVI=Illumina_Laboratory_Services,Illumina:659308;GENEINFO=CD3D:915;MC=SO:0001623|5_prime_UTR_variant;ORIGIN=1;RS=886047740
arthritis-tissue	chr11	118342684	ID_877886	CD3D	ALLELEID=867099;CLNDISDB=MONDO:MONDO:0014280,MedGen:C3810147,OMIM:615617;CLNDN=Immunodeficiency_19;CLNHGVS=NC_000011.10:g.118342684C>T;CLNREVSTAT=criteria_provided,_single_submitter;CLNSIG=Uncertain_significance;CLNVC=single_nucleotide_variant;CLNVCSO=SO:0001483;CLNVI=Illumina_Laboratory_Services,Illumina:1407881;GENEINFO=CD3D:915;MC=SO:0001623|5_prime_UTR_variant;ORIGIN=1;RS=1006260323
arthritis-tissue	chr11	118342700	ID_302676	CD3D	ALLELEID=312522;CLNDISDB=MONDO:MONDO:0014280,MedGen:C3810147,OMIM:615617;CLNDN=Immunodeficiency_19;CLNHGVS=NC_000011.10:g.118342700G>A;CLNREVSTAT=criteria_provided,_single_submitter;CLNSIG=Uncertain_significance;CLNVC=single_nucleotide_variant;CLNVCSO=SO:0001483;CLNVI=Illumina_Laboratory_Services,Illumina:648712;GENEINFO=CD3D:915;MC=SO:0001623|5_prime_UTR_variant;ORIGIN=1;RS=772705529
arthritis-tissue	chr11	118342735	ID_302677	CD3D	ALLELEID=325325;CLNDISDB=MONDO:MONDO:0014280,MedGen:C3810147,OMIM:615617;CLNDN=Immunodeficiency_19;CLNHGVS=NC_000011.10:g.118342735C>A;CLNREVSTAT=criteria_provided,_single_submitter;CLNSIG=Uncertain_significance;CLNVC=single_nucleotide_variant;CLNVCSO=SO:0001483;CLNVI=Illumina_Laboratory_Services,Illumina:729481;GENEINFO=CD3D:915;ORIGIN=1;RS=200171722
arthritis-tissue	chr11	118344407	ID_302679	CD3G	AF_ESP=0.00147;AF_EXAC=0.00138;AF_TGP=0.00240;ALLELEID=325331;CLNDISDB=MONDO:MONDO:0014276,MedGen:C3810107,OMIM:615607,Orphanet:ORPHA169082;CLNDN=Combined_immunodeficiency_due_to_CD3gamma_deficiency;CLNHGVS=NC_000011.10:g.118344407G>T;CLNREVSTAT=criteria_provided,_single_submitter;CLNSIG=Uncertain_significance;CLNVC=single_nucleotide_variant;CLNVCSO=SO:0001483;CLNVI=Illumina_Laboratory_Services,Illumina:766344;GENEINFO=CD3G:917;MC=SO:0001623|5_prime_UTR_variant;ORIGIN=1;RS=145293635
arthritis-tissue	chr1	161210100	ID_800789	CD48	ALLELEID=789359;CLNDISDB=MONDO:MONDO:0100224,MedGen:CN257533,OMIM:252010;CLNDN=Mitochondrial_complex_I_deficiency,_nuclear_type_1;CLNHGVS=NC_000001.11:g.161210100T>G;CLNREVSTAT=no_assertion_criteria_provided;CLNSIG=Uncertain_significance;CLNVC=single_nucleotide_variant;CLNVCSO=SO:0001483;GENEINFO=NDUFS2:4720;MC=SO:0001627|intron_variant;ORIGIN=1;RS=770054202
arthritis-tissue	chr1	207752086	ID_874783	CD55	ALLELEID=863367;CLNDISDB=MONDO:MONDO:0013040,MedGen:C2752040,OMIM:612922;CLNDN=Atypical_hemolytic-uremic_syndrome_with_MCP/CD46_anomaly;CLNHGVS=NC_000001.11:g.207752086A>G;CLNREVSTAT=criteria_provided,_single_submitter;CLNSIG=Uncertain_significance;CLNVC=single_nucleotide_variant;CLNVCSO=SO:0001483;CLNVI=Illumina_Laboratory_Services,Illumina:879236;GENEINFO=CD46:4179;MC=SO:0001623|5_prime_UTR_variant;ORIGIN=1;RS=1023894625
arthritis-tissue	chr17	7219853	ID_324979	CD68	ALLELEID=345706;CLNDISDB=MONDO:MONDO:0008723,MedGen:C3887523,OMIM:201475,Orphanet:ORPHA26793,SNOMED_CT:237997005;CLNDN=Very_long_chain_acyl-CoA_dehydrogenase_deficiency;CLNHGVS=NC_000017.11:g.7219853C>T;CLNREVSTAT=criteria_provided,_single_submitter;CLNSIG=Uncertain_significance;CLNVC=single_nucleotide_variant;CLNVCSO=SO:0001483;CLNVI=Illumina_Laboratory_Services,Illumina:763205;GENEINFO=ACADVL:37|DLG4:1742;MC=SO:0001619|non-coding_transcript_variant,SO:0001623|5_prime_UTR_variant,SO:0001627|intron_variant;ORIGIN=1;RS=886053371
arthritis-tissue	chr17	7219913	ID_552762	CD68	ALLELEID=548228;CLNDISDB=MONDO:MONDO:0008723,MedGen:C3887523,OMIM:201475,Orphanet:ORPHA26793,SNOMED_CT:237997005;CLNDN=Very_long_chain_acyl-CoA_dehydrogenase_deficiency;CLNHGVS=NC_000017.11:g.7219920_7219921insCGGGCGTGCAGGACG;CLNREVSTAT=criteria_provided,_single_submitter;CLNSIG=Uncertain_significance;CLNVC=Insertion;CLNVCSO=SO:0000667;GENEINFO=ACADVL:37|DLG4:1742;MC=SO:0001619|non-coding_transcript_variant,SO:0001623|5_prime_UTR_variant,SO:0001627|intron_variant;ORIGIN=0;RS=1555527385
arthritis-tissue	chr17	7219913	ID_552975	CD68	ALLELEID=548297;CLNDISDB=MONDO:MONDO:0008723,MedGen:C3887523,OMIM:201475,Orphanet:ORPHA26793,SNOMED_CT:237997005;CLNDN=Very_long_chain_acyl-CoA_dehydrogenase_deficiency;CLNHGVS=NC_000017.11:g.7219913_7219914insGAGGACGTGGGCGTG;CLNREVSTAT=criteria_provided,_single_submitter;CLNSIG=Uncertain_significance;CLNVC=Insertion;CLNVCSO=SO:0000667;GENEINFO=ACADVL:37|DLG4:1742;MC=SO:0001619|non-coding_transcript_variant,SO:0001623|5_prime_UTR_variant,SO:0001627|intron_variant;ORIGIN=0;RS=1555527381
arthritis-tissue	chr17	7219921	ID_324980	CD68	AF_EXAC=0.01154;ALLELEID=339994;CLNDISDB=MONDO:MONDO:0008723,MedGen:C3887523,OMIM:201475,Orphanet:ORPHA26793,SNOMED_CT:237997005;CLNDN=Very_long_chain_acyl-CoA_dehydrogenase_deficiency;CLNHGVS=NC_000017.11:g.7219921T>C;CLNREVSTAT=criteria_provided,_multiple_submitters,_no_conflicts;CLNSIG=Uncertain_significance;CLNVC=single_nucleotide_variant;CLNVCSO=SO:0001483;CLNVI=Illumina_Laboratory_Services,Illumina:69051;GENEINFO=ACADVL:37|DLG4:1742;MC=SO:0001619|non-coding_transcript_variant,SO:0001623|5_prime_UTR_variant,SO:0001627|intron_variant;ORIGIN=1;RS=77051465
arthritis-tissue	chr17	7219921	ID_555749	CD68	ALLELEID=549012;CLNDISDB=MONDO:MONDO:0008723,MedGen:C3887523,OMIM:201475,Orphanet:ORPHA26793,SNOMED_CT:237997005;CLNDN=Very_long_chain_acyl-CoA_dehydrogenase_deficiency;CLNHGVS=NC_000017.11:g.7219936_7219937insGGGCACGCGGGCGTGCAGGACGC;CLNREVSTAT=criteria_provided,_single_submitter;CLNSIG=Uncertain_significance;CLNVC=Insertion;CLNVCSO=SO:0000667;GENEINFO=ACADVL:37|DLG4:1742;MC=SO:0001619|non-coding_transcript_variant,SO:0001623|5_prime_UTR_variant,SO:0001627|intron_variant;ORIGIN=0;RS=6145976
arthritis-tissue	chr17	7219921	ID_558231	CD68	ALLELEID=548608;CLNDISDB=MONDO:MONDO:0008723,MedGen:C3887523,OMIM:201475,Orphanet:ORPHA26793,SNOMED_CT:237997005;CLNDN=Very_long_chain_acyl-CoA_dehydrogenase_deficiency;CLNHGVS=NC_000017.11:g.7219935_7219936insTGGGCGTGCAGGACGCGGGCGTGCAGGACG;CLNREVSTAT=criteria_provided,_single_submitter;CLNSIG=Uncertain_significance;CLNVC=Insertion;CLNVCSO=SO:0000667;GENEINFO=ACADVL:37|DLG4:1742;MC=SO:0001619|non-coding_transcript_variant,SO:0001623|5_prime_UTR_variant,SO:0001627|intron_variant;ORIGIN=0;RS=1555527393
arthritis-tissue	chr17	7219921	ID_554697	CD68	ALLELEID=548229;CLNDISDB=MONDO:MONDO:0008723,MedGen:C3887523,OMIM:201475,Orphanet:ORPHA26793,SNOMED_CT:237997005;CLNDN=Very_long_chain_acyl-CoA_dehydrogenase_deficiency;CLNHGVS=NC_000017.11:g.7219933_7219934insTGCGGGCGTGCAGGA;CLNREVSTAT=criteria_provided,_single_submitter;CLNSIG=Uncertain_significance;CLNVC=Insertion;CLNVCSO=SO:0000667;GENEINFO=ACADVL:37|DLG4:1742;MC=SO:0001619|non-coding_transcript_variant,SO:0001623|5_prime_UTR_variant,SO:0001627|intron_variant;ORIGIN=0;RS=1555527401
arthritis-tissue	chr17	7219922	ID_552316	CD68	ALLELEID=548609;CLNDISDB=MONDO:MONDO:0008723,MedGen:C3887523,OMIM:201475,Orphanet:ORPHA26793,SNOMED_CT:237997005;CLNDN=Very_long_chain_acyl-CoA_dehydrogenase_deficiency;CLNHGVS=NC_000017.11:g.7219936_7219937insGGGCGTGCAGGACGCCGGCGTGCAGGACGC;CLNREVSTAT=criteria_provided,_single_submitter;CLNSIG=Uncertain_significance;CLNVC=Insertion;CLNVCSO=SO:0000667;GENEINFO=ACADVL:37|DLG4:1742;MC=SO:0001619|non-coding_transcript_variant,SO:0001623|5_prime_UTR_variant,SO:0001627|intron_variant;ORIGIN=0;RS=753389263
arthritis-tissue	chr17	7219974	ID_594363	CD68	AF_EXAC=0.00009;ALLELEID=585426;CLNDISDB=MedGen:CN517202;CLNDN=not_provided;CLNHGVS=NC_000017.11:g.7219974G>T;CLNREVSTAT=criteria_provided,_single_submitter;CLNSIG=Uncertain_significance;CLNVC=single_nucleotide_variant;CLNVCSO=SO:0001483;GENEINFO=ACADVL:37|DLG4:1742;MC=SO:0001619|non-coding_transcript_variant,SO:0001623|5_prime_UTR_variant,SO:0001627|intron_variant;ORIGIN=1;RS=780021266
arthritis-tissue	chr17	7583724	ID_325509	CD68	AF_EXAC=0.00097;AF_TGP=0.00020;ALLELEID=347304;CLNDISDB=MONDO:MONDO:0015286,MedGen:C0282577,Orphanet:ORPHA137,SNOMED_CT:238049009;CLNDN=Congenital_disorder_of_glycosylation;CLNHGVS=NC_000017.11:g.7583724G>A;CLNREVSTAT=criteria_provided,_single_submitter;CLNSIG=Uncertain_significance;CLNVC=single_nucleotide_variant;CLNVCSO=SO:0001483;CLNVI=Illumina_Laboratory_Services,Illumina:118595;GENEINFO=MPDU1:9526|LOC100996842:100996842;MC=SO:0001619|non-coding_transcript_variant,SO:0001623|5_prime_UTR_variant;ORIGIN=1;RS=551554693
arthritis-tissue	chr17	7583755	ID_325510	CD68	ALLELEID=347305;CLNDISDB=MONDO:MONDO:0015286,MedGen:C0282577,Orphanet:ORPHA137,SNOMED_CT:238049009;CLNDN=Congenital_disorder_of_glycosylation;CLNHGVS=NC_000017.11:g.7583755G>A;CLNREVSTAT=criteria_provided,_single_submitter;CLNSIG=Uncertain_significance;CLNVC=single_nucleotide_variant;CLNVCSO=SO:0001483;CLNVI=Illumina_Laboratory_Services,Illumina:790874;GENEINFO=MPDU1:9526|LOC100996842:100996842;MC=SO:0001619|non-coding_transcript_variant,SO:0001623|5_prime_UTR_variant;ORIGIN=1;RS=766385750
arthritis-tissue	chr17	7688335	ID_369234	CD68	ALLELEID=353463;CLNDISDB=MedGen:CN239315;CLNDN=Dyskeratosis_Congenita,_Recessive;CLNHGVS=NC_000017.11:g.7688335T>G;CLNREVSTAT=criteria_provided,_single_submitter;CLNSIG=Uncertain_significance;CLNVC=single_nucleotide_variant;CLNVCSO=SO:0001483;GENEINFO=WRAP53:55135;MC=SO:0001627|intron_variant;ORIGIN=1;RS=1057516027
arthritis-tissue	chr17	8073764	ID_995476	CD68	ALLELEID=983389;CLNDISDB=MONDO:MONDO:0009439,MedGen:C3888093,OMIM:242100;CLNDN=Autosomal_recessive_congenital_ichthyosis_2;CLNHGVS=NC_000017.11:g.8073764G>T;CLNREVSTAT=no_assertion_criteria_provided;CLNSIG=Pathogenic;CLNVC=single_nucleotide_variant;CLNVCSO=SO:0001483;GENEINFO=ALOX12B:242;MC=SO:0001627|intron_variant;ORIGIN=0;RS=201543289
arthritis-tissue	chr17	82751576	ID_1049447	CD7	ALLELEID=1038641;CLNDISDB=MedGen:CN517202;CLNDN=not_provided;CLNHGVS=NC_000017.11:g.82751577_82751580C[5]GCCCCC[1];CLNREVSTAT=no_assertion_criteria_provided;CLNSIG=Uncertain_significance;CLNVC=Microsatellite;CLNVCSO=SO:0000289;GENEINFO=TBCD:6904;ORIGIN=0
arthritis-tissue	chr11	44310143	ID_304718	CD82	ALLELEID=320659;CLNDISDB=Human_Phenotype_Ontology:HP:0004423,MONDO:MONDO:0018953,MedGen:C1868598,OMIM:PS168500,Orphanet:ORPHA60015;CLNDN=Enlarged_parietal_foramina;CLNHGVS=NC_000011.10:g.44310143G>A;CLNREVSTAT=criteria_provided,_single_submitter;CLNSIG=Uncertain_significance;CLNVC=single_nucleotide_variant;CLNVCSO=SO:0001483;CLNVI=Illumina_Laboratory_Services,Illumina:677140;GENEINFO=ALX4:60529;ORIGIN=1;RS=886048305
arthritis-tissue	chr12	6347487	ID_883925	CD9	ALLELEID=870278;CLNDISDB=MONDO:MONDO:0009917,MedGen:C1449843,OMIM:264350,Orphanet:ORPHA171876|MONDO:MONDO:0013087,MedGen:C2751666,OMIM:613021;CLNDN=Autosomal_recessive_pseudohypoaldosteronism_type_1|Bronchiectasis_with_or_without_elevated_sweat_chloride_2;CLNHGVS=NC_000012.12:g.6347487C>T;CLNREVSTAT=criteria_provided,_single_submitter;CLNSIG=Uncertain_significance;CLNVC=single_nucleotide_variant;CLNVCSO=SO:0001483;CLNVI=Illumina_Laboratory_Services,Illumina:1328643;GENEINFO=SCNN1A:6337;MC=SO:0001624|3_prime_UTR_variant;ORIGIN=1;RS=1948277951
arthritis-tissue	chr12	6347521	ID_883926	CD9	ALLELEID=870279;CLNDISDB=MONDO:MONDO:0009917,MedGen:C1449843,OMIM:264350,Orphanet:ORPHA171876|MONDO:MONDO:0013087,MedGen:C2751666,OMIM:613021;CLNDN=Autosomal_recessive_pseudohypoaldosteronism_type_1|Bronchiectasis_with_or_without_elevated_sweat_chloride_2;CLNHGVS=NC_000012.12:g.6347521T>C;CLNREVSTAT=criteria_provided,_single_submitter;CLNSIG=Uncertain_significance;CLNVC=single_nucleotide_variant;CLNVCSO=SO:0001483;CLNVI=Illumina_Laboratory_Services,Illumina:1316316;GENEINFO=SCNN1A:6337;MC=SO:0001624|3_prime_UTR_variant;ORIGIN=1;RS=72657536
arthritis-tissue	chr12	6362048	ID_871275	CD9	ALLELEID=860008;CLNDISDB=MedGen:CN517202;CLNDN=not_provided;CLNHGVS=NC_000012.12:g.6362049dup;CLNREVSTAT=criteria_provided,_single_submitter;CLNSIG=Pathogenic;CLNVC=Duplication;CLNVCSO=SO:1000035;GENEINFO=SCNN1A:6337;MC=SO:0001575|splice_donor_variant;ORIGIN=1;RS=1948588956
arthritis-tissue	chr12	6362050	ID_450202	CD9	AF_ESP=0.00008;AF_EXAC=0.00001;ALLELEID=445074;CLNDISDB=MedGen:CN517202;CLNDN=not_provided;CLNHGVS=NC_000012.12:g.6362050C>T;CLNREVSTAT=criteria_provided,_multiple_submitters,_no_conflicts;CLNSIG=Pathogenic/Likely_pathogenic;CLNVC=single_nucleotide_variant;CLNVCSO=SO:0001483;GENEINFO=SCNN1A:6337;MC=SO:0001575|splice_donor_variant;ORIGIN=1;RS=142439390
arthritis-tissue	chr1	151341009	ID_292595	CDC42SE1	ALLELEID=277149;CLNDISDB=MONDO:MONDO:0008855,MedGen:C2931418,OMIM:209920,Orphanet:ORPHA572;CLNDN=MHC_class_II_deficiency;CLNHGVS=NC_000001.11:g.151341009G>A;CLNREVSTAT=criteria_provided,_single_submitter;CLNSIG=Uncertain_significance;CLNVC=single_nucleotide_variant;CLNVCSO=SO:0001483;CLNVI=Illumina_Laboratory_Services,Illumina:256554;GENEINFO=RFX5:5993;MC=SO:0001624|3_prime_UTR_variant;ORIGIN=1;RS=567453441
arthritis-tissue	chr1	151341020	ID_873612	CDC42SE1	ALLELEID=862261;CLNDISDB=MONDO:MONDO:0008855,MedGen:C2931418,OMIM:209920,Orphanet:ORPHA572;CLNDN=MHC_class_II_deficiency;CLNHGVS=NC_000001.11:g.151341020T>C;CLNREVSTAT=criteria_provided,_single_submitter;CLNSIG=Uncertain_significance;CLNVC=single_nucleotide_variant;CLNVCSO=SO:0001483;CLNVI=Illumina_Laboratory_Services,Illumina:809982;GENEINFO=RFX5:5993;MC=SO:0001624|3_prime_UTR_variant;ORIGIN=1;RS=1469541203
arthritis-tissue	chr1	151341028	ID_873613	CDC42SE1	AF_TGP=0.00020;ALLELEID=862262;CLNDISDB=MONDO:MONDO:0008855,MedGen:C2931418,OMIM:209920,Orphanet:ORPHA572;CLNDN=MHC_class_II_deficiency;CLNHGVS=NC_000001.11:g.151341028C>T;CLNREVSTAT=criteria_provided,_single_submitter;CLNSIG=Uncertain_significance;CLNVC=single_nucleotide_variant;CLNVCSO=SO:0001483;CLNVI=Illumina_Laboratory_Services,Illumina:240324;GENEINFO=RFX5:5993;MC=SO:0001624|3_prime_UTR_variant;ORIGIN=1;RS=147378847
arthritis-tissue	chr1	151341068	ID_292596	CDC42SE1	ALLELEID=277238;CLNDISDB=MONDO:MONDO:0008855,MedGen:C2931418,OMIM:209920,Orphanet:ORPHA572;CLNDN=MHC_class_II_deficiency;CLNHGVS=NC_000001.11:g.151341068T>C;CLNREVSTAT=criteria_provided,_single_submitter;CLNSIG=Uncertain_significance;CLNVC=single_nucleotide_variant;CLNVCSO=SO:0001483;CLNVI=Illumina_Laboratory_Services,Illumina:726042;GENEINFO=RFX5:5993;MC=SO:0001624|3_prime_UTR_variant;ORIGIN=1;RS=755296550
arthritis-tissue	chr1	151341108	ID_292598	CDC42SE1	ALLELEID=277158;CLNDISDB=MONDO:MONDO:0008855,MedGen:C2931418,OMIM:209920,Orphanet:ORPHA572;CLNDN=MHC_class_II_deficiency;CLNHGVS=NC_000001.11:g.151341108G>A;CLNREVSTAT=criteria_provided,_single_submitter;CLNSIG=Uncertain_significance;CLNVC=single_nucleotide_variant;CLNVCSO=SO:0001483;CLNVI=Illumina_Laboratory_Services,Illumina:475976;GENEINFO=RFX5:5993;MC=SO:0001624|3_prime_UTR_variant;ORIGIN=1;RS=886045278
arthritis-tissue	chr10	71319279	ID_300355	CDH23	ALLELEID=310633;CLNDISDB=MONDO:MONDO:0011273,MedGen:C1864445,OMIM:602782,Orphanet:ORPHA168569;CLNDN=H_syndrome;CLNHGVS=NC_000010.11:g.71319279G>C;CLNREVSTAT=criteria_provided,_single_submitter;CLNSIG=Uncertain_significance;CLNVC=single_nucleotide_variant;CLNVCSO=SO:0001483;CLNVI=Illumina_Laboratory_Services,Illumina:448245;GENEINFO=SLC29A3:55315;MC=SO:0001619|non-coding_transcript_variant,SO:0001623|5_prime_UTR_variant;ORIGIN=1;RS=886047116
arthritis-tissue	chr10	71319287	ID_300356	CDH23	AF_EXAC=0.00059;ALLELEID=310635;CLNDISDB=MONDO:MONDO:0011273,MedGen:C1864445,OMIM:602782,Orphanet:ORPHA168569;CLNDN=H_syndrome;CLNHGVS=NC_000010.11:g.71319287C>T;CLNREVSTAT=criteria_provided,_single_submitter;CLNSIG=Uncertain_significance;CLNVC=single_nucleotide_variant;CLNVCSO=SO:0001483;CLNVI=Illumina_Laboratory_Services,Illumina:296141;GENEINFO=SLC29A3:55315;MC=SO:0001619|non-coding_transcript_variant,SO:0001623|5_prime_UTR_variant;ORIGIN=1;RS=771479944
arthritis-tissue	chr11	2884657	ID_1500086	CDKN1C	ALLELEID=1385906;CLNDISDB=MONDO:MONDO:0007534,MedGen:C0004903,OMIM:130650,Orphanet:ORPHA116,SNOMED_CT:81780002;CLNDN=Beckwith-Wiedemann_syndrome;CLNHGVS=NC_000011.10:g.2884657G>C;CLNREVSTAT=criteria_provided,_single_submitter;CLNSIG=Uncertain_significance;CLNVC=single_nucleotide_variant;CLNVCSO=SO:0001483;GENEINFO=CDKN1C:1028;MC=SO:0001627|intron_variant;ORIGIN=1
arthritis-tissue	chr11	2884664	ID_572465	CDKN1C	ALLELEID=565651;CLNDISDB=MONDO:MONDO:0007534,MedGen:C0004903,OMIM:130650,Orphanet:ORPHA116,SNOMED_CT:81780002;CLNDN=Beckwith-Wiedemann_syndrome;CLNHGVS=NC_000011.10:g.2884664G>A;CLNREVSTAT=criteria_provided,_single_submitter;CLNSIG=Uncertain_significance;CLNVC=single_nucleotide_variant;CLNVCSO=SO:0001483;GENEINFO=CDKN1C:1028;MC=SO:0001627|intron_variant;ORIGIN=1;RS=1564929236
arthritis-tissue	chr11	2884668	ID_989317	CDKN1C	ALLELEID=977247;CLNDISDB=MONDO:MONDO:0013873,MedGen:C1846009,OMIM:614732,Orphanet:ORPHA85173;CLNDN=IMAGe_syndrome;CLNHGVS=NC_000011.10:g.2884668A>T;CLNREVSTAT=criteria_provided,_single_submitter;CLNSIG=Likely_pathogenic;CLNVC=single_nucleotide_variant;CLNVCSO=SO:0001483;CLNVI=Illumina_Laboratory_Services,Illumina:1739180;GENEINFO=CDKN1C:1028;MC=SO:0001575|splice_donor_variant,SO:0001627|intron_variant;ORIGIN=0;RS=1554937698
arthritis-tissue	chr11	2884669	ID_454035	CDKN1C	ALLELEID=461432;CLNDISDB=MONDO:MONDO:0007534,MedGen:C0004903,OMIM:130650,Orphanet:ORPHA116,SNOMED_CT:81780002;CLNDN=Beckwith-Wiedemann_syndrome;CLNHGVS=NC_000011.10:g.2884669C>T;CLNREVSTAT=criteria_provided,_single_submitter;CLNSIG=Uncertain_significance;CLNVC=single_nucleotide_variant;CLNVCSO=SO:0001483;GENEINFO=CDKN1C:1028;MC=SO:0001575|splice_donor_variant,SO:0001627|intron_variant;ORIGIN=1;RS=1554937699
arthritis-tissue	chr9	21994340	ID_419742	CDKN2B	AF_EXAC=0.00001;ALLELEID=407677;CLNDISDB=MONDO:MONDO:0015356,MeSH:D009386,MedGen:C0027672,Orphanet:ORPHA140162,SNOMED_CT:699346009|MedGen:CN517202;CLNDN=Hereditary_cancer-predisposing_syndrome|not_provided;CLNHGVS=NC_000009.12:g.21994340C>T;CLNREVSTAT=criteria_provided,_multiple_submitters,_no_conflicts;CLNSIG=Uncertain_significance;CLNVC=single_nucleotide_variant;CLNVCSO=SO:0001483;CLNVI=Color_Health,_Inc:Db4KrQBSZeoE7-orUyypkT1J6sOVvURqhLuLYcdcrKc;GENEINFO=CDKN2A:1029;MC=SO:0001623|5_prime_UTR_variant,SO:0001627|intron_variant;ORIGIN=1;RS=775302601
arthritis-tissue	chr9	21994356	ID_422776	CDKN2B	ALLELEID=407678;CLNDISDB=MedGen:CN517202;CLNDN=not_provided;CLNHGVS=NC_000009.12:g.21994356C>A;CLNREVSTAT=criteria_provided,_single_submitter;CLNSIG=Uncertain_significance;CLNVC=single_nucleotide_variant;CLNVCSO=SO:0001483;GENEINFO=CDKN2A:1029;MC=SO:0001623|5_prime_UTR_variant,SO:0001627|intron_variant;ORIGIN=1;RS=1064795989
arthritis-tissue	chr9	21994364	ID_372077	CDKN2B	ALLELEID=358817;CLNDISDB=MONDO:MONDO:0011713,MedGen:C1838547,OMIM:606719;CLNDN=Melanoma-pancreatic_cancer_syndrome;CLNHGVS=NC_000009.12:g.21994364C>T;CLNREVSTAT=criteria_provided,_single_submitter;CLNSIG=Uncertain_significance;CLNVC=single_nucleotide_variant;CLNVCSO=SO:0001483;GENEINFO=CDKN2A:1029;MC=SO:0001623|5_prime_UTR_variant,SO:0001627|intron_variant;ORIGIN=0;RS=1057517639
arthritis-tissue	chr9	21994370	ID_418937	CDKN2B	ALLELEID=407679;CLNDISDB=MedGen:CN517202;CLNDN=not_provided;CLNHGVS=NC_000009.12:g.21994370C>T;CLNREVSTAT=criteria_provided,_single_submitter;CLNSIG=Uncertain_significance;CLNVC=single_nucleotide_variant;CLNVCSO=SO:0001483;GENEINFO=CDKN2A:1029;MC=SO:0001623|5_prime_UTR_variant,SO:0001627|intron_variant;ORIGIN=1;RS=1064793537
arthritis-tissue	chr8	47960738	ID_363200	CEBPD	AF_TGP=0.00060;ALLELEID=309320;CLNDISDB=MONDO:MONDO:0012383,MedGen:C1864947,OMIM:609981,Orphanet:ORPHA75391;CLNDN=Primary_immunodeficiency_with_natural-killer_cell_deficiency_and_adrenal_insufficiency;CLNHGVS=NC_000008.11:g.47960738G>A;CLNREVSTAT=criteria_provided,_single_submitter;CLNSIG=Uncertain_significance;CLNVC=single_nucleotide_variant;CLNVCSO=SO:0001483;CLNVI=Illumina_Laboratory_Services,Illumina:726955;GENEINFO=MCM4:4173|LOC106903146:106903146;ORIGIN=1;RS=546045069
arthritis-tissue	chr8	47960773	ID_363201	CEBPD	ALLELEID=305430;CLNDISDB=MONDO:MONDO:0012383,MedGen:C1864947,OMIM:609981,Orphanet:ORPHA75391;CLNDN=Primary_immunodeficiency_with_natural-killer_cell_deficiency_and_adrenal_insufficiency;CLNHGVS=NC_000008.11:g.47960773G>A;CLNREVSTAT=criteria_provided,_single_submitter;CLNSIG=Uncertain_significance;CLNVC=single_nucleotide_variant;CLNVCSO=SO:0001483;CLNVI=Illumina_Laboratory_Services,Illumina:625074;GENEINFO=MCM4:4173|LOC106903146:106903146;ORIGIN=1;RS=17334298
arthritis-tissue	chr8	47960798	ID_363202	CEBPD	ALLELEID=305431;CLNDISDB=MONDO:MONDO:0012383,MedGen:C1864947,OMIM:609981,Orphanet:ORPHA75391;CLNDN=Primary_immunodeficiency_with_natural-killer_cell_deficiency_and_adrenal_insufficiency;CLNHGVS=NC_000008.11:g.47960798C>A;CLNREVSTAT=criteria_provided,_single_submitter;CLNSIG=Uncertain_significance;CLNVC=single_nucleotide_variant;CLNVCSO=SO:0001483;CLNVI=Illumina_Laboratory_Services,Illumina:86161;GENEINFO=MCM4:4173;ORIGIN=1;RS=886062970
arthritis-tissue	chr8	47960818	ID_363203	CEBPD	ALLELEID=305435;CLNDISDB=MONDO:MONDO:0012383,MedGen:C1864947,OMIM:609981,Orphanet:ORPHA75391;CLNDN=Primary_immunodeficiency_with_natural-killer_cell_deficiency_and_adrenal_insufficiency;CLNHGVS=NC_000008.11:g.47960825dup;CLNREVSTAT=criteria_provided,_single_submitter;CLNSIG=Uncertain_significance;CLNVC=Duplication;CLNVCSO=SO:1000035;CLNVI=Illumina_Laboratory_Services,Illumina:807351;GENEINFO=MCM4:4173;ORIGIN=1;RS=532945813
arthritis-tissue	chr8	47960892	ID_363204	CEBPD	AF_TGP=0.01038;ALLELEID=305436;CLNDISDB=MONDO:MONDO:0012383,MedGen:C1864947,OMIM:609981,Orphanet:ORPHA75391;CLNDN=Primary_immunodeficiency_with_natural-killer_cell_deficiency_and_adrenal_insufficiency;CLNHGVS=NC_000008.11:g.47960892C>T;CLNREVSTAT=criteria_provided,_single_submitter;CLNSIG=Uncertain_significance;CLNVC=single_nucleotide_variant;CLNVCSO=SO:0001483;CLNVI=Illumina_Laboratory_Services,Illumina:89185;GENEINFO=MCM4:4173;ORIGIN=1;RS=17334305
arthritis-tissue	chr4	185143308	ID_902042	CFAP97	ALLELEID=890501;CLNDISDB=MONDO:MONDO:0012238,MedGen:C1836460,OMIM:609283;CLNDN=Progressive_external_ophthalmoplegia_with_mitochondrial_DNA_deletions,_autosomal_dominant_2;CLNHGVS=NC_000004.12:g.185143308C>T;CLNREVSTAT=criteria_provided,_single_submitter;CLNSIG=Uncertain_significance;CLNVC=single_nucleotide_variant;CLNVCSO=SO:0001483;CLNVI=Illumina_Laboratory_Services,Illumina:929056;GENEINFO=SLC25A4:291;MC=SO:0001623|5_prime_UTR_variant;ORIGIN=1;RS=1003618782
arthritis-tissue	chr6	31927716	ID_356241	CFB	ALLELEID=307086;CLNDISDB=MONDO:MONDO:0009006,MedGen:C3150275,OMIM:217000|MONDO:MONDO:0014207,MedGen:C3809653,OMIM:615489;CLNDN=Complement_component_2_deficiency|Age_related_macular_degeneration_14;CLNHGVS=NC_000006.12:g.31927716C>A;CLNREVSTAT=criteria_provided,_single_submitter;CLNSIG=Uncertain_significance;CLNVC=single_nucleotide_variant;CLNVCSO=SO:0001483;CLNVI=Illumina_Laboratory_Services,Illumina:202431;GENEINFO=C2:717;MC=SO:0001627|intron_variant;ORIGIN=1;RS=776263411
arthritis-tissue	chr6	31927717	ID_907891	CFB	ALLELEID=895757;CLNDISDB=MONDO:MONDO:0009006,MedGen:C3150275,OMIM:217000|MONDO:MONDO:0014207,MedGen:C3809653,OMIM:615489;CLNDN=Complement_component_2_deficiency|Age_related_macular_degeneration_14;CLNHGVS=NC_000006.12:g.31927717G>A;CLNREVSTAT=criteria_provided,_single_submitter;CLNSIG=Uncertain_significance;CLNVC=single_nucleotide_variant;CLNVCSO=SO:0001483;CLNVI=Illumina_Laboratory_Services,Illumina:894709;GENEINFO=C2:717;MC=SO:0002153|genic_upstream_transcript_variant,SO:0001623|5_prime_UTR_variant;ORIGIN=1;RS=758966628
arthritis-tissue	chr6	31927732	ID_907892	CFB	ALLELEID=895758;CLNDISDB=MONDO:MONDO:0009006,MedGen:C3150275,OMIM:217000|MONDO:MONDO:0014207,MedGen:C3809653,OMIM:615489;CLNDN=Complement_component_2_deficiency|Age_related_macular_degeneration_14;CLNHGVS=NC_000006.12:g.31927732G>A;CLNREVSTAT=criteria_provided,_single_submitter;CLNSIG=Uncertain_significance;CLNVC=single_nucleotide_variant;CLNVCSO=SO:0001483;CLNVI=Illumina_Laboratory_Services,Illumina:868424;GENEINFO=C2:717;MC=SO:0002153|genic_upstream_transcript_variant,SO:0001623|5_prime_UTR_variant;ORIGIN=1;RS=764589447
arthritis-tissue	chr19	860608	ID_1483555	CFD	ALLELEID=1380672;CLNDISDB=MedGen:CN517202;CLNDN=not_provided;CLNHGVS=NC_000019.10:g.860608C>A;CLNREVSTAT=criteria_provided,_single_submitter;CLNSIG=Uncertain_significance;CLNVC=single_nucleotide_variant;CLNVCSO=SO:0001483;GENEINFO=CFD:1675;MC=SO:0001627|intron_variant;ORIGIN=1
arthritis-tissue	chr19	860611	ID_1518831	CFD	ALLELEID=1343025;CLNDISDB=MedGen:CN517202;CLNDN=not_provided;CLNHGVS=NC_000019.10:g.860611C>G;CLNREVSTAT=criteria_provided,_single_submitter;CLNSIG=Uncertain_significance;CLNVC=single_nucleotide_variant;CLNVCSO=SO:0001483;GENEINFO=CFD:1675;MC=SO:0001627|intron_variant;ORIGIN=1
arthritis-tissue	chr19	860616	ID_636704	CFD	ALLELEID=624818;CLNDISDB=MedGen:CN517202;CLNDN=not_provided;CLNHGVS=NC_000019.10:g.860616G>C;CLNREVSTAT=criteria_provided,_single_submitter;CLNSIG=Likely_pathogenic;CLNVC=single_nucleotide_variant;CLNVCSO=SO:0001483;GENEINFO=CFD:1675;MC=SO:0001574|splice_acceptor_variant;ORIGIN=1;RS=1021715434
arthritis-tissue	chr1	196651943	ID_294474	CFH	ALLELEID=278191;CLNDISDB=MONDO:MONDO:0007472,MedGen:C0730295,OMIM:126700,SNOMED_CT:312926005|MONDO:MONDO:0009335,MedGen:C2749604,OMIM:235400|MONDO:MONDO:0012540,MedGen:C1853147,OMIM:610698|MedGen:CN071292;CLNDN=Basal_laminar_drusen|Hemolytic_uremic_syndrome,_atypical,_susceptibility_to,_1|Age_related_macular_degeneration_4|CFH-Related_Dense_Deposit_Disease_/_Membranoproliferative_Glomerulonephritis_Type_II;CLNHGVS=NC_000001.11:g.196651943T>C;CLNREVSTAT=criteria_provided,_single_submitter;CLNSIG=Uncertain_significance;CLNVC=single_nucleotide_variant;CLNVCSO=SO:0001483;CLNVI=Illumina_Laboratory_Services,Illumina:104759;GENEINFO=CFH:3075;ORIGIN=1;RS=762143457
arthritis-tissue	chr11	65872685	ID_877755	CFL1	ALLELEID=868285;CLNDISDB=MONDO:MONDO:0013754,MedGen:C3280798,OMIM:614437;CLNDN=Cutis_laxa,_autosomal_recessive,_type_1B;CLNHGVS=NC_000011.10:g.65872685G>A;CLNREVSTAT=criteria_provided,_single_submitter;CLNSIG=Uncertain_significance;CLNVC=single_nucleotide_variant;CLNVCSO=SO:0001483;CLNVI=Illumina_Laboratory_Services,Illumina:1333015;GENEINFO=EFEMP2:30008;MC=SO:0001619|non-coding_transcript_variant,SO:0001623|5_prime_UTR_variant;ORIGIN=1;RS=1859987394
arthritis-tissue	chr11	65872688	ID_305387	CFL1	ALLELEID=321326;CLNDISDB=MONDO:MONDO:0013754,MedGen:C3280798,OMIM:614437;CLNDN=Cutis_laxa,_autosomal_recessive,_type_1B;CLNHGVS=NC_000011.10:g.65872688C>T;CLNREVSTAT=criteria_provided,_single_submitter;CLNSIG=Uncertain_significance;CLNVC=single_nucleotide_variant;CLNVCSO=SO:0001483;CLNVI=Illumina_Laboratory_Services,Illumina:794709;GENEINFO=EFEMP2:30008;MC=SO:0001619|non-coding_transcript_variant,SO:0001623|5_prime_UTR_variant;ORIGIN=1;RS=886048507
arthritis-tissue	chr11	65872804	ID_305389	CFL1	ALLELEID=314617;CLNDISDB=MedGen:C2931134;CLNDN=Cutis_laxa,_recessive;CLNHGVS=NC_000011.10:g.65872807CGCC[4];CLNREVSTAT=criteria_provided,_single_submitter;CLNSIG=Uncertain_significance;CLNVC=Microsatellite;CLNVCSO=SO:0000289;CLNVI=Illumina_Laboratory_Services,Illumina:702223;GENEINFO=EFEMP2:30008;ORIGIN=1;RS=886048508
arthritis-tissue	chr17	8226701	ID_892199	CHD3	ALLELEID=878878;CLNDISDB=MONDO:MONDO:0015780,MedGen:C0265965,OMIM:PS127550,Orphanet:ORPHA1775,SNOMED_CT:74911008;CLNDN=Dyskeratosis_congenita;CLNHGVS=NC_000017.11:g.8226701G>A;CLNREVSTAT=criteria_provided,_single_submitter;CLNSIG=Uncertain_significance;CLNVC=single_nucleotide_variant;CLNVCSO=SO:0001483;CLNVI=Illumina_Laboratory_Services,Illumina:1350620;GENEINFO=CTC1:80169;MC=SO:0001619|non-coding_transcript_variant,SO:0001624|3_prime_UTR_variant;ORIGIN=1;RS=796651282
arthritis-tissue	chr17	8226702	ID_326024	CHD3	AF_TGP=0.00040;ALLELEID=346480;CLNDISDB=MONDO:MONDO:0015780,MedGen:C0265965,OMIM:PS127550,Orphanet:ORPHA1775,SNOMED_CT:74911008;CLNDN=Dyskeratosis_congenita;CLNHGVS=NC_000017.11:g.8226702G>T;CLNREVSTAT=criteria_provided,_single_submitter;CLNSIG=Uncertain_significance;CLNVC=single_nucleotide_variant;CLNVCSO=SO:0001483;CLNVI=Illumina_Laboratory_Services,Illumina:604113;GENEINFO=CTC1:80169;MC=SO:0001619|non-coding_transcript_variant,SO:0001624|3_prime_UTR_variant;ORIGIN=1;RS=146427367
arthritis-tissue	chr17	8226705	ID_326026	CHD3	ALLELEID=346483;CLNDISDB=MONDO:MONDO:0015780,MedGen:C0265965,OMIM:PS127550,Orphanet:ORPHA1775,SNOMED_CT:74911008;CLNDN=Dyskeratosis_congenita;CLNHGVS=NC_000017.11:g.8226705T>C;CLNREVSTAT=criteria_provided,_single_submitter;CLNSIG=Uncertain_significance;CLNVC=single_nucleotide_variant;CLNVCSO=SO:0001483;CLNVI=Illumina_Laboratory_Services,Illumina:263178;GENEINFO=CTC1:80169;MC=SO:0001619|non-coding_transcript_variant,SO:0001624|3_prime_UTR_variant;ORIGIN=1;RS=745973862
arthritis-tissue	chr17	8226707	ID_326029	CHD3	AF_TGP=0.00040;ALLELEID=330682;CLNDISDB=MONDO:MONDO:0015780,MedGen:C0265965,OMIM:PS127550,Orphanet:ORPHA1775,SNOMED_CT:74911008;CLNDN=Dyskeratosis_congenita;CLNHGVS=NC_000017.11:g.8226707G>C;CLNREVSTAT=criteria_provided,_single_submitter;CLNSIG=Uncertain_significance;CLNVC=single_nucleotide_variant;CLNVCSO=SO:0001483;CLNVI=Illumina_Laboratory_Services,Illumina:550370;GENEINFO=CTC1:80169;MC=SO:0001619|non-coding_transcript_variant,SO:0001624|3_prime_UTR_variant;ORIGIN=1;RS=377086928
arthritis-tissue	chr17	8226742	ID_326030	CHD3	AF_TGP=0.00020;ALLELEID=340907;CLNDISDB=MONDO:MONDO:0015780,MedGen:C0265965,OMIM:PS127550,Orphanet:ORPHA1775,SNOMED_CT:74911008;CLNDN=Dyskeratosis_congenita;CLNHGVS=NC_000017.11:g.8226742G>C;CLNREVSTAT=criteria_provided,_single_submitter;CLNSIG=Uncertain_significance;CLNVC=single_nucleotide_variant;CLNVCSO=SO:0001483;CLNVI=Illumina_Laboratory_Services,Illumina:283098;GENEINFO=CTC1:80169;MC=SO:0001619|non-coding_transcript_variant,SO:0001624|3_prime_UTR_variant;ORIGIN=1;RS=141383858
arthritis-tissue	chr17	8226760	ID_890470	CHD3	ALLELEID=878882;CLNDISDB=MONDO:MONDO:0015780,MedGen:C0265965,OMIM:PS127550,Orphanet:ORPHA1775,SNOMED_CT:74911008;CLNDN=Dyskeratosis_congenita;CLNHGVS=NC_000017.11:g.8226760T>A;CLNREVSTAT=criteria_provided,_single_submitter;CLNSIG=Uncertain_significance;CLNVC=single_nucleotide_variant;CLNVCSO=SO:0001483;CLNVI=Illumina_Laboratory_Services,Illumina:927326;GENEINFO=CTC1:80169;MC=SO:0001619|non-coding_transcript_variant,SO:0001624|3_prime_UTR_variant;ORIGIN=1;RS=533674362
arthritis-tissue	chr17	8226770	ID_890471	CHD3	AF_TGP=0.00060;ALLELEID=878883;CLNDISDB=MONDO:MONDO:0015780,MedGen:C0265965,OMIM:PS127550,Orphanet:ORPHA1775,SNOMED_CT:74911008;CLNDN=Dyskeratosis_congenita;CLNHGVS=NC_000017.11:g.8226770T>C;CLNREVSTAT=criteria_provided,_single_submitter;CLNSIG=Uncertain_significance;CLNVC=single_nucleotide_variant;CLNVCSO=SO:0001483;CLNVI=Illumina_Laboratory_Services,Illumina:1314126;GENEINFO=CTC1:80169;MC=SO:0001619|non-coding_transcript_variant,SO:0001624|3_prime_UTR_variant;ORIGIN=1;RS=570429563
arthritis-tissue	chr17	8226872	ID_890473	CHD3	AF_TGP=0.00020;ALLELEID=878885;CLNDISDB=MONDO:MONDO:0015780,MedGen:C0265965,OMIM:PS127550,Orphanet:ORPHA1775,SNOMED_CT:74911008;CLNDN=Dyskeratosis_congenita;CLNHGVS=NC_000017.11:g.8226872A>T;CLNREVSTAT=criteria_provided,_single_submitter;CLNSIG=Uncertain_significance;CLNVC=single_nucleotide_variant;CLNVCSO=SO:0001483;CLNVI=Illumina_Laboratory_Services,Illumina:609416;GENEINFO=CTC1:80169;MC=SO:0001619|non-coding_transcript_variant,SO:0001624|3_prime_UTR_variant;ORIGIN=1;RS=574820085
arthritis-tissue	chr17	8226894	ID_326031	CHD3	ALLELEID=340908;CLNDISDB=MONDO:MONDO:0015780,MedGen:C0265965,OMIM:PS127550,Orphanet:ORPHA1775,SNOMED_CT:74911008;CLNDN=Dyskeratosis_congenita;CLNHGVS=NC_000017.11:g.8226894T>C;CLNREVSTAT=criteria_provided,_single_submitter;CLNSIG=Uncertain_significance;CLNVC=single_nucleotide_variant;CLNVCSO=SO:0001483;CLNVI=Illumina_Laboratory_Services,Illumina:822916;GENEINFO=CTC1:80169;MC=SO:0001619|non-coding_transcript_variant,SO:0001624|3_prime_UTR_variant;ORIGIN=1;RS=886053601
arthritis-tissue	chr1	203186754	ID_8112	CHI3L1	AF_TGP=0.78554;ALLELEID=23151;CLNDISDB=MONDO:MONDO:0012771,MedGen:C2677770,OMIM:611960;CLNDN=Asthma-related_traits,_susceptibility_to,_7;CLNHGVS=NC_000001.11:g.203186754G>C;CLNREVSTAT=no_assertion_criteria_provided;CLNSIG=risk_factor;CLNVC=single_nucleotide_variant;CLNVCSO=SO:0001483;CLNVI=OMIM_Allelic_Variant:601525.0001;GENEINFO=CHI3L1:1116;ORIGIN=1;RS=4950928
arthritis-tissue	chr16	89918692	ID_885606	CHMP1A	ALLELEID=876249;CLNDISDB=MONDO:MONDO:0013133,MedGen:C2751295,OMIM:613099;CLNDN=Melanoma,_cutaneous_malignant,_susceptibility_to,_5;CLNHGVS=NC_000016.10:g.89918692C>T;CLNREVSTAT=criteria_provided,_single_submitter;CLNSIG=Uncertain_significance;CLNVC=single_nucleotide_variant;CLNVCSO=SO:0001483;CLNVI=Illumina_Laboratory_Services,Illumina:863046;GENEINFO=MC1R:4157;ORIGIN=1;RS=932918344
arthritis-tissue	chr16	89918751	ID_321401	CHMP1A	ALLELEID=326889;CLNDISDB=MONDO:MONDO:0013133,MedGen:C2751295,OMIM:613099;CLNDN=Melanoma,_cutaneous_malignant,_susceptibility_to,_5;CLNHGVS=NC_000016.10:g.89918751C>T;CLNREVSTAT=criteria_provided,_single_submitter;CLNSIG=Uncertain_significance;CLNVC=single_nucleotide_variant;CLNVCSO=SO:0001483;CLNVI=Illumina_Laboratory_Services,Illumina:304390;GENEINFO=MC1R:4157;ORIGIN=1;RS=886052500
arthritis-tissue	chr16	89918755	ID_886626	CHMP1A	AF_TGP=0.00020;ALLELEID=876250;CLNDISDB=MONDO:MONDO:0013133,MedGen:C2751295,OMIM:613099;CLNDN=Melanoma,_cutaneous_malignant,_susceptibility_to,_5;CLNHGVS=NC_000016.10:g.89918755G>A;CLNREVSTAT=criteria_provided,_single_submitter;CLNSIG=Uncertain_significance;CLNVC=single_nucleotide_variant;CLNVCSO=SO:0001483;CLNVI=Illumina_Laboratory_Services,Illumina:1381308;GENEINFO=MC1R:4157;ORIGIN=1;RS=553184868
arthritis-tissue	chr16	89918794	ID_321403	CHMP1A	ALLELEID=344657;CLNDISDB=MONDO:MONDO:0013133,MedGen:C2751295,OMIM:613099;CLNDN=Melanoma,_cutaneous_malignant,_susceptibility_to,_5;CLNHGVS=NC_000016.10:g.89918794C>G;CLNREVSTAT=criteria_provided,_single_submitter;CLNSIG=Uncertain_significance;CLNVC=single_nucleotide_variant;CLNVCSO=SO:0001483;CLNVI=Illumina_Laboratory_Services,Illumina:261464;GENEINFO=MC1R:4157;ORIGIN=1;RS=368262324
arthritis-tissue	chr2	175005210	ID_332476	CHN1	ALLELEID=283835;CLNDISDB=MONDO:MONDO:0011444,MedGen:C0751083,OMIM:604356;CLNDN=Duane_retraction_syndrome_2;CLNHGVS=NC_000002.12:g.175005210G>C;CLNREVSTAT=criteria_provided,_single_submitter;CLNSIG=Uncertain_significance;CLNVC=single_nucleotide_variant;CLNVCSO=SO:0001483;CLNVI=Illumina_Laboratory_Services,Illumina:813466;GENEINFO=CHN1:1123;MC=SO:0001619|non-coding_transcript_variant,SO:0001623|5_prime_UTR_variant;ORIGIN=1;RS=879722535
arthritis-tissue	chr2	175005265	ID_893596	CHN1	ALLELEID=882857;CLNDISDB=MONDO:MONDO:0011444,MedGen:C0751083,OMIM:604356;CLNDN=Duane_retraction_syndrome_2;CLNHGVS=NC_000002.12:g.175005265G>A;CLNREVSTAT=criteria_provided,_single_submitter;CLNSIG=Uncertain_significance;CLNVC=single_nucleotide_variant;CLNVCSO=SO:0001483;CLNVI=Illumina_Laboratory_Services,Illumina:1382132;GENEINFO=CHN1:1123;MC=SO:0001619|non-coding_transcript_variant,SO:0001623|5_prime_UTR_variant;ORIGIN=1;RS=1692031513
arthritis-tissue	chr15	90717375	ID_317402	CIB1	AF_TGP=0.00020;ALLELEID=340070;CLNDISDB=MONDO:MONDO:0008876,MedGen:C0005859,OMIM:210900,Orphanet:ORPHA125,SNOMED_CT:4434006;CLNDN=Bloom_syndrome;CLNHGVS=NC_000015.10:g.90717375G>T;CLNREVSTAT=criteria_provided,_single_submitter;CLNSIG=Uncertain_significance;CLNVC=single_nucleotide_variant;CLNVCSO=SO:0001483;CLNVI=Illumina_Laboratory_Services,Illumina:815577;GENEINFO=BLM:641;MC=SO:0001623|5_prime_UTR_variant;ORIGIN=1;RS=552669203
arthritis-tissue	chr15	90717380	ID_317403	CIB1	AF_TGP=0.00020;ALLELEID=340072;CLNDISDB=MONDO:MONDO:0008876,MedGen:C0005859,OMIM:210900,Orphanet:ORPHA125,SNOMED_CT:4434006;CLNDN=Bloom_syndrome;CLNHGVS=NC_000015.10:g.90717380C>T;CLNREVSTAT=criteria_provided,_single_submitter;CLNSIG=Uncertain_significance;CLNVC=single_nucleotide_variant;CLNVCSO=SO:0001483;CLNVI=Illumina_Laboratory_Services,Illumina:438814;GENEINFO=BLM:641;MC=SO:0001623|5_prime_UTR_variant;ORIGIN=1;RS=577293550
arthritis-tissue	chr15	90717386	ID_887590	CIB1	ALLELEID=874320;CLNDISDB=MONDO:MONDO:0008876,MedGen:C0005859,OMIM:210900,Orphanet:ORPHA125,SNOMED_CT:4434006;CLNDN=Bloom_syndrome;CLNHGVS=NC_000015.10:g.90717386T>A;CLNREVSTAT=criteria_provided,_single_submitter;CLNSIG=Uncertain_significance;CLNVC=single_nucleotide_variant;CLNVCSO=SO:0001483;CLNVI=Illumina_Laboratory_Services,Illumina:892934;GENEINFO=BLM:641;MC=SO:0001623|5_prime_UTR_variant;ORIGIN=1;RS=1438250598
arthritis-tissue	chr16	10877045	ID_9546	CIITA	AF_TGP=0.62580;ALLELEID=24585;CLNDISDB=Human_Phenotype_Ontology:HP:0001370,MONDO:MONDO:0008383,MedGen:C0003873,OMIM:180300,SNOMED_CT:69896004;CLNDN=Rheumatoid_arthritis;CLNHGVS=NC_000016.10:g.10877045%3D;CLNREVSTAT=no_assertion_criteria_provided;CLNSIG=risk_factor;CLNVC=single_nucleotide_variant;CLNVCSO=SO:0001483;CLNVI=OMIM_Allelic_Variant:600005.0007;GENEINFO=CIITA:4261;MC=SO:0002153|genic_upstream_transcript_variant;ORIGIN=1;RS=3087456
arthritis-tissue	chr16	10877163	ID_102957	CIITA	ALLELEID=108692;CLNDISDB=MedGen:CN517202;CLNDN=not_provided;CLNHGVS=NC_000016.10:g.10877163G>A;CLNREVSTAT=no_assertion_provided;CLNSIG=not_provided;CLNVC=single_nucleotide_variant;CLNVCSO=SO:0001483;GENEINFO=CIITA:4261;MC=SO:0002153|genic_upstream_transcript_variant;ORIGIN=1;RS=199476059
arthritis-tissue	chr19	1401554	ID_328355	CIRBP	ALLELEID=342883;CLNDISDB=MONDO:MONDO:0012999,MedGen:C0574080,OMIM:612736,Orphanet:ORPHA382,SNOMED_CT:124239003;CLNDN=Deficiency_of_guanidinoacetate_methyltransferase;CLNHGVS=NC_000019.10:g.1401554G>A;CLNREVSTAT=criteria_provided,_single_submitter;CLNSIG=Uncertain_significance;CLNVC=single_nucleotide_variant;CLNVCSO=SO:0001483;CLNVI=Illumina_Laboratory_Services,Illumina:278500;GENEINFO=GAMT:2593;ORIGIN=1;RS=886054249
arthritis-tissue	chr19	1401555	ID_889428	CIRBP	ALLELEID=880012;CLNDISDB=MONDO:MONDO:0012999,MedGen:C0574080,OMIM:612736,Orphanet:ORPHA382,SNOMED_CT:124239003;CLNDN=Deficiency_of_guanidinoacetate_methyltransferase;CLNHGVS=NC_000019.10:g.1401555C>T;CLNREVSTAT=criteria_provided,_single_submitter;CLNSIG=Uncertain_significance;CLNVC=single_nucleotide_variant;CLNVCSO=SO:0001483;CLNVI=Illumina_Laboratory_Services,Illumina:278506;GENEINFO=GAMT:2593;ORIGIN=1;RS=966975299
arthritis-tissue	chr12	106357694	ID_306920	CKAP4	ALLELEID=322935;CLNDISDB=MedGen:CN168056,Orphanet:ORPHA289494;CLNDN=Pol_III-related_leukodystrophy;CLNHGVS=NC_000012.12:g.106357694C>A;CLNREVSTAT=criteria_provided,_single_submitter;CLNSIG=Uncertain_significance;CLNVC=single_nucleotide_variant;CLNVCSO=SO:0001483;CLNVI=Illumina_Laboratory_Services,Illumina:783623;GENEINFO=POLR3B:55703;ORIGIN=1;RS=886048895
arthritis-tissue	chr6	31827773	ID_694518	CLIC1	AF_TGP=0.12121;ALLELEID=682507;CLNDISDB=Human_Phenotype_Ontology:HP:0006510,MONDO:MONDO:0005002,MedGen:C0024117;CLNDN=Chronic_obstructive_pulmonary_disease;CLNHGVS=NC_000006.12:g.31827773C>T;CLNREVSTAT=no_assertion_criteria_provided;CLNSIG=association;CLNVC=single_nucleotide_variant;CLNVCSO=SO:0001483;GENEINFO=HSPA1B:3304;MC=SO:0001623|5_prime_UTR_variant;ORIGIN=1;RS=6457452
arthritis-tissue	chr21	34512180	ID_339788	CLIC6	ALLELEID=350593;CLNDISDB=MONDO:MONDO:0012871,MedGen:C2676723,OMIM:612347|MONDO:MONDO:0013372,MedGen:C1867904,OMIM:613695|MONDO:MONDO:0019171,MedGen:C1141890,OMIM:PS192500,Orphanet:ORPHA101016,Orphanet:ORPHA768,SNOMED_CT:20852007,SNOMED_CT:442917000;CLNDN=Jervell_and_Lange-Nielsen_syndrome_2|Long_QT_syndrome_5|Congenital_long_QT_syndrome;CLNHGVS=NC_000021.9:g.34512180C>T;CLNREVSTAT=criteria_provided,_single_submitter;CLNSIG=Uncertain_significance;CLNVC=single_nucleotide_variant;CLNVCSO=SO:0001483;CLNVI=Illumina_Laboratory_Services,Illumina:719224;GENEINFO=KCNE1:3753;MC=SO:0001623|5_prime_UTR_variant;ORIGIN=1;RS=886057027
arthritis-tissue	chr21	34512211	ID_339789	CLIC6	ALLELEID=350595;CLNDISDB=MONDO:MONDO:0002441,MedGen:C0022387,OMIM:PS220400,Orphanet:ORPHA90647,SNOMED_CT:373905003|MONDO:MONDO:0002442,MeSH:D008133,MedGen:C0023976,SNOMED_CT:9651007|MONDO:MONDO:0019171,MedGen:C1141890,OMIM:PS192500,Orphanet:ORPHA101016,Orphanet:ORPHA768,SNOMED_CT:20852007,SNOMED_CT:442917000;CLNDN=Jervell_and_Lange-Nielsen_syndrome|Long_QT_syndrome|Congenital_long_QT_syndrome;CLNHGVS=NC_000021.9:g.34512211G>A;CLNREVSTAT=criteria_provided,_single_submitter;CLNSIG=Uncertain_significance;CLNVC=single_nucleotide_variant;CLNVCSO=SO:0001483;CLNVI=Illumina_Laboratory_Services,Illumina:558103;GENEINFO=KCNE1:3753;ORIGIN=1;RS=886057028
arthritis-tissue	chr21	34512255	ID_339791	CLIC6	ALLELEID=346356;CLNDISDB=MONDO:MONDO:0002441,MedGen:C0022387,OMIM:PS220400,Orphanet:ORPHA90647,SNOMED_CT:373905003|MONDO:MONDO:0002442,MeSH:D008133,MedGen:C0023976,SNOMED_CT:9651007|MONDO:MONDO:0019171,MedGen:C1141890,OMIM:PS192500,Orphanet:ORPHA101016,Orphanet:ORPHA768,SNOMED_CT:20852007,SNOMED_CT:442917000;CLNDN=Jervell_and_Lange-Nielsen_syndrome|Long_QT_syndrome|Congenital_long_QT_syndrome;CLNHGVS=NC_000021.9:g.34512255C>T;CLNREVSTAT=criteria_provided,_single_submitter;CLNSIG=Uncertain_significance;CLNVC=single_nucleotide_variant;CLNVCSO=SO:0001483;CLNVI=Illumina_Laboratory_Services,Illumina:763398;GENEINFO=KCNE1:3753;ORIGIN=1;RS=780282543
arthritis-tissue	chr11	72080653	ID_305976	CLPB	ALLELEID=327996;CLNDISDB=MONDO:MONDO:0012670,MedGen:C1969621,OMIM:611451;CLNDN=Autosomal_recessive_nonsyndromic_hearing_loss_63;CLNHGVS=NC_000011.10:g.72080653G>A;CLNREVSTAT=criteria_provided,_single_submitter;CLNSIG=Uncertain_significance;CLNVC=single_nucleotide_variant;CLNVCSO=SO:0001483;CLNVI=Illumina_Laboratory_Services,Illumina:824032;GENEINFO=LRTOMT:220074;ORIGIN=1;RS=886048622
arthritis-tissue	chr11	72080681	ID_305977	CLPB	AF_TGP=0.00140;ALLELEID=327999;CLNDISDB=MedGen:CN239439;CLNDN=Nonsyndromic_Hearing_Loss,_Recessive;CLNHGVS=NC_000011.10:g.72080681T>A;CLNREVSTAT=criteria_provided,_single_submitter;CLNSIG=Uncertain_significance;CLNVC=single_nucleotide_variant;CLNVCSO=SO:0001483;CLNVI=Illumina_Laboratory_Services,Illumina:877717;GENEINFO=LRTOMT:220074;ORIGIN=1;RS=190307646
arthritis-tissue	chr11	72080726	ID_305978	CLPB	ALLELEID=315089;CLNDISDB=MONDO:MONDO:0012670,MedGen:C1969621,OMIM:611451;CLNDN=Autosomal_recessive_nonsyndromic_hearing_loss_63;CLNHGVS=NC_000011.10:g.72080726G>T;CLNREVSTAT=criteria_provided,_single_submitter;CLNSIG=Uncertain_significance;CLNVC=single_nucleotide_variant;CLNVCSO=SO:0001483;CLNVI=Illumina_Laboratory_Services,Illumina:480515;GENEINFO=LRTOMT:220074;ORIGIN=1;RS=886048623
arthritis-tissue	chr11	72080754	ID_883667	CLPB	ALLELEID=868759;CLNDISDB=MONDO:MONDO:0012670,MedGen:C1969621,OMIM:611451;CLNDN=Autosomal_recessive_nonsyndromic_hearing_loss_63;CLNHGVS=NC_000011.10:g.72080754A>G;CLNREVSTAT=criteria_provided,_single_submitter;CLNSIG=Uncertain_significance;CLNVC=single_nucleotide_variant;CLNVCSO=SO:0001483;CLNVI=Illumina_Laboratory_Services,Illumina:1318936;GENEINFO=LRTOMT:220074;ORIGIN=1;RS=1450426179
arthritis-tissue	chr11	72080785	ID_883668	CLPB	ALLELEID=868760;CLNDISDB=MONDO:MONDO:0012670,MedGen:C1969621,OMIM:611451;CLNDN=Autosomal_recessive_nonsyndromic_hearing_loss_63;CLNHGVS=NC_000011.10:g.72080785T>C;CLNREVSTAT=criteria_provided,_single_submitter;CLNSIG=Uncertain_significance;CLNVC=single_nucleotide_variant;CLNVCSO=SO:0001483;CLNVI=Illumina_Laboratory_Services,Illumina:923012;GENEINFO=LRTOMT:220074;ORIGIN=1;RS=1042068599
arthritis-tissue	chr11	72080798	ID_305979	CLPB	ALLELEID=329102;CLNDISDB=MONDO:MONDO:0012670,MedGen:C1969621,OMIM:611451;CLNDN=Autosomal_recessive_nonsyndromic_hearing_loss_63;CLNHGVS=NC_000011.10:g.72080798G>A;CLNREVSTAT=criteria_provided,_single_submitter;CLNSIG=Uncertain_significance;CLNVC=single_nucleotide_variant;CLNVCSO=SO:0001483;CLNVI=Illumina_Laboratory_Services,Illumina:224393;GENEINFO=LRTOMT:220074;ORIGIN=1;RS=886048624
arthritis-tissue	chr11	72080828	ID_305980	CLPB	ALLELEID=321908;CLNDISDB=MONDO:MONDO:0012670,MedGen:C1969621,OMIM:611451;CLNDN=Autosomal_recessive_nonsyndromic_hearing_loss_63;CLNHGVS=NC_000011.10:g.72080828T>C;CLNREVSTAT=criteria_provided,_single_submitter;CLNSIG=Uncertain_significance;CLNVC=single_nucleotide_variant;CLNVCSO=SO:0001483;CLNVI=Illumina_Laboratory_Services,Illumina:746846;GENEINFO=LRTOMT:220074;ORIGIN=1;RS=886048625
arthritis-tissue	chr12	6944654	ID_279718	CLSTN3	ALLELEID=264648;CLNDISDB=MONDO:MONDO:0009033,MedGen:C1857512,OMIM:218340,Orphanet:ORPHA1777;CLNDN=Temtamy_syndrome;CLNHGVS=NC_000012.12:g.6944654T>C;CLNREVSTAT=criteria_provided,_single_submitter;CLNSIG=Uncertain_significance;CLNVC=single_nucleotide_variant;CLNVCSO=SO:0001483;GENEINFO=C12orf57:113246;MC=SO:0001575|splice_donor_variant,SO:0001627|intron_variant;ORIGIN=1;RS=886041151
arthritis-tissue	chr12	6944657	ID_1016760	CLSTN3	ALLELEID=1010582;CLNDISDB=MONDO:MONDO:0009033,MedGen:C1857512,OMIM:218340,Orphanet:ORPHA1777;CLNDN=Temtamy_syndrome;CLNHGVS=NC_000012.12:g.6944657G>T;CLNREVSTAT=criteria_provided,_single_submitter;CLNSIG=Uncertain_significance;CLNVC=single_nucleotide_variant;CLNVCSO=SO:0001483;GENEINFO=C12orf57:113246;MC=SO:0001627|intron_variant;ORIGIN=1;RS=1945750009
arthritis-tissue	chr19	53890028	ID_330061	CNOT3	ALLELEID=344151;CLNDISDB=MONDO:MONDO:0011540,MedGen:C1854369,OMIM:605361,Orphanet:ORPHA98763;CLNDN=Spinocerebellar_ataxia_type_14;CLNHGVS=NC_000019.10:g.53890028G>T;CLNREVSTAT=criteria_provided,_single_submitter;CLNSIG=Uncertain_significance;CLNVC=single_nucleotide_variant;CLNVCSO=SO:0001483;CLNVI=Illumina_Laboratory_Services,Illumina:764356;GENEINFO=PRKCG:5582;MC=SO:0001627|intron_variant;ORIGIN=1;RS=886054612
arthritis-tissue	chr17	8288870	ID_392547	CNTROB	AF_ESP=0.00023;AF_EXAC=0.00030;ALLELEID=376874;CLNDISDB=EFO:EFO_0004269,Human_Phenotype_Ontology:HP:0001656,Human_Phenotype_Ontology:HP:0001661,Human_Phenotype_Ontology:HP:0001665,Human_Phenotype_Ontology:HP:0001666,Human_Phenotype_Ontology:HP:0001687,Human_Phenotype_Ontology:HP:0001721,Human_Phenotype_Ontology:HP:0004351,Human_Phenotype_Ontology:HP:0005158,Human_Phenotype_Ontology:HP:0011675,MedGen:C0003811,SNOMED_CT:698247007|MedGen:CN517202;CLNDN=Cardiac_arrhythmia|not_provided;CLNHGVS=NC_000017.11:g.8288870G>A;CLNREVSTAT=criteria_provided,_multiple_submitters,_no_conflicts;CLNSIG=Uncertain_significance;CLNVC=single_nucleotide_variant;CLNVCSO=SO:0001483;GENEINFO=RANGRF:29098|SLC25A35:399512;MC=SO:0001619|non-coding_transcript_variant,SO:0001624|3_prime_UTR_variant,SO:0001627|intron_variant;ORIGIN=1;RS=369372561
arthritis-tissue	chr17	43094512	ID_987106	COA3	ALLELEID=975476;CLNDISDB=MedGen:CN517202;CLNDN=not_provided;CLNHGVS=NC_000017.11:g.43094513_43094886del;CLNREVSTAT=criteria_provided,_single_submitter;CLNSIG=Likely_pathogenic;CLNVC=Deletion;CLNVCSO=SO:0000159;GENEINFO=BRCA1:672;MC=SO:0001574|splice_acceptor_variant,SO:0001575|splice_donor_variant;ORIGIN=1
arthritis-tissue	chr17	43094554	ID_373836	COA3	ALLELEID=360735;CLNDISDB=MONDO:MONDO:0011450,MedGen:C2676676,OMIM:604370;CLNDN=Breast-ovarian_cancer,_familial,_susceptibility_to,_1;CLNHGVS=NC_000017.11:g.43094557_43101117del;CLNREVSTAT=criteria_provided,_single_submitter;CLNSIG=Pathogenic;CLNVC=Deletion;CLNVCSO=SO:0000159;GENEINFO=BRCA1:672;MC=SO:0001574|splice_acceptor_variant,SO:0001575|splice_donor_variant;ORIGIN=1
arthritis-tissue	chr17	43094629	ID_267615	COA3	ALLELEID=262976;CLNDISDB=MONDO:MONDO:0003582,MeSH:D061325,MedGen:C0677776,OMIM:PS604370,Orphanet:ORPHA145|MONDO:MONDO:0011450,MedGen:C2676676,OMIM:604370;CLNDN=Hereditary_breast_ovarian_cancer_syndrome|Breast-ovarian_cancer,_familial,_susceptibility_to,_1;CLNHGVS=NC_000017.11:g.43094634_43095079del;CLNREVSTAT=criteria_provided,_multiple_submitters,_no_conflicts;CLNSIG=Pathogenic/Likely_pathogenic;CLNVC=Deletion;CLNVCSO=SO:0000159;CLNVI=Invitae:9683058;GENEINFO=BRCA1:672;MC=SO:0001574|splice_acceptor_variant,SO:0001575|splice_donor_variant;ORIGIN=1;RS=1555592870
arthritis-tissue	chr7	107891241	ID_909173	COG5	ALLELEID=897233;CLNDISDB=MONDO:MONDO:0009529,MedGen:CN043137,OMIM:246900,Orphanet:ORPHA2394|MONDO:MONDO:0009723,MedGen:C0023264,OMIM:256000,Orphanet:ORPHA506,SNOMED_CT:29570005|MONDO:MONDO:0019169,MedGen:C0034345,OMIM:PS312170,Orphanet:ORPHA765,SNOMED_CT:46683007;CLNDN=Pyruvate_dehydrogenase_E3_deficiency|Leigh_syndrome|Pyruvate_dehydrogenase_complex_deficiency;CLNHGVS=NC_000007.14:g.107891241C>T;CLNREVSTAT=criteria_provided,_single_submitter;CLNSIG=Uncertain_significance;CLNVC=single_nucleotide_variant;CLNVCSO=SO:0001483;CLNVI=Illumina_Laboratory_Services,Illumina:948248;GENEINFO=DLD:1738;MC=SO:0001623|5_prime_UTR_variant;ORIGIN=1;RS=1269120569
arthritis-tissue	chr7	107891243	ID_358563	COG5	AF_ESP=0.00015;ALLELEID=309499;CLNDISDB=MONDO:MONDO:0009529,MedGen:CN043137,OMIM:246900,Orphanet:ORPHA2394|MONDO:MONDO:0009723,MedGen:C0023264,OMIM:256000,Orphanet:ORPHA506,SNOMED_CT:29570005|MONDO:MONDO:0019169,MedGen:C0034345,OMIM:PS312170,Orphanet:ORPHA765,SNOMED_CT:46683007;CLNDN=Pyruvate_dehydrogenase_E3_deficiency|Leigh_syndrome|Pyruvate_dehydrogenase_complex_deficiency;CLNHGVS=NC_000007.14:g.107891243G>T;CLNREVSTAT=criteria_provided,_single_submitter;CLNSIG=Uncertain_significance;CLNVC=single_nucleotide_variant;CLNVCSO=SO:0001483;CLNVI=Illumina_Laboratory_Services,Illumina:735498;GENEINFO=DLD:1738;MC=SO:0001623|5_prime_UTR_variant;ORIGIN=1;RS=372155330
arthritis-tissue	chr7	94394635	ID_911703	COL1A2	ALLELEID=898520;CLNDISDB=MONDO:MONDO:0019019,MeSH:D010013,MedGen:C0029434,OMIM:PS166200,Orphanet:ORPHA666,SNOMED_CT:78314001|MONDO:MONDO:0040501,MedGen:CN293783,OMIM:617821;CLNDN=Osteogenesis_imperfecta|Ehlers-danlos_syndrome,_arthrochalasia_type,_2;CLNHGVS=NC_000007.14:g.94394635A>T;CLNREVSTAT=criteria_provided,_single_submitter;CLNSIG=Uncertain_significance;CLNVC=single_nucleotide_variant;CLNVCSO=SO:0001483;CLNVI=Illumina_Laboratory_Services,Illumina:1356476;GENEINFO=COL1A2:1278;ORIGIN=1;RS=1791544304
arthritis-tissue	chr7	94394667	ID_360938	COL1A2	ALLELEID=311941;CLNDISDB=MONDO:MONDO:0019019,MeSH:D010013,MedGen:C0029434,OMIM:PS166200,Orphanet:ORPHA666,SNOMED_CT:78314001|MONDO:MONDO:0040501,MedGen:CN293783,OMIM:617821;CLNDN=Osteogenesis_imperfecta|Ehlers-danlos_syndrome,_arthrochalasia_type,_2;CLNHGVS=NC_000007.14:g.94394667A>G;CLNREVSTAT=criteria_provided,_single_submitter;CLNSIG=Uncertain_significance;CLNVC=single_nucleotide_variant;CLNVCSO=SO:0001483;CLNVI=Illumina_Laboratory_Services,Illumina:271879;GENEINFO=COL1A2:1278;ORIGIN=1;RS=886062511
arthritis-tissue	chr7	94394768	ID_908747	COL1A2	AF_TGP=0.00020;ALLELEID=898521;CLNDISDB=MONDO:MONDO:0019019,MeSH:D010013,MedGen:C0029434,OMIM:PS166200,Orphanet:ORPHA666,SNOMED_CT:78314001|MONDO:MONDO:0040501,MedGen:CN293783,OMIM:617821;CLNDN=Osteogenesis_imperfecta|Ehlers-danlos_syndrome,_arthrochalasia_type,_2;CLNHGVS=NC_000007.14:g.94394768C>A;CLNREVSTAT=criteria_provided,_single_submitter;CLNSIG=Uncertain_significance;CLNVC=single_nucleotide_variant;CLNVCSO=SO:0001483;CLNVI=Illumina_Laboratory_Services,Illumina:1334915;GENEINFO=COL1A2:1278;ORIGIN=1;RS=182924222
arthritis-tissue	chr9	114504824	ID_364699	COL27A1	ALLELEID=316498;CLNDISDB=MONDO:MONDO:0011767,MedGen:C1846839,OMIM:607084|MONDO:MONDO:0012662,MedGen:C1568249,OMIM:611383;CLNDN=Autosomal_recessive_nonsyndromic_hearing_loss_31|Usher_syndrome_type_2D;CLNHGVS=NC_000009.12:g.114504824G>C;CLNREVSTAT=criteria_provided,_single_submitter;CLNSIG=Uncertain_significance;CLNVC=single_nucleotide_variant;CLNVCSO=SO:0001483;CLNVI=Illumina_Laboratory_Services,Illumina:303916;GENEINFO=WHRN:25861;MC=SO:0001623|5_prime_UTR_variant;ORIGIN=1;RS=770413185
arthritis-tissue	chr9	114504893	ID_914675	COL27A1	ALLELEID=900910;CLNDISDB=MONDO:MONDO:0011767,MedGen:C1846839,OMIM:607084|MONDO:MONDO:0012662,MedGen:C1568249,OMIM:611383;CLNDN=Autosomal_recessive_nonsyndromic_hearing_loss_31|Usher_syndrome_type_2D;CLNHGVS=NC_000009.12:g.114504893G>A;CLNREVSTAT=criteria_provided,_single_submitter;CLNSIG=Uncertain_significance;CLNVC=single_nucleotide_variant;CLNVCSO=SO:0001483;CLNVI=Illumina_Laboratory_Services,Illumina:439718;GENEINFO=WHRN:25861;MC=SO:0001623|5_prime_UTR_variant;ORIGIN=1;RS=1289815111
arthritis-tissue	chr2	188974389	ID_333044	COL3A1	ALLELEID=283480;CLNDISDB=MONDO:MONDO:0017314,MedGen:C0268338,OMIM:130050,Orphanet:ORPHA286,SNOMED_CT:17025000;CLNDN=Ehlers-Danlos_syndrome,_type_4;CLNHGVS=NC_000002.12:g.188974389G>A;CLNREVSTAT=criteria_provided,_single_submitter;CLNSIG=Uncertain_significance;CLNVC=single_nucleotide_variant;CLNVCSO=SO:0001483;CLNVI=Illumina_Laboratory_Services,Illumina:767990;GENEINFO=COL3A1:1281;MC=SO:0001623|5_prime_UTR_variant;ORIGIN=1;RS=41265577
arthritis-tissue	chr2	188984270	ID_974723	COL3A1	ALLELEID=963008;CLNDISDB=MONDO:MONDO:0001273,MedGen:C0025160;CLNDN=Megacolon;CLNHGVS=NC_000002.12:g.188984271_189008262del;CLNREVSTAT=criteria_provided,_single_submitter;CLNSIG=Uncertain_significance;CLNVC=Deletion;CLNVCSO=SO:0000159;GENEINFO=COL3A1:1281|MIR3606:100500837;MC=SO:0001574|splice_acceptor_variant,SO:0001575|splice_donor_variant;ORIGIN=0
arthritis-tissue	chr13	110307117	ID_881059	COL4A1	ALLELEID=870715;CLNDISDB=MONDO:MONDO:0008289,MedGen:C4551998,OMIM:175780,Orphanet:ORPHA36383|MONDO:MONDO:0012726,MedGen:C2673195,OMIM:611773,Orphanet:ORPHA73229;CLNDN=Brain_small_vessel_disease_1_with_or_without_ocular_anomalies|Autosomal_dominant_familial_hematuria-retinal_arteriolar_tortuosity-contractures_syndrome;CLNHGVS=NC_000013.11:g.110307117C>T;CLNREVSTAT=criteria_provided,_single_submitter;CLNSIG=Uncertain_significance;CLNVC=single_nucleotide_variant;CLNVCSO=SO:0001483;CLNVI=Illumina_Laboratory_Services,Illumina:126674;GENEINFO=COL4A1:1282;MC=SO:0001623|5_prime_UTR_variant;ORIGIN=1;RS=113651836
arthritis-tissue	chr13	110307128	ID_881060	COL4A1	ALLELEID=870716;CLNDISDB=MONDO:MONDO:0008289,MedGen:C4551998,OMIM:175780,Orphanet:ORPHA36383|MONDO:MONDO:0012726,MedGen:C2673195,OMIM:611773,Orphanet:ORPHA73229;CLNDN=Brain_small_vessel_disease_1_with_or_without_ocular_anomalies|Autosomal_dominant_familial_hematuria-retinal_arteriolar_tortuosity-contractures_syndrome;CLNHGVS=NC_000013.11:g.110307128C>A;CLNREVSTAT=criteria_provided,_single_submitter;CLNSIG=Uncertain_significance;CLNVC=single_nucleotide_variant;CLNVCSO=SO:0001483;CLNVI=Illumina_Laboratory_Services,Illumina:914942;GENEINFO=COL4A1:1282;MC=SO:0001623|5_prime_UTR_variant;ORIGIN=1;RS=1884771928
arthritis-tissue	chr13	110307296	ID_881061	COL4A1	ALLELEID=870717;CLNDISDB=MONDO:MONDO:0013773,MedGen:C3280970,OMIM:614483;CLNDN=Porencephaly_2;CLNHGVS=NC_000013.11:g.110307296A>G;CLNREVSTAT=criteria_provided,_single_submitter;CLNSIG=Uncertain_significance;CLNVC=single_nucleotide_variant;CLNVCSO=SO:0001483;CLNVI=Illumina_Laboratory_Services,Illumina:1336854;GENEINFO=COL4A2:1284;MC=SO:0001623|5_prime_UTR_variant;ORIGIN=1;RS=7989823
arthritis-tissue	chr19	18786641	ID_1324155	COMP	ALLELEID=1314432;CLNDISDB=MedGen:CN517202;CLNDN=not_provided;CLNHGVS=NC_000019.10:g.18786645_18786654del;CLNREVSTAT=no_assertion_criteria_provided;CLNSIG=Likely_pathogenic;CLNVC=Deletion;CLNVCSO=SO:0000159;GENEINFO=COMP:1311;MC=SO:0001574|splice_acceptor_variant;ORIGIN=1
arthritis-tissue	chr19	18790120	ID_1369296	COMP	ALLELEID=1414310;CLNDISDB=MedGen:CN517202;CLNDN=not_provided;CLNHGVS=NC_000019.10:g.18790120G>T;CLNREVSTAT=criteria_provided,_single_submitter;CLNSIG=Uncertain_significance;CLNVC=single_nucleotide_variant;CLNVCSO=SO:0001483;GENEINFO=COMP:1311;MC=SO:0001627|intron_variant;ORIGIN=1
arthritis-tissue	chr19	18790127	ID_890831	COMP	ALLELEID=880723;CLNDISDB=MONDO:MONDO:0007561,MedGen:C1838280,OMIM:132400,Orphanet:ORPHA93308|MONDO:MONDO:0008322,MedGen:C0410538,OMIM:177170,Orphanet:ORPHA750,SNOMED_CT:22567005;CLNDN=Multiple_epiphyseal_dysplasia_type_1|Pseudoachondroplastic_spondyloepiphyseal_dysplasia_syndrome;CLNHGVS=NC_000019.10:g.18790127G>T;CLNREVSTAT=criteria_provided,_single_submitter;CLNSIG=Uncertain_significance;CLNVC=single_nucleotide_variant;CLNVCSO=SO:0001483;CLNVI=Illumina_Laboratory_Services,Illumina:1340607;GENEINFO=COMP:1311;MC=SO:0001627|intron_variant;ORIGIN=1;RS=1225414726
arthritis-tissue	chr19	18790128	ID_328627	COMP	ALLELEID=332913;CLNDISDB=MONDO:MONDO:0007561,MedGen:C1838280,OMIM:132400,Orphanet:ORPHA93308|MONDO:MONDO:0008322,MedGen:C0410538,OMIM:177170,Orphanet:ORPHA750,SNOMED_CT:22567005;CLNDN=Multiple_epiphyseal_dysplasia_type_1|Pseudoachondroplastic_spondyloepiphyseal_dysplasia_syndrome;CLNHGVS=NC_000019.10:g.18790128G>C;CLNREVSTAT=criteria_provided,_single_submitter;CLNSIG=Uncertain_significance;CLNVC=single_nucleotide_variant;CLNVCSO=SO:0001483;CLNVI=Illumina_Laboratory_Services,Illumina:670900;GENEINFO=COMP:1311;MC=SO:0001627|intron_variant;ORIGIN=1;RS=150008764
arthritis-tissue	chr19	18790128	ID_890832	COMP	ALLELEID=880724;CLNDISDB=MONDO:MONDO:0007561,MedGen:C1838280,OMIM:132400,Orphanet:ORPHA93308|MONDO:MONDO:0008322,MedGen:C0410538,OMIM:177170,Orphanet:ORPHA750,SNOMED_CT:22567005;CLNDN=Multiple_epiphyseal_dysplasia_type_1|Pseudoachondroplastic_spondyloepiphyseal_dysplasia_syndrome;CLNHGVS=NC_000019.10:g.18790128G>T;CLNREVSTAT=criteria_provided,_single_submitter;CLNSIG=Uncertain_significance;CLNVC=single_nucleotide_variant;CLNVCSO=SO:0001483;CLNVI=Illumina_Laboratory_Services,Illumina:893874;GENEINFO=COMP:1311;MC=SO:0001627|intron_variant;ORIGIN=1;RS=150008764
arthritis-tissue	chr19	18790120	ID_1369296	COPE	ALLELEID=1414310;CLNDISDB=MedGen:CN517202;CLNDN=not_provided;CLNHGVS=NC_000019.10:g.18790120G>T;CLNREVSTAT=criteria_provided,_single_submitter;CLNSIG=Uncertain_significance;CLNVC=single_nucleotide_variant;CLNVCSO=SO:0001483;GENEINFO=COMP:1311;MC=SO:0001627|intron_variant;ORIGIN=1
arthritis-tissue	chr19	18790127	ID_890831	COPE	ALLELEID=880723;CLNDISDB=MONDO:MONDO:0007561,MedGen:C1838280,OMIM:132400,Orphanet:ORPHA93308|MONDO:MONDO:0008322,MedGen:C0410538,OMIM:177170,Orphanet:ORPHA750,SNOMED_CT:22567005;CLNDN=Multiple_epiphyseal_dysplasia_type_1|Pseudoachondroplastic_spondyloepiphyseal_dysplasia_syndrome;CLNHGVS=NC_000019.10:g.18790127G>T;CLNREVSTAT=criteria_provided,_single_submitter;CLNSIG=Uncertain_significance;CLNVC=single_nucleotide_variant;CLNVCSO=SO:0001483;CLNVI=Illumina_Laboratory_Services,Illumina:1340607;GENEINFO=COMP:1311;MC=SO:0001627|intron_variant;ORIGIN=1;RS=1225414726
arthritis-tissue	chr19	18790128	ID_328627	COPE	ALLELEID=332913;CLNDISDB=MONDO:MONDO:0007561,MedGen:C1838280,OMIM:132400,Orphanet:ORPHA93308|MONDO:MONDO:0008322,MedGen:C0410538,OMIM:177170,Orphanet:ORPHA750,SNOMED_CT:22567005;CLNDN=Multiple_epiphyseal_dysplasia_type_1|Pseudoachondroplastic_spondyloepiphyseal_dysplasia_syndrome;CLNHGVS=NC_000019.10:g.18790128G>C;CLNREVSTAT=criteria_provided,_single_submitter;CLNSIG=Uncertain_significance;CLNVC=single_nucleotide_variant;CLNVCSO=SO:0001483;CLNVI=Illumina_Laboratory_Services,Illumina:670900;GENEINFO=COMP:1311;MC=SO:0001627|intron_variant;ORIGIN=1;RS=150008764
arthritis-tissue	chr19	18790128	ID_890832	COPE	ALLELEID=880724;CLNDISDB=MONDO:MONDO:0007561,MedGen:C1838280,OMIM:132400,Orphanet:ORPHA93308|MONDO:MONDO:0008322,MedGen:C0410538,OMIM:177170,Orphanet:ORPHA750,SNOMED_CT:22567005;CLNDN=Multiple_epiphyseal_dysplasia_type_1|Pseudoachondroplastic_spondyloepiphyseal_dysplasia_syndrome;CLNHGVS=NC_000019.10:g.18790128G>T;CLNREVSTAT=criteria_provided,_single_submitter;CLNSIG=Uncertain_significance;CLNVC=single_nucleotide_variant;CLNVCSO=SO:0001483;CLNVI=Illumina_Laboratory_Services,Illumina:893874;GENEINFO=COMP:1311;MC=SO:0001627|intron_variant;ORIGIN=1;RS=150008764
arthritis-tissue	chr12	6363725	ID_882421	COPS7A	ALLELEID=872282;CLNDISDB=MONDO:MONDO:0009917,MedGen:C1449843,OMIM:264350,Orphanet:ORPHA171876|MONDO:MONDO:0013087,MedGen:C2751666,OMIM:613021;CLNDN=Autosomal_recessive_pseudohypoaldosteronism_type_1|Bronchiectasis_with_or_without_elevated_sweat_chloride_2;CLNHGVS=NC_000012.12:g.6363725G>A;CLNREVSTAT=criteria_provided,_single_submitter;CLNSIG=Uncertain_significance;CLNVC=single_nucleotide_variant;CLNVCSO=SO:0001483;CLNVI=Illumina_Laboratory_Services,Illumina:790971;GENEINFO=SCNN1A:6337;MC=SO:0001627|intron_variant;ORIGIN=1;RS=1366336758
arthritis-tissue	chr3	148697873	ID_343662	CP	AF_TGP=0.00140;ALLELEID=293137;CLNDISDB=Human_Phenotype_Ontology:HP:0008660,MONDO:MONDO:0017609,MedGen:C0266313,Orphanet:ORPHA3033,SNOMED_CT:702397002;CLNDN=Renal_tubular_dysgenesis;CLNHGVS=NC_000003.12:g.148697873T>G;CLNREVSTAT=criteria_provided,_single_submitter;CLNSIG=Uncertain_significance;CLNVC=single_nucleotide_variant;CLNVCSO=SO:0001483;CLNVI=Illumina_Laboratory_Services,Illumina:279128;GENEINFO=AGTR1:185;ORIGIN=1;RS=529360494
arthritis-tissue	chr3	148697906	ID_901927	CP	ALLELEID=888142;CLNDISDB=Human_Phenotype_Ontology:HP:0008660,MONDO:MONDO:0017609,MedGen:C0266313,Orphanet:ORPHA3033,SNOMED_CT:702397002;CLNDN=Renal_tubular_dysgenesis;CLNHGVS=NC_000003.12:g.148697906C>G;CLNREVSTAT=criteria_provided,_single_submitter;CLNSIG=Uncertain_significance;CLNVC=single_nucleotide_variant;CLNVCSO=SO:0001483;CLNVI=Illumina_Laboratory_Services,Illumina:946293;GENEINFO=AGTR1:185;MC=SO:0001623|5_prime_UTR_variant;ORIGIN=1;RS=1712056842
arthritis-tissue	chr3	148697928	ID_343664	CP	ALLELEID=289068;CLNDISDB=Human_Phenotype_Ontology:HP:0008660,MONDO:MONDO:0017609,MedGen:C0266313,Orphanet:ORPHA3033,SNOMED_CT:702397002;CLNDN=Renal_tubular_dysgenesis;CLNHGVS=NC_000003.12:g.148697928C>G;CLNREVSTAT=criteria_provided,_single_submitter;CLNSIG=Uncertain_significance;CLNVC=single_nucleotide_variant;CLNVCSO=SO:0001483;CLNVI=Illumina_Laboratory_Services,Illumina:746772;GENEINFO=AGTR1:185;MC=SO:0001623|5_prime_UTR_variant;ORIGIN=1;RS=886058068
arthritis-tissue	chr11	68903948	ID_806710	CPT1A	AF_EXAC=0.00008;ALLELEID=796652;CLNDISDB=MedGen:CN517202;CLNDN=not_provided;CLNHGVS=NC_000011.10:g.68903948C>T;CLNREVSTAT=criteria_provided,_single_submitter;CLNSIG=Uncertain_significance;CLNVC=single_nucleotide_variant;CLNVCSO=SO:0001483;GENEINFO=IGHMBP2:3508;MC=SO:0001623|5_prime_UTR_variant;ORIGIN=1;RS=765237978
arthritis-tissue	chr11	68903949	ID_305829	CPT1A	AF_EXAC=0.00000;ALLELEID=315006;CLNDISDB=Human_Phenotype_Ontology:HP:0007269,MONDO:MONDO:0001516,MedGen:C0026847,SNOMED_CT:5262007;CLNDN=Spinal_muscular_atrophy;CLNHGVS=NC_000011.10:g.68903949G>A;CLNREVSTAT=criteria_provided,_single_submitter;CLNSIG=Uncertain_significance;CLNVC=single_nucleotide_variant;CLNVCSO=SO:0001483;CLNVI=Illumina_Laboratory_Services,Illumina:154774;GENEINFO=IGHMBP2:3508;MC=SO:0001623|5_prime_UTR_variant;ORIGIN=1;RS=752980392
arthritis-tissue	chr10	98446853	ID_298361	CRTAC1	ALLELEID=324267;CLNDISDB=MONDO:MONDO:0019312,MedGen:C0079504,OMIM:PS203300,Orphanet:ORPHA79430,SNOMED_CT:9311003;CLNDN=Hermansky-Pudlak_syndrome;CLNHGVS=NC_000010.11:g.98446858del;CLNREVSTAT=criteria_provided,_single_submitter;CLNSIG=Uncertain_significance;CLNVC=Deletion;CLNVCSO=SO:0000159;CLNVI=Illumina_Laboratory_Services,Illumina:496086;GENEINFO=HPS1:3257|HPS1-AS1:101927278;MC=SO:0001623|5_prime_UTR_variant,SO:0001627|intron_variant;ORIGIN=1;RS=886046593
arthritis-tissue	chr10	43129381	ID_879101	CSGALNACT2	ALLELEID=865875;CLNDISDB=Human_Phenotype_Ontology:HP:0002666,MONDO:MONDO:0008233,MedGen:C0031511,OMIM:171300|MONDO:MONDO:0007723,MedGen:C3888239,OMIM:142623|MONDO:MONDO:0017169,MedGen:C0027662,OMIM:PS131100,Orphanet:ORPHA276161,SNOMED_CT:46724008|MONDO:MONDO:0024519,MedGen:C1619700,OMIM:191830;CLNDN=Pheochromocytoma|Hirschsprung_disease,_susceptibility_to,_1|Multiple_endocrine_neoplasia|Renal_hypodysplasia/aplasia_1;CLNHGVS=NC_000010.11:g.43129381A>G;CLNREVSTAT=criteria_provided,_single_submitter;CLNSIG=Uncertain_significance;CLNVC=single_nucleotide_variant;CLNVCSO=SO:0001483;CLNVI=Illumina_Laboratory_Services,Illumina:1370598;GENEINFO=RET:5979;MC=SO:0001624|3_prime_UTR_variant;ORIGIN=1;RS=1353594500
arthritis-tissue	chr10	43129481	ID_299927	CSGALNACT2	AF_TGP=0.00020;ALLELEID=321412;CLNDISDB=Human_Phenotype_Ontology:HP:0002666,MONDO:MONDO:0008233,MedGen:C0031511,OMIM:171300|MONDO:MONDO:0007723,MedGen:C3888239,OMIM:142623|MONDO:MONDO:0017169,MedGen:C0027662,OMIM:PS131100,Orphanet:ORPHA276161,SNOMED_CT:46724008|MONDO:MONDO:0024519,MedGen:C1619700,OMIM:191830;CLNDN=Pheochromocytoma|Hirschsprung_disease,_susceptibility_to,_1|Multiple_endocrine_neoplasia|Renal_hypodysplasia/aplasia_1;CLNHGVS=NC_000010.11:g.43129481C>T;CLNREVSTAT=criteria_provided,_single_submitter;CLNSIG=Uncertain_significance;CLNVC=single_nucleotide_variant;CLNVCSO=SO:0001483;CLNVI=Illumina_Laboratory_Services,Illumina:710173;GENEINFO=RET:5979;MC=SO:0001624|3_prime_UTR_variant;ORIGIN=1;RS=551902553
arthritis-tissue	chr10	43129502	ID_299928	CSGALNACT2	ALLELEID=321414;CLNDISDB=Human_Phenotype_Ontology:HP:0002666,MONDO:MONDO:0008233,MedGen:C0031511,OMIM:171300|MONDO:MONDO:0017169,MedGen:C0027662,OMIM:PS131100,Orphanet:ORPHA276161,SNOMED_CT:46724008|MONDO:MONDO:0024519,MedGen:C1619700,OMIM:191830|MedGen:CN239304;CLNDN=Pheochromocytoma|Multiple_endocrine_neoplasia|Renal_hypodysplasia/aplasia_1|Hirschsprung_Disease,_Dominant;CLNHGVS=NC_000010.11:g.43129502T>C;CLNREVSTAT=criteria_provided,_single_submitter;CLNSIG=Uncertain_significance;CLNVC=single_nucleotide_variant;CLNVCSO=SO:0001483;CLNVI=Illumina_Laboratory_Services,Illumina:576436;GENEINFO=RET:5979;MC=SO:0001624|3_prime_UTR_variant;ORIGIN=1;RS=886047007
arthritis-tissue	chr10	43129542	ID_299929	CSGALNACT2	ALLELEID=322151;CLNDISDB=Human_Phenotype_Ontology:HP:0002666,MONDO:MONDO:0008233,MedGen:C0031511,OMIM:171300|MONDO:MONDO:0017169,MedGen:C0027662,OMIM:PS131100,Orphanet:ORPHA276161,SNOMED_CT:46724008|MONDO:MONDO:0024519,MedGen:C1619700,OMIM:191830|MedGen:CN239304;CLNDN=Pheochromocytoma|Multiple_endocrine_neoplasia|Renal_hypodysplasia/aplasia_1|Hirschsprung_Disease,_Dominant;CLNHGVS=NC_000010.11:g.43129547del;CLNREVSTAT=criteria_provided,_single_submitter;CLNSIG=Uncertain_significance;CLNVC=Deletion;CLNVCSO=SO:0000159;CLNVI=Illumina_Laboratory_Services,Illumina:831081;GENEINFO=RET:5979;MC=SO:0001624|3_prime_UTR_variant;ORIGIN=1;RS=886047008
arthritis-tissue	chr11	62706237	ID_305187	CSKMT	ALLELEID=321127;CLNDISDB=MONDO:MONDO:0010020,MedGen:C1720863,OMIM:269700|MONDO:MONDO:0015353,MedGen:C5399969,OMIM:600794;CLNDN=Congenital_generalized_lipodystrophy_type_2|Neuronopathy,_distal_hereditary_motor,_type_5A;CLNHGVS=NC_000011.10:g.62706237T>G;CLNREVSTAT=criteria_provided,_single_submitter;CLNSIG=Uncertain_significance;CLNVC=single_nucleotide_variant;CLNVCSO=SO:0001483;CLNVI=Illumina_Laboratory_Services,Illumina:645604;GENEINFO=BSCL2:26580|HNRNPUL2-BSCL2:100534595;MC=SO:0001623|5_prime_UTR_variant,SO:0001627|intron_variant;ORIGIN=1;RS=886048443
arthritis-tissue	chr3	121835043	ID_901053	CSTA	ALLELEID=887728;CLNDISDB=MONDO:MONDO:0012225,MedGen:C1836517,OMIM:609254;CLNDN=Senior-Loken_syndrome_5;CLNHGVS=NC_000003.12:g.121835043C>T;CLNREVSTAT=criteria_provided,_single_submitter;CLNSIG=Uncertain_significance;CLNVC=single_nucleotide_variant;CLNVCSO=SO:0001483;CLNVI=Illumina_Laboratory_Services,Illumina:943380;GENEINFO=IQCB1:9657;MC=SO:0001619|non-coding_transcript_variant,SO:0001623|5_prime_UTR_variant;ORIGIN=1;RS=1449304531
arthritis-tissue	chr3	121835049	ID_342788	CSTA	AF_TGP=0.00020;ALLELEID=292115;CLNDISDB=MONDO:MONDO:0012225,MedGen:C1836517,OMIM:609254;CLNDN=Senior-Loken_syndrome_5;CLNHGVS=NC_000003.12:g.121835049G>C;CLNREVSTAT=criteria_provided,_single_submitter;CLNSIG=Uncertain_significance;CLNVC=single_nucleotide_variant;CLNVCSO=SO:0001483;CLNVI=Illumina_Laboratory_Services,Illumina:562676;GENEINFO=IQCB1:9657;MC=SO:0001619|non-coding_transcript_variant,SO:0001623|5_prime_UTR_variant;ORIGIN=1;RS=553719849
arthritis-tissue	chr3	121835054	ID_342789	CSTA	AF_TGP=0.00140;ALLELEID=292003;CLNDISDB=MONDO:MONDO:0012225,MedGen:C1836517,OMIM:609254;CLNDN=Senior-Loken_syndrome_5;CLNHGVS=NC_000003.12:g.121835054G>A;CLNREVSTAT=criteria_provided,_single_submitter;CLNSIG=Uncertain_significance;CLNVC=single_nucleotide_variant;CLNVCSO=SO:0001483;CLNVI=Illumina_Laboratory_Services,Illumina:645756;GENEINFO=IQCB1:9657;MC=SO:0001619|non-coding_transcript_variant,SO:0001623|5_prime_UTR_variant;ORIGIN=1;RS=145282757
arthritis-tissue	chr3	121835079	ID_342791	CSTA	AF_TGP=0.00040;ALLELEID=289062;CLNDISDB=MONDO:MONDO:0017842,MedGen:C0403553,OMIM:PS266900,Orphanet:ORPHA3156,SNOMED_CT:236531005;CLNDN=Renal_dysplasia_and_retinal_aplasia;CLNHGVS=NC_000003.12:g.121835079G>A;CLNREVSTAT=criteria_provided,_single_submitter;CLNSIG=Uncertain_significance;CLNVC=single_nucleotide_variant;CLNVCSO=SO:0001483;CLNVI=Illumina_Laboratory_Services,Illumina:552899;GENEINFO=IQCB1:9657;ORIGIN=1;RS=541891117
arthritis-tissue	chr17	8288870	ID_392547	CTC1	AF_ESP=0.00023;AF_EXAC=0.00030;ALLELEID=376874;CLNDISDB=EFO:EFO_0004269,Human_Phenotype_Ontology:HP:0001656,Human_Phenotype_Ontology:HP:0001661,Human_Phenotype_Ontology:HP:0001665,Human_Phenotype_Ontology:HP:0001666,Human_Phenotype_Ontology:HP:0001687,Human_Phenotype_Ontology:HP:0001721,Human_Phenotype_Ontology:HP:0004351,Human_Phenotype_Ontology:HP:0005158,Human_Phenotype_Ontology:HP:0011675,MedGen:C0003811,SNOMED_CT:698247007|MedGen:CN517202;CLNDN=Cardiac_arrhythmia|not_provided;CLNHGVS=NC_000017.11:g.8288870G>A;CLNREVSTAT=criteria_provided,_multiple_submitters,_no_conflicts;CLNSIG=Uncertain_significance;CLNVC=single_nucleotide_variant;CLNVCSO=SO:0001483;GENEINFO=RANGRF:29098|SLC25A35:399512;MC=SO:0001619|non-coding_transcript_variant,SO:0001624|3_prime_UTR_variant,SO:0001627|intron_variant;ORIGIN=1;RS=369372561
arthritis-tissue	chr17	7588013	ID_325525	CYB5D1	AF_EXAC=0.00313;AF_TGP=0.00160;ALLELEID=347327;CLNDISDB=MONDO:MONDO:0012211,MedGen:C1836669,OMIM:609180,Orphanet:ORPHA79323;CLNDN=MPDU1-CDG;CLNHGVS=NC_000017.11:g.7588013C>T;CLNREVSTAT=criteria_provided,_single_submitter;CLNSIG=Uncertain_significance;CLNVC=single_nucleotide_variant;CLNVCSO=SO:0001483;CLNVI=Illumina_Laboratory_Services,Illumina:117785;GENEINFO=MPDU1:9526;MC=SO:0001619|non-coding_transcript_variant,SO:0001624|3_prime_UTR_variant;ORIGIN=1;RS=545206972
arthritis-tissue	chr17	7588073	ID_325526	CYB5D1	AF_EXAC=0.00000;AF_TGP=0.00080;ALLELEID=347328;CLNDISDB=MONDO:MONDO:0015286,MedGen:C0282577,Orphanet:ORPHA137,SNOMED_CT:238049009;CLNDN=Congenital_disorder_of_glycosylation;CLNHGVS=NC_000017.11:g.7588074dup;CLNREVSTAT=criteria_provided,_single_submitter;CLNSIG=Uncertain_significance;CLNVC=Duplication;CLNVCSO=SO:1000035;CLNVI=Illumina_Laboratory_Services,Illumina:767951;GENEINFO=MPDU1:9526;MC=SO:0001619|non-coding_transcript_variant,SO:0001624|3_prime_UTR_variant;ORIGIN=1;RS=543253078
arthritis-tissue	chr17	7688335	ID_369234	CYB5D1	ALLELEID=353463;CLNDISDB=MedGen:CN239315;CLNDN=Dyskeratosis_Congenita,_Recessive;CLNHGVS=NC_000017.11:g.7688335T>G;CLNREVSTAT=criteria_provided,_single_submitter;CLNSIG=Uncertain_significance;CLNVC=single_nucleotide_variant;CLNVCSO=SO:0001483;GENEINFO=WRAP53:55135;MC=SO:0001627|intron_variant;ORIGIN=1;RS=1057516027
arthritis-tissue	chr2	171894269	ID_332350	CYBRD1	ALLELEID=283688;CLNDISDB=MONDO:MONDO:0013056,MedGen:C2751855,OMIM:612949,Orphanet:ORPHA353217;CLNDN=Developmental_and_epileptic_encephalopathy,_39;CLNHGVS=NC_000002.12:g.171894270GC[7];CLNREVSTAT=criteria_provided,_single_submitter;CLNSIG=Uncertain_significance;CLNVC=Microsatellite;CLNVCSO=SO:0000289;CLNVI=Illumina_Laboratory_Services,Illumina:680258;GENEINFO=SLC25A12:8604;ORIGIN=1;RS=759200327
arthritis-tissue	chr16	50696869	ID_102970	CYLD	ALLELEID=108705;CLNDISDB=MedGen:CN517202;CLNDN=not_provided;CLNHGVS=NC_000016.10:g.50696869C>A;CLNREVSTAT=no_assertion_provided;CLNSIG=not_provided;CLNVC=single_nucleotide_variant;CLNVCSO=SO:0001483;GENEINFO=NOD2:64127;MC=SO:0001627|intron_variant;ORIGIN=1;RS=199475907
arthritis-tissue	chr4	71339170	ID_349530	DCK	AF_TGP=0.00100;ALLELEID=299349;CLNDISDB=MONDO:MONDO:0011422,MedGen:C1970309,OMIM:604278,Orphanet:ORPHA93607;CLNDN=Autosomal_recessive_proximal_renal_tubular_acidosis;CLNHGVS=NC_000004.12:g.71339170T>C;CLNREVSTAT=criteria_provided,_single_submitter;CLNSIG=Uncertain_significance;CLNVC=single_nucleotide_variant;CLNVCSO=SO:0001483;CLNVI=Illumina_Laboratory_Services,Illumina:97299;GENEINFO=SLC4A4:8671;MC=SO:0001623|5_prime_UTR_variant,SO:0001627|intron_variant;ORIGIN=1;RS=150718042
arthritis-tissue	chr17	82037630	ID_101055	DCXR	AF_ESP=0.00033;AF_EXAC=0.00041;ALLELEID=106819;CLNDISDB=MONDO:MONDO:0009846,MedGen:C0268162,OMIM:260800,Orphanet:ORPHA2843,SNOMED_CT:190764000;CLNDN=Essential_pentosuria;CLNHGVS=NC_000017.11:g.82037630C>T;CLNREVSTAT=no_assertion_criteria_provided;CLNSIG=Affects;CLNVC=single_nucleotide_variant;CLNVCSO=SO:0001483;CLNVI=OMIM_Allelic_Variant:608347.0002;GENEINFO=DCXR:51181;MC=SO:0001575|splice_donor_variant;ORIGIN=1;RS=375243154
arthritis-tissue	chr11	47214994	ID_877194	DDB2	ALLELEID=868081;CLNDISDB=MONDO:MONDO:0010213,MedGen:C1848411,OMIM:278740,SNOMED_CT:56048001;CLNDN=Xeroderma_pigmentosum,_group_E;CLNHGVS=NC_000011.10:g.47214994A>G;CLNREVSTAT=criteria_provided,_single_submitter;CLNSIG=Uncertain_significance;CLNVC=single_nucleotide_variant;CLNVCSO=SO:0001483;CLNVI=Illumina_Laboratory_Services,Illumina:891355;GENEINFO=DDB2:1643;MC=SO:0001623|5_prime_UTR_variant;ORIGIN=1;RS=981369560
arthritis-tissue	chr9	32552431	ID_915085	DDX58	ALLELEID=903387;CLNDISDB=Human_Phenotype_Ontology:HP:0000547,MONDO:MONDO:0019200,MeSH:D012174,MedGen:C0035334,OMIM:268000,OMIM:PS268000,Orphanet:ORPHA791,SNOMED_CT:28835009;CLNDN=Retinitis_pigmentosa;CLNHGVS=NC_000009.12:g.32552431T>C;CLNREVSTAT=criteria_provided,_single_submitter;CLNSIG=Uncertain_significance;CLNVC=single_nucleotide_variant;CLNVCSO=SO:0001483;CLNVI=Illumina_Laboratory_Services,Illumina:545784;GENEINFO=TOPORS:10210|SMIM27:100129250;MC=SO:0001619|non-coding_transcript_variant,SO:0001623|5_prime_UTR_variant,SO:0001627|intron_variant;ORIGIN=1;RS=2040734643
arthritis-tissue	chr9	32552433	ID_1020362	DDX58	ALLELEID=1008624;CLNDISDB=MedGen:CN517202;CLNDN=not_provided;CLNHGVS=NC_000009.12:g.32552433C>T;CLNREVSTAT=criteria_provided,_single_submitter;CLNSIG=Uncertain_significance;CLNVC=single_nucleotide_variant;CLNVCSO=SO:0001483;GENEINFO=TOPORS:10210|SMIM27:100129250;MC=SO:0001575|splice_donor_variant,SO:0001619|non-coding_transcript_variant,SO:0001623|5_prime_UTR_variant;ORIGIN=1;RS=1443568022
arthritis-tissue	chr11	819563	ID_306289	DEAF1	ALLELEID=322187;CLNDISDB=MONDO:MONDO:0012545,MedGen:C1853136,OMIM:610717,Orphanet:ORPHA98908;CLNDN=Neutral_lipid_storage_myopathy;CLNHGVS=NC_000011.10:g.819563C>T;CLNREVSTAT=criteria_provided,_single_submitter;CLNSIG=Uncertain_significance;CLNVC=single_nucleotide_variant;CLNVCSO=SO:0001483;CLNVI=Illumina_Laboratory_Services,Illumina:444137;GENEINFO=PNPLA2:57104;MC=SO:0001627|intron_variant;ORIGIN=1;RS=886048707
arthritis-tissue	chr11	819599	ID_883670	DEAF1	ALLELEID=868870;CLNDISDB=MONDO:MONDO:0012545,MedGen:C1853136,OMIM:610717,Orphanet:ORPHA98908;CLNDN=Neutral_lipid_storage_myopathy;CLNHGVS=NC_000011.10:g.819599C>T;CLNREVSTAT=criteria_provided,_single_submitter;CLNSIG=Uncertain_significance;CLNVC=single_nucleotide_variant;CLNVCSO=SO:0001483;CLNVI=Illumina_Laboratory_Services,Illumina:1389403;GENEINFO=PNPLA2:57104;MC=SO:0001623|5_prime_UTR_variant;ORIGIN=1;RS=966083119
arthritis-tissue	chr11	819601	ID_306290	DEAF1	ALLELEID=328261;CLNDISDB=MONDO:MONDO:0012545,MedGen:C1853136,OMIM:610717,Orphanet:ORPHA98908;CLNDN=Neutral_lipid_storage_myopathy;CLNHGVS=NC_000011.10:g.819601C>T;CLNREVSTAT=criteria_provided,_single_submitter;CLNSIG=Uncertain_significance;CLNVC=single_nucleotide_variant;CLNVCSO=SO:0001483;CLNVI=Illumina_Laboratory_Services,Illumina:6656;GENEINFO=PNPLA2:57104;MC=SO:0001623|5_prime_UTR_variant;ORIGIN=1;RS=769594766
arthritis-tissue	chr11	819602	ID_306291	DEAF1	AF_TGP=0.00020;ALLELEID=322188;CLNDISDB=MONDO:MONDO:0012545,MedGen:C1853136,OMIM:610717,Orphanet:ORPHA98908;CLNDN=Neutral_lipid_storage_myopathy;CLNHGVS=NC_000011.10:g.819602G>A;CLNREVSTAT=criteria_provided,_single_submitter;CLNSIG=Uncertain_significance;CLNVC=single_nucleotide_variant;CLNVCSO=SO:0001483;CLNVI=Illumina_Laboratory_Services,Illumina:731007;GENEINFO=PNPLA2:57104;MC=SO:0001623|5_prime_UTR_variant;ORIGIN=1;RS=528189854
arthritis-tissue	chr2	233331716	ID_444553	DGKD	AF_EXAC=0.00001;ALLELEID=438193;CLNDISDB=Human_Phenotype_Ontology:HP:0000547,MONDO:MONDO:0019200,MeSH:D012174,MedGen:C0035334,OMIM:268000,OMIM:PS268000,Orphanet:ORPHA791,SNOMED_CT:28835009|MedGen:CN517202;CLNDN=Retinitis_pigmentosa|not_provided;CLNHGVS=NC_000002.12:g.233331716A>G;CLNREVSTAT=criteria_provided,_conflicting_interpretations;CLNSIG=Conflicting_interpretations_of_pathogenicity;CLNSIGCONF=Pathogenic(1)|_Uncertain_significance(1);CLNVC=single_nucleotide_variant;CLNVCSO=SO:0001483;GENEINFO=SAG:6295;MC=SO:0001627|intron_variant;ORIGIN=1;RS=749633616
arthritis-tissue	chr2	233331717	ID_1036611	DGKD	ALLELEID=1024257;CLNDISDB=MedGen:CN517202;CLNDN=not_provided;CLNHGVS=NC_000002.12:g.233331717G>A;CLNREVSTAT=criteria_provided,_single_submitter;CLNSIG=Uncertain_significance;CLNVC=single_nucleotide_variant;CLNVCSO=SO:0001483;GENEINFO=SAG:6295;MC=SO:0001627|intron_variant;ORIGIN=1;RS=1378807861
arthritis-tissue	chr5	141528450	ID_1405294	DIAPH1	ALLELEID=1484091;CLNDISDB=MONDO:MONDO:0007424,MedGen:C1852282,OMIM:124900|MONDO:MONDO:0014714,MedGen:C4225261,OMIM:616632,Orphanet:ORPHA477814;CLNDN=Autosomal_dominant_nonsyndromic_hearing_loss_1|Progressive_microcephaly-seizures-cortical_blindness-developmental_delay_syndrome;CLNHGVS=NC_000005.10:g.141528450C>T;CLNREVSTAT=criteria_provided,_single_submitter;CLNSIG=Uncertain_significance;CLNVC=single_nucleotide_variant;CLNVCSO=SO:0001483;GENEINFO=DIAPH1:1729;MC=SO:0001627|intron_variant;ORIGIN=1
arthritis-tissue	chr1	231422394	ID_874329	DISC1	ALLELEID=863896;CLNDISDB=MONDO:MONDO:0012353,MedGen:C1853286,OMIM:609820;CLNDN=Erythrocytosis,_familial,_3;CLNHGVS=NC_000001.11:g.231422394G>A;CLNREVSTAT=criteria_provided,_single_submitter;CLNSIG=Uncertain_significance;CLNVC=single_nucleotide_variant;CLNVCSO=SO:0001483;CLNVI=Illumina_Laboratory_Services,Illumina:932555;GENEINFO=EGLN1:54583;ORIGIN=1;RS=943301519
arthritis-tissue	chr1	231422404	ID_296207	DISC1	ALLELEID=279556;CLNDISDB=MONDO:MONDO:0012353,MedGen:C1853286,OMIM:609820;CLNDN=Erythrocytosis,_familial,_3;CLNHGVS=NC_000001.11:g.231422404T>G;CLNREVSTAT=criteria_provided,_single_submitter;CLNSIG=Uncertain_significance;CLNVC=single_nucleotide_variant;CLNVCSO=SO:0001483;CLNVI=Illumina_Laboratory_Services,Illumina:659487;GENEINFO=EGLN1:54583;ORIGIN=1;RS=886046119
arthritis-tissue	chr1	231422438	ID_875256	DISC1	ALLELEID=863899;CLNDISDB=MONDO:MONDO:0012353,MedGen:C1853286,OMIM:609820;CLNDN=Erythrocytosis,_familial,_3;CLNHGVS=NC_000001.11:g.231422438G>C;CLNREVSTAT=criteria_provided,_single_submitter;CLNSIG=Uncertain_significance;CLNVC=single_nucleotide_variant;CLNVCSO=SO:0001483;CLNVI=Illumina_Laboratory_Services,Illumina:925522;GENEINFO=EGLN1:54583;ORIGIN=1;RS=1440287491
arthritis-tissue	chr1	231422453	ID_296210	DISC1	ALLELEID=281223;CLNDISDB=MONDO:MONDO:0012353,MedGen:C1853286,OMIM:609820;CLNDN=Erythrocytosis,_familial,_3;CLNHGVS=NC_000001.11:g.231422453G>T;CLNREVSTAT=criteria_provided,_single_submitter;CLNSIG=Uncertain_significance;CLNVC=single_nucleotide_variant;CLNVCSO=SO:0001483;CLNVI=Illumina_Laboratory_Services,Illumina:95111;GENEINFO=EGLN1:54583;ORIGIN=1;RS=886046120
arthritis-tissue	chr1	231422481	ID_875257	DISC1	ALLELEID=863900;CLNDISDB=MONDO:MONDO:0012353,MedGen:C1853286,OMIM:609820;CLNDN=Erythrocytosis,_familial,_3;CLNHGVS=NC_000001.11:g.231422481G>C;CLNREVSTAT=criteria_provided,_single_submitter;CLNSIG=Uncertain_significance;CLNVC=single_nucleotide_variant;CLNVCSO=SO:0001483;CLNVI=Illumina_Laboratory_Services,Illumina:1342095;GENEINFO=EGLN1:54583;ORIGIN=1;RS=1380469993
arthritis-tissue	chr1	231422503	ID_875258	DISC1	ALLELEID=863901;CLNDISDB=MONDO:MONDO:0012353,MedGen:C1853286,OMIM:609820;CLNDN=Erythrocytosis,_familial,_3;CLNHGVS=NC_000001.11:g.231422503G>T;CLNREVSTAT=criteria_provided,_single_submitter;CLNSIG=Uncertain_significance;CLNVC=single_nucleotide_variant;CLNVCSO=SO:0001483;CLNVI=Illumina_Laboratory_Services,Illumina:917420;GENEINFO=EGLN1:54583;ORIGIN=1;RS=867092704
arthritis-tissue	chr1	231422543	ID_296212	DISC1	ALLELEID=279558;CLNDISDB=MONDO:MONDO:0012353,MedGen:C1853286,OMIM:609820;CLNDN=Erythrocytosis,_familial,_3;CLNHGVS=NC_000001.11:g.231422543C>T;CLNREVSTAT=criteria_provided,_single_submitter;CLNSIG=Uncertain_significance;CLNVC=single_nucleotide_variant;CLNVCSO=SO:0001483;CLNVI=Illumina_Laboratory_Services,Illumina:472697;GENEINFO=EGLN1:54583;ORIGIN=1;RS=886046121
arthritis-tissue	chr17	50201590	ID_324130	DLX3	ALLELEID=346569;CLNDISDB=MONDO:MONDO:0007244,MedGen:C0020497,OMIM:114000,Orphanet:ORPHA1310,SNOMED_CT:24752008|MONDO:MONDO:0020521,MedGen:C3508773|MedGen:CN239427;CLNDN=Infantile_cortical_hyperostosis|Ehlers-Danlos_syndrome_type_7A|Osteogenesis_Imperfecta,_Dominant;CLNHGVS=NC_000017.11:g.50201590_50201591delinsTT;CLNREVSTAT=criteria_provided,_single_submitter;CLNSIG=Uncertain_significance;CLNVC=Indel;CLNVCSO=SO:1000032;CLNVI=Illumina_Laboratory_Services,Illumina:835324;GENEINFO=COL1A1:1277;MC=SO:0001623|5_prime_UTR_variant;ORIGIN=1;RS=886053163
arthritis-tissue	chr17	50201611	ID_324131	DLX3	ALLELEID=345170;CLNDISDB=MONDO:MONDO:0007244,MedGen:C0020497,OMIM:114000,Orphanet:ORPHA1310,SNOMED_CT:24752008|MONDO:MONDO:0007525,MedGen:C4551623,OMIM:130060,Orphanet:ORPHA1899|MONDO:MONDO:0019019,MeSH:D010013,MedGen:C0029434,OMIM:PS166200,Orphanet:ORPHA666,SNOMED_CT:78314001;CLNDN=Infantile_cortical_hyperostosis|Ehlers-Danlos_syndrome,_arthrochalasis_type|Osteogenesis_imperfecta;CLNHGVS=NC_000017.11:g.50201611C>G;CLNREVSTAT=criteria_provided,_single_submitter;CLNSIG=Uncertain_significance;CLNVC=single_nucleotide_variant;CLNVCSO=SO:0001483;CLNVI=Illumina_Laboratory_Services,Illumina:154986;GENEINFO=COL1A1:1277;MC=SO:0001623|5_prime_UTR_variant;ORIGIN=1;RS=574683904
arthritis-tissue	chr17	50201628	ID_324132	DLX3	ALLELEID=329152;CLNDISDB=MONDO:MONDO:0007244,MedGen:C0020497,OMIM:114000,Orphanet:ORPHA1310,SNOMED_CT:24752008|MONDO:MONDO:0007525,MedGen:C4551623,OMIM:130060,Orphanet:ORPHA1899|MONDO:MONDO:0019019,MeSH:D010013,MedGen:C0029434,OMIM:PS166200,Orphanet:ORPHA666,SNOMED_CT:78314001;CLNDN=Infantile_cortical_hyperostosis|Ehlers-Danlos_syndrome,_arthrochalasis_type|Osteogenesis_imperfecta;CLNHGVS=NC_000017.11:g.50201628C>T;CLNREVSTAT=criteria_provided,_single_submitter;CLNSIG=Uncertain_significance;CLNVC=single_nucleotide_variant;CLNVCSO=SO:0001483;CLNVI=Illumina_Laboratory_Services,Illumina:438990;GENEINFO=COL1A1:1277;MC=SO:0001623|5_prime_UTR_variant;ORIGIN=1;RS=886053164
arthritis-tissue	chr17	50201590	ID_324130	DLX4	ALLELEID=346569;CLNDISDB=MONDO:MONDO:0007244,MedGen:C0020497,OMIM:114000,Orphanet:ORPHA1310,SNOMED_CT:24752008|MONDO:MONDO:0020521,MedGen:C3508773|MedGen:CN239427;CLNDN=Infantile_cortical_hyperostosis|Ehlers-Danlos_syndrome_type_7A|Osteogenesis_Imperfecta,_Dominant;CLNHGVS=NC_000017.11:g.50201590_50201591delinsTT;CLNREVSTAT=criteria_provided,_single_submitter;CLNSIG=Uncertain_significance;CLNVC=Indel;CLNVCSO=SO:1000032;CLNVI=Illumina_Laboratory_Services,Illumina:835324;GENEINFO=COL1A1:1277;MC=SO:0001623|5_prime_UTR_variant;ORIGIN=1;RS=886053163
arthritis-tissue	chr17	50201611	ID_324131	DLX4	ALLELEID=345170;CLNDISDB=MONDO:MONDO:0007244,MedGen:C0020497,OMIM:114000,Orphanet:ORPHA1310,SNOMED_CT:24752008|MONDO:MONDO:0007525,MedGen:C4551623,OMIM:130060,Orphanet:ORPHA1899|MONDO:MONDO:0019019,MeSH:D010013,MedGen:C0029434,OMIM:PS166200,Orphanet:ORPHA666,SNOMED_CT:78314001;CLNDN=Infantile_cortical_hyperostosis|Ehlers-Danlos_syndrome,_arthrochalasis_type|Osteogenesis_imperfecta;CLNHGVS=NC_000017.11:g.50201611C>G;CLNREVSTAT=criteria_provided,_single_submitter;CLNSIG=Uncertain_significance;CLNVC=single_nucleotide_variant;CLNVCSO=SO:0001483;CLNVI=Illumina_Laboratory_Services,Illumina:154986;GENEINFO=COL1A1:1277;MC=SO:0001623|5_prime_UTR_variant;ORIGIN=1;RS=574683904
arthritis-tissue	chr17	50201628	ID_324132	DLX4	ALLELEID=329152;CLNDISDB=MONDO:MONDO:0007244,MedGen:C0020497,OMIM:114000,Orphanet:ORPHA1310,SNOMED_CT:24752008|MONDO:MONDO:0007525,MedGen:C4551623,OMIM:130060,Orphanet:ORPHA1899|MONDO:MONDO:0019019,MeSH:D010013,MedGen:C0029434,OMIM:PS166200,Orphanet:ORPHA666,SNOMED_CT:78314001;CLNDN=Infantile_cortical_hyperostosis|Ehlers-Danlos_syndrome,_arthrochalasis_type|Osteogenesis_imperfecta;CLNHGVS=NC_000017.11:g.50201628C>T;CLNREVSTAT=criteria_provided,_single_submitter;CLNSIG=Uncertain_significance;CLNVC=single_nucleotide_variant;CLNVCSO=SO:0001483;CLNVI=Illumina_Laboratory_Services,Illumina:438990;GENEINFO=COL1A1:1277;MC=SO:0001623|5_prime_UTR_variant;ORIGIN=1;RS=886053164
arthritis-tissue	chr17	78131741	ID_626188	DNAH17	AF_ESP=0.00016;AF_EXAC=0.00007;AF_TGP=0.00020;ALLELEID=614448;CLNDISDB=MONDO:MONDO:0009176,MedGen:C0014522,OMIM:PS226400,Orphanet:ORPHA302|MedGen:C4722564,OMIM:226400;CLNDN=Epidermodysplasia_verruciformis|EPIDERMODYSPLASIA_VERRUCIFORMIS,_SUSCEPTIBILITY_TO,_1;CLNHGVS=NC_000017.11:g.78131741G>T;CLNREVSTAT=criteria_provided,_multiple_submitters,_no_conflicts;CLNSIG=Uncertain_significance;CLNVC=single_nucleotide_variant;CLNVCSO=SO:0001483;GENEINFO=TMC6:11322|TMC8:147138;MC=SO:0001627|intron_variant;ORIGIN=1;RS=200226247
arthritis-tissue	chr17	74274335	ID_891390	DNAI2	AF_TGP=0.00060;ALLELEID=878358;CLNDISDB=MONDO:MONDO:0012906,MedGen:C2676235,OMIM:612444;CLNDN=Primary_ciliary_dyskinesia_9;CLNHGVS=NC_000017.11:g.74274335G>A;CLNREVSTAT=criteria_provided,_single_submitter;CLNSIG=Uncertain_significance;CLNVC=single_nucleotide_variant;CLNVCSO=SO:0001483;CLNVI=Illumina_Laboratory_Services,Illumina:1643884;GENEINFO=DNAI2:64446;MC=SO:0001619|non-coding_transcript_variant,SO:0001623|5_prime_UTR_variant;ORIGIN=1;RS=551715321
arthritis-tissue	chr17	74274336	ID_325002	DNAI2	ALLELEID=345746;CLNDISDB=Human_Phenotype_Ontology:HP:0012265,MONDO:MONDO:0016575,MedGen:C0008780,OMIM:PS244400,Orphanet:ORPHA244;CLNDN=Primary_ciliary_dyskinesia;CLNHGVS=NC_000017.11:g.74274336C>A;CLNREVSTAT=criteria_provided,_single_submitter;CLNSIG=Uncertain_significance;CLNVC=single_nucleotide_variant;CLNVCSO=SO:0001483;CLNVI=Illumina_Laboratory_Services,Illumina:136342;GENEINFO=DNAI2:64446;MC=SO:0001619|non-coding_transcript_variant,SO:0001623|5_prime_UTR_variant;ORIGIN=1;RS=753355539
arthritis-tissue	chr17	74274336	ID_325003	DNAI2	ALLELEID=329754;CLNDISDB=MONDO:MONDO:0012906,MedGen:C2676235,OMIM:612444;CLNDN=Primary_ciliary_dyskinesia_9;CLNHGVS=NC_000017.11:g.74274336C>T;CLNREVSTAT=criteria_provided,_single_submitter;CLNSIG=Uncertain_significance;CLNVC=single_nucleotide_variant;CLNVCSO=SO:0001483;CLNVI=Illumina_Laboratory_Services,Illumina:251255;GENEINFO=DNAI2:64446;MC=SO:0001619|non-coding_transcript_variant,SO:0001623|5_prime_UTR_variant;ORIGIN=1;RS=753355539
arthritis-tissue	chr17	74274340	ID_325004	DNAI2	ALLELEID=347147;CLNDISDB=MONDO:MONDO:0012906,MedGen:C2676235,OMIM:612444;CLNDN=Primary_ciliary_dyskinesia_9;CLNHGVS=NC_000017.11:g.74274340C>A;CLNREVSTAT=criteria_provided,_single_submitter;CLNSIG=Uncertain_significance;CLNVC=single_nucleotide_variant;CLNVCSO=SO:0001483;CLNVI=Illumina_Laboratory_Services,Illumina:679213;GENEINFO=DNAI2:64446;MC=SO:0001619|non-coding_transcript_variant,SO:0001623|5_prime_UTR_variant;ORIGIN=1;RS=754497256
arthritis-tissue	chr9	32552431	ID_915085	DNAJA1	ALLELEID=903387;CLNDISDB=Human_Phenotype_Ontology:HP:0000547,MONDO:MONDO:0019200,MeSH:D012174,MedGen:C0035334,OMIM:268000,OMIM:PS268000,Orphanet:ORPHA791,SNOMED_CT:28835009;CLNDN=Retinitis_pigmentosa;CLNHGVS=NC_000009.12:g.32552431T>C;CLNREVSTAT=criteria_provided,_single_submitter;CLNSIG=Uncertain_significance;CLNVC=single_nucleotide_variant;CLNVCSO=SO:0001483;CLNVI=Illumina_Laboratory_Services,Illumina:545784;GENEINFO=TOPORS:10210|SMIM27:100129250;MC=SO:0001619|non-coding_transcript_variant,SO:0001623|5_prime_UTR_variant,SO:0001627|intron_variant;ORIGIN=1;RS=2040734643
arthritis-tissue	chr9	32552433	ID_1020362	DNAJA1	ALLELEID=1008624;CLNDISDB=MedGen:CN517202;CLNDN=not_provided;CLNHGVS=NC_000009.12:g.32552433C>T;CLNREVSTAT=criteria_provided,_single_submitter;CLNSIG=Uncertain_significance;CLNVC=single_nucleotide_variant;CLNVCSO=SO:0001483;GENEINFO=TOPORS:10210|SMIM27:100129250;MC=SO:0001575|splice_donor_variant,SO:0001619|non-coding_transcript_variant,SO:0001623|5_prime_UTR_variant;ORIGIN=1;RS=1443568022
arthritis-tissue	chr9	33001561	ID_916366	DNAJA1	ALLELEID=904529;CLNDISDB=MedGen:CN517202;CLNDN=not_provided;CLNHGVS=NC_000009.12:g.33001561C>T;CLNREVSTAT=criteria_provided,_single_submitter;CLNSIG=Uncertain_significance;CLNVC=single_nucleotide_variant;CLNVCSO=SO:0001483;GENEINFO=APTX:54840;MC=SO:0001619|non-coding_transcript_variant,SO:0001623|5_prime_UTR_variant,SO:0001627|intron_variant;ORIGIN=1;RS=1836526475
arthritis-tissue	chr9	33001565	ID_590828	DNAJA1	ALLELEID=581762;CLNDISDB=MONDO:MONDO:0011829,MedGen:C3551954,OMIM:607426;CLNDN=Coenzyme_Q10_deficiency,_primary,_1;CLNHGVS=NC_000009.12:g.33001565A>C;CLNREVSTAT=no_assertion_criteria_provided;CLNSIG=Uncertain_significance;CLNVC=single_nucleotide_variant;CLNVCSO=SO:0001483;GENEINFO=APTX:54840;MC=SO:0001575|splice_donor_variant,SO:0001619|non-coding_transcript_variant,SO:0001623|5_prime_UTR_variant,SO:0001627|intron_variant;ORIGIN=1;RS=1563993041
arthritis-tissue	chr9	33001566	ID_810366	DNAJA1	AF_ESP=0.00085;AF_EXAC=0.00017;AF_TGP=0.00080;ALLELEID=796305;CLNDISDB=MedGen:CN517202;CLNDN=not_provided;CLNHGVS=NC_000009.12:g.33001566C>A;CLNREVSTAT=criteria_provided,_single_submitter;CLNSIG=Likely_pathogenic;CLNVC=single_nucleotide_variant;CLNVCSO=SO:0001483;GENEINFO=APTX:54840;MC=SO:0001575|splice_donor_variant,SO:0001619|non-coding_transcript_variant,SO:0001623|5_prime_UTR_variant,SO:0001627|intron_variant;ORIGIN=1;RS=146487634
arthritis-tissue	chr9	33001643	ID_913930	DNAJA1	ALLELEID=903390;CLNDISDB=MONDO:MONDO:0008842,MedGen:C1859598,OMIM:208920,Orphanet:ORPHA1168;CLNDN=Ataxia,_early-onset,_with_oculomotor_apraxia_and_hypoalbuminemia;CLNHGVS=NC_000009.12:g.33001643G>A;CLNREVSTAT=criteria_provided,_single_submitter;CLNSIG=Uncertain_significance;CLNVC=single_nucleotide_variant;CLNVCSO=SO:0001483;CLNVI=Illumina_Laboratory_Services,Illumina:1304650;GENEINFO=APTX:54840;MC=SO:0001627|intron_variant;ORIGIN=1;RS=1258044372
arthritis-tissue	chr1	77888598	ID_298084	DNAJB4	ALLELEID=283295;CLNDISDB=Human_Phenotype_Ontology:HP:0001639,MONDO:MONDO:0005045,MeSH:D002312,MedGen:C0007194,Orphanet:ORPHA217569|MedGen:CN239310;CLNDN=Hypertrophic_cardiomyopathy|Dilated_Cardiomyopathy,_Dominant;CLNHGVS=NC_000001.11:g.77888600GGC[7];CLNREVSTAT=criteria_provided,_single_submitter;CLNSIG=Uncertain_significance;CLNVC=Microsatellite;CLNVCSO=SO:0000289;CLNVI=Illumina_Laboratory_Services,Illumina:800366;GENEINFO=NEXN:91624|NEXN-AS1:374987;MC=SO:0001619|non-coding_transcript_variant;ORIGIN=1;RS=528439602
arthritis-tissue	chr12	55707474	ID_1461658	DNAJC14	ALLELEID=1494601;CLNDISDB=MONDO:MONDO:0013177,MedGen:C2750786,OMIM:613204,Orphanet:ORPHA34520;CLNDN=Congenital_muscular_dystrophy_due_to_integrin_alpha-7_deficiency;CLNHGVS=NC_000012.12:g.55707474C>T;CLNREVSTAT=criteria_provided,_single_submitter;CLNSIG=Uncertain_significance;CLNVC=single_nucleotide_variant;CLNVCSO=SO:0001483;GENEINFO=ITGA7:3679;MC=SO:0001627|intron_variant;ORIGIN=1
arthritis-tissue	chr5	139198350	ID_351105	DNAJC18	ALLELEID=301422;CLNDISDB=MONDO:MONDO:0009567,MedGen:C0024814,OMIM:248800,Orphanet:ORPHA559,SNOMED_CT:80734006;CLNDN=Marinesco-Sjögren_syndrome;CLNHGVS=NC_000005.10:g.139198350A>T;CLNREVSTAT=criteria_provided,_single_submitter;CLNSIG=Uncertain_significance;CLNVC=single_nucleotide_variant;CLNVCSO=SO:0001483;CLNVI=Illumina_Laboratory_Services,Illumina:822466;GENEINFO=SIL1:64374;MC=SO:0001623|5_prime_UTR_variant;ORIGIN=1
arthritis-tissue	chr5	139198356	ID_351107	DNAJC18	ALLELEID=301425;CLNDISDB=MONDO:MONDO:0009567,MedGen:C0024814,OMIM:248800,Orphanet:ORPHA559,SNOMED_CT:80734006;CLNDN=Marinesco-Sjögren_syndrome;CLNHGVS=NC_000005.10:g.139198356G>A;CLNREVSTAT=criteria_provided,_single_submitter;CLNSIG=Uncertain_significance;CLNVC=single_nucleotide_variant;CLNVCSO=SO:0001483;CLNVI=Illumina_Laboratory_Services,Illumina:803268;GENEINFO=SIL1:64374;MC=SO:0001623|5_prime_UTR_variant;ORIGIN=1
arthritis-tissue	chr5	139198364	ID_351108	DNAJC18	ALLELEID=301430;CLNDISDB=MONDO:MONDO:0009567,MedGen:C0024814,OMIM:248800,Orphanet:ORPHA559,SNOMED_CT:80734006;CLNDN=Marinesco-Sjögren_syndrome;CLNHGVS=NC_000005.10:g.139198364C>G;CLNREVSTAT=criteria_provided,_single_submitter;CLNSIG=Uncertain_significance;CLNVC=single_nucleotide_variant;CLNVCSO=SO:0001483;CLNVI=Illumina_Laboratory_Services,Illumina:741035;GENEINFO=SIL1:64374;MC=SO:0001623|5_prime_UTR_variant;ORIGIN=1
arthritis-tissue	chr10	73252599	ID_300729	DNAJC9	ALLELEID=322363;CLNDISDB=MONDO:MONDO:0000732,MedGen:C4540031,OMIM:PS609060;CLNDN=Combined_oxidative_phosphorylation_deficiency;CLNHGVS=NC_000010.11:g.73252602_73252604del;CLNREVSTAT=criteria_provided,_single_submitter;CLNSIG=Uncertain_significance;CLNVC=Deletion;CLNVCSO=SO:0000159;CLNVI=Illumina_Laboratory_Services,Illumina:639714;GENEINFO=MRPS16:51021|DNAJC9-AS1:414245;MC=SO:0001623|5_prime_UTR_variant;ORIGIN=1;RS=574159820
arthritis-tissue	chr10	73252665	ID_300732	DNAJC9	ALLELEID=310959;CLNDISDB=MONDO:MONDO:0000732,MedGen:C4540031,OMIM:PS609060;CLNDN=Combined_oxidative_phosphorylation_deficiency;CLNHGVS=NC_000010.11:g.73252665T>C;CLNREVSTAT=criteria_provided,_single_submitter;CLNSIG=Uncertain_significance;CLNVC=single_nucleotide_variant;CLNVCSO=SO:0001483;CLNVI=Illumina_Laboratory_Services,Illumina:78494;GENEINFO=MRPS16:51021|DNAJC9-AS1:414245;ORIGIN=1;RS=886047203
arthritis-tissue	chr19	12665351	ID_1335966	DNASE2	ALLELEID=1326979;CLNDISDB=MedGen:CN517202;CLNDN=not_provided;CLNHGVS=NC_000019.10:g.12665351C>T;CLNREVSTAT=criteria_provided,_single_submitter;CLNSIG=Likely_pathogenic;CLNVC=single_nucleotide_variant;CLNVCSO=SO:0001483;GENEINFO=MAN2B1:4125;MC=SO:0001575|splice_donor_variant;ORIGIN=1
arthritis-tissue	chr19	11421837	ID_949281	DOCK6	AF_ESP=0.00008;ALLELEID=941223;CLNDISDB=MONDO:MONDO:0014465,MedGen:C4015016,OMIM:616037;CLNDN=Primary_ciliary_dyskinesia_30;CLNHGVS=NC_000019.10:g.11421837G>T;CLNREVSTAT=criteria_provided,_multiple_submitters,_no_conflicts;CLNSIG=Uncertain_significance;CLNVC=single_nucleotide_variant;CLNVCSO=SO:0001483;GENEINFO=ODAD3:115948;MC=SO:0001627|intron_variant;ORIGIN=17;RS=371246808
arthritis-tissue	chr9	214872	ID_366223	DOCK8	ALLELEID=317883;CLNDISDB=MONDO:MONDO:0009478,MedGen:C4722305,OMIM:243700,Orphanet:ORPHA217390;CLNDN=Combined_immunodeficiency_due_to_DOCK8_deficiency;CLNHGVS=NC_000009.12:g.214872G>T;CLNREVSTAT=criteria_provided,_single_submitter;CLNSIG=Uncertain_significance;CLNVC=single_nucleotide_variant;CLNVCSO=SO:0001483;CLNVI=Illumina_Laboratory_Services,Illumina:783855;GENEINFO=DOCK8:81704|DOCK8-AS1:157983;MC=SO:0001619|non-coding_transcript_variant,SO:0001623|5_prime_UTR_variant;ORIGIN=1;RS=886063777
arthritis-tissue	chr9	214877	ID_366224	DOCK8	ALLELEID=312197;CLNDISDB=MONDO:MONDO:0009478,MedGen:C4722305,OMIM:243700,Orphanet:ORPHA217390;CLNDN=Combined_immunodeficiency_due_to_DOCK8_deficiency;CLNHGVS=NC_000009.12:g.214877T>A;CLNREVSTAT=criteria_provided,_single_submitter;CLNSIG=Uncertain_significance;CLNVC=single_nucleotide_variant;CLNVCSO=SO:0001483;CLNVI=Illumina_Laboratory_Services,Illumina:469331;GENEINFO=DOCK8:81704|DOCK8-AS1:157983;MC=SO:0001619|non-coding_transcript_variant,SO:0001623|5_prime_UTR_variant;ORIGIN=1;RS=886063778
arthritis-tissue	chr9	214919	ID_366226	DOCK8	AF_ESP=0.00098;AF_EXAC=0.00167;AF_TGP=0.00100;ALLELEID=318399;CLNDISDB=MONDO:MONDO:0009478,MedGen:C4722305,OMIM:243700,Orphanet:ORPHA217390;CLNDN=Combined_immunodeficiency_due_to_DOCK8_deficiency;CLNHGVS=NC_000009.12:g.214919C>T;CLNREVSTAT=criteria_provided,_single_submitter;CLNSIG=Uncertain_significance;CLNVC=single_nucleotide_variant;CLNVCSO=SO:0001483;CLNVI=Illumina_Laboratory_Services,Illumina:95642;GENEINFO=DOCK8:81704|DOCK8-AS1:157983;MC=SO:0001619|non-coding_transcript_variant,SO:0001623|5_prime_UTR_variant;ORIGIN=1;RS=144097790
arthritis-tissue	chr1	97921030	ID_298302	DPYD	ALLELEID=282054;CLNDISDB=MONDO:MONDO:0010130,MedGen:C1959620,OMIM:274270,Orphanet:ORPHA1675;CLNDN=Dihydropyrimidine_dehydrogenase_deficiency;CLNHGVS=NC_000001.11:g.97921030A>G;CLNREVSTAT=criteria_provided,_single_submitter;CLNSIG=Uncertain_significance;CLNVC=single_nucleotide_variant;CLNVCSO=SO:0001483;CLNVI=Illumina_Laboratory_Services,Illumina:250935;GENEINFO=DPYD:1806;MC=SO:0001623|5_prime_UTR_variant;ORIGIN=1;RS=886046581
arthritis-tissue	chr1	97921034	ID_298303	DPYD	ALLELEID=283359;CLNDISDB=MONDO:MONDO:0010130,MedGen:C1959620,OMIM:274270,Orphanet:ORPHA1675;CLNDN=Dihydropyrimidine_dehydrogenase_deficiency;CLNHGVS=NC_000001.11:g.97921034T>C;CLNREVSTAT=criteria_provided,_single_submitter;CLNSIG=Uncertain_significance;CLNVC=single_nucleotide_variant;CLNVCSO=SO:0001483;CLNVI=Illumina_Laboratory_Services,Illumina:201823;GENEINFO=DPYD:1806;MC=SO:0001623|5_prime_UTR_variant;ORIGIN=1;RS=868725176
arthritis-tissue	chr1	97921044	ID_298304	DPYD	ALLELEID=283522;CLNDISDB=MONDO:MONDO:0010130,MedGen:C1959620,OMIM:274270,Orphanet:ORPHA1675;CLNDN=Dihydropyrimidine_dehydrogenase_deficiency;CLNHGVS=NC_000001.11:g.97921044G>T;CLNREVSTAT=criteria_provided,_single_submitter;CLNSIG=Uncertain_significance;CLNVC=single_nucleotide_variant;CLNVCSO=SO:0001483;CLNVI=Illumina_Laboratory_Services,Illumina:686527;GENEINFO=DPYD:1806;MC=SO:0001623|5_prime_UTR_variant;ORIGIN=1;RS=886046582
arthritis-tissue	chr1	97921066	ID_880212	DPYD	AF_TGP=0.00599;ALLELEID=868427;CLNDISDB=MONDO:MONDO:0010130,MedGen:C1959620,OMIM:274270,Orphanet:ORPHA1675;CLNDN=Dihydropyrimidine_dehydrogenase_deficiency;CLNHGVS=NC_000001.11:g.97921066G>A;CLNREVSTAT=criteria_provided,_single_submitter;CLNSIG=Uncertain_significance;CLNVC=single_nucleotide_variant;CLNVCSO=SO:0001483;CLNVI=Illumina_Laboratory_Services,Illumina:849679;GENEINFO=DPYD:1806;ORIGIN=1;RS=554389296
arthritis-tissue	chr5	83471696	ID_354382	EDIL3	ALLELEID=304783;CLNDISDB=Human_Phenotype_Ontology:HP:0000655,Human_Phenotype_Ontology:HP:0007773,MONDO:MONDO:0020248,MedGen:C0344290,SNOMED_CT:247182006|Human_Phenotype_Ontology:HP:0030673,MONDO:MONDO:0007740,MedGen:C1840452,OMIM:143200,Orphanet:ORPHA898,SNOMED_CT:232064001;CLNDN=Vitreoretinopathy|Wagner_syndrome;CLNHGVS=NC_000005.10:g.83471696C>T;CLNREVSTAT=criteria_provided,_single_submitter;CLNSIG=Uncertain_significance;CLNVC=single_nucleotide_variant;CLNVCSO=SO:0001483;CLNVI=Illumina_Laboratory_Services,Illumina:108564;GENEINFO=VCAN:1462;ORIGIN=1;RS=886060812
arthritis-tissue	chr8	22212329	ID_908702	EGR3	ALLELEID=900474;CLNDISDB=MONDO:MONDO:0013924,MedGen:C3553887,OMIM:614856;CLNDN=Osteogenesis_imperfecta_type_13;CLNHGVS=NC_000008.11:g.22212329T>C;CLNREVSTAT=criteria_provided,_single_submitter;CLNSIG=Uncertain_significance;CLNVC=single_nucleotide_variant;CLNVCSO=SO:0001483;CLNVI=Illumina_Laboratory_Services,Illumina:893414;GENEINFO=BMP1:649;ORIGIN=1;RS=1829476921
arthritis-tissue	chr22	37740883	ID_504901	EIF3L	AF_EXAC=0.00009;ALLELEID=497545;CLNDISDB=MedGen:CN169374;CLNDN=not_specified;CLNHGVS=NC_000022.11:g.37740883C>G;CLNREVSTAT=criteria_provided,_single_submitter;CLNSIG=Uncertain_significance;CLNVC=single_nucleotide_variant;CLNVCSO=SO:0001483;GENEINFO=TRIOBP:11078;MC=SO:0001627|intron_variant;ORIGIN=1;RS=774556951
arthritis-tissue	chr17	80036684	ID_454886	EIF4A3	ALLELEID=467609;CLNDISDB=Human_Phenotype_Ontology:HP:0012265,MONDO:MONDO:0016575,MedGen:C0008780,OMIM:PS244400,Orphanet:ORPHA244;CLNDN=Primary_ciliary_dyskinesia;CLNHGVS=NC_000017.11:g.80036692_80036704dup;CLNREVSTAT=criteria_provided,_single_submitter;CLNSIG=Uncertain_significance;CLNVC=Duplication;CLNVCSO=SO:1000035;GENEINFO=CCDC40:55036;MC=SO:0001575|splice_donor_variant;ORIGIN=1;RS=771732758
arthritis-tissue	chr17	80036696	ID_1478470	EIF4A3	ALLELEID=1429707;CLNDISDB=Human_Phenotype_Ontology:HP:0012265,MONDO:MONDO:0016575,MedGen:C0008780,OMIM:PS244400,Orphanet:ORPHA244;CLNDN=Primary_ciliary_dyskinesia;CLNHGVS=NC_000017.11:g.80036696G>A;CLNREVSTAT=criteria_provided,_single_submitter;CLNSIG=Uncertain_significance;CLNVC=single_nucleotide_variant;CLNVCSO=SO:0001483;GENEINFO=CCDC40:55036;MC=SO:0001627|intron_variant;ORIGIN=1
arthritis-tissue	chr17	80220325	ID_889289	EIF4A3	ALLELEID=878789;CLNDISDB=MONDO:MONDO:0009655,MedGen:C0086647,OMIM:252900,Orphanet:ORPHA79269,SNOMED_CT:41572006;CLNDN=Mucopolysaccharidosis,_MPS-III-A;CLNHGVS=NC_000017.11:g.80220325C>T;CLNREVSTAT=criteria_provided,_multiple_submitters,_no_conflicts;CLNSIG=Uncertain_significance;CLNVC=single_nucleotide_variant;CLNVCSO=SO:0001483;CLNVI=Illumina_Laboratory_Services,Illumina:1313123;GENEINFO=SGSH:6448;MC=SO:0001619|non-coding_transcript_variant,SO:0001623|5_prime_UTR_variant;ORIGIN=1;RS=1598772757
arthritis-tissue	chr17	80220336	ID_325849	EIF4A3	ALLELEID=346359;CLNDISDB=MONDO:MONDO:0009655,MedGen:C0086647,OMIM:252900,Orphanet:ORPHA79269,SNOMED_CT:41572006|MONDO:MONDO:0018937,MedGen:C0026706,Orphanet:ORPHA581,SNOMED_CT:88393000;CLNDN=Mucopolysaccharidosis,_MPS-III-A|Sanfilippo_syndrome;CLNHGVS=NC_000017.11:g.80220336G>A;CLNREVSTAT=criteria_provided,_multiple_submitters,_no_conflicts;CLNSIG=Uncertain_significance;CLNVC=single_nucleotide_variant;CLNVCSO=SO:0001483;CLNVI=Illumina_Laboratory_Services,Illumina:452804;GENEINFO=SGSH:6448;ORIGIN=1;RS=533566888
arthritis-tissue	chr19	18790120	ID_1369296	ELL	ALLELEID=1414310;CLNDISDB=MedGen:CN517202;CLNDN=not_provided;CLNHGVS=NC_000019.10:g.18790120G>T;CLNREVSTAT=criteria_provided,_single_submitter;CLNSIG=Uncertain_significance;CLNVC=single_nucleotide_variant;CLNVCSO=SO:0001483;GENEINFO=COMP:1311;MC=SO:0001627|intron_variant;ORIGIN=1
arthritis-tissue	chr19	18790127	ID_890831	ELL	ALLELEID=880723;CLNDISDB=MONDO:MONDO:0007561,MedGen:C1838280,OMIM:132400,Orphanet:ORPHA93308|MONDO:MONDO:0008322,MedGen:C0410538,OMIM:177170,Orphanet:ORPHA750,SNOMED_CT:22567005;CLNDN=Multiple_epiphyseal_dysplasia_type_1|Pseudoachondroplastic_spondyloepiphyseal_dysplasia_syndrome;CLNHGVS=NC_000019.10:g.18790127G>T;CLNREVSTAT=criteria_provided,_single_submitter;CLNSIG=Uncertain_significance;CLNVC=single_nucleotide_variant;CLNVCSO=SO:0001483;CLNVI=Illumina_Laboratory_Services,Illumina:1340607;GENEINFO=COMP:1311;MC=SO:0001627|intron_variant;ORIGIN=1;RS=1225414726
arthritis-tissue	chr19	18790128	ID_328627	ELL	ALLELEID=332913;CLNDISDB=MONDO:MONDO:0007561,MedGen:C1838280,OMIM:132400,Orphanet:ORPHA93308|MONDO:MONDO:0008322,MedGen:C0410538,OMIM:177170,Orphanet:ORPHA750,SNOMED_CT:22567005;CLNDN=Multiple_epiphyseal_dysplasia_type_1|Pseudoachondroplastic_spondyloepiphyseal_dysplasia_syndrome;CLNHGVS=NC_000019.10:g.18790128G>C;CLNREVSTAT=criteria_provided,_single_submitter;CLNSIG=Uncertain_significance;CLNVC=single_nucleotide_variant;CLNVCSO=SO:0001483;CLNVI=Illumina_Laboratory_Services,Illumina:670900;GENEINFO=COMP:1311;MC=SO:0001627|intron_variant;ORIGIN=1;RS=150008764
arthritis-tissue	chr19	18790128	ID_890832	ELL	ALLELEID=880724;CLNDISDB=MONDO:MONDO:0007561,MedGen:C1838280,OMIM:132400,Orphanet:ORPHA93308|MONDO:MONDO:0008322,MedGen:C0410538,OMIM:177170,Orphanet:ORPHA750,SNOMED_CT:22567005;CLNDN=Multiple_epiphyseal_dysplasia_type_1|Pseudoachondroplastic_spondyloepiphyseal_dysplasia_syndrome;CLNHGVS=NC_000019.10:g.18790128G>T;CLNREVSTAT=criteria_provided,_single_submitter;CLNSIG=Uncertain_significance;CLNVC=single_nucleotide_variant;CLNVCSO=SO:0001483;CLNVI=Illumina_Laboratory_Services,Illumina:893874;GENEINFO=COMP:1311;MC=SO:0001627|intron_variant;ORIGIN=1;RS=150008764
arthritis-tissue	chr19	50414994	ID_1057225	EMC10	ALLELEID=1051482;CLNDISDB=MONDO:MONDO:0012953,MedGen:C2675481,OMIM:612591;CLNDN=Colorectal_cancer,_susceptibility_to,_10;CLNHGVS=NC_000019.10:g.50414994T>C;CLNREVSTAT=criteria_provided,_single_submitter;CLNSIG=Uncertain_significance;CLNVC=single_nucleotide_variant;CLNVCSO=SO:0001483;GENEINFO=POLD1:5424;MC=SO:0001627|intron_variant;ORIGIN=1
arthritis-tissue	chr19	50414995	ID_239301	EMC10	ALLELEID=243509;CLNDISDB=MONDO:MONDO:0012953,MedGen:C2675481,OMIM:612591;CLNDN=Colorectal_cancer,_susceptibility_to,_10;CLNHGVS=NC_000019.10:g.50414995G>A;CLNREVSTAT=criteria_provided,_single_submitter;CLNSIG=Uncertain_significance;CLNVC=single_nucleotide_variant;CLNVCSO=SO:0001483;GENEINFO=POLD1:5424;MC=SO:0001627|intron_variant;ORIGIN=1;RS=878854540
arthritis-tissue	chr2	27380728	ID_335567	EMILIN1	ALLELEID=286620;CLNDISDB=MedGen:CN239354;CLNDN=Retinitis_Pigmentosa,_Dominant;CLNHGVS=NC_000002.12:g.27380733dup;CLNREVSTAT=criteria_provided,_single_submitter;CLNSIG=Uncertain_significance;CLNVC=Duplication;CLNVCSO=SO:1000035;CLNVI=Illumina_Laboratory_Services,Illumina:760571;GENEINFO=ZNF513:130557;MC=SO:0001623|5_prime_UTR_variant;ORIGIN=1;RS=886055910
arthritis-tissue	chr2	27380739	ID_335568	EMILIN1	ALLELEID=288851;CLNDISDB=MedGen:CN239354;CLNDN=Retinitis_Pigmentosa,_Dominant;CLNHGVS=NC_000002.12:g.27380739C>T;CLNREVSTAT=criteria_provided,_single_submitter;CLNSIG=Uncertain_significance;CLNVC=single_nucleotide_variant;CLNVCSO=SO:0001483;CLNVI=Illumina_Laboratory_Services,Illumina:718635;GENEINFO=ZNF513:130557;MC=SO:0002153|genic_upstream_transcript_variant;ORIGIN=1;RS=886055911
arthritis-tissue	chr9	128504698	ID_365126	ENDOG	AF_TGP=0.00060;ALLELEID=311078;CLNDISDB=MONDO:MONDO:0009670,MedGen:C1854664,OMIM:253310,Orphanet:ORPHA1486|MONDO:MONDO:0012750,MedGen:C5193016,OMIM:611890,Orphanet:ORPHA53696;CLNDN=Lethal_congenital_contracture_syndrome_1|Lethal_arthrogryposis-anterior_horn_cell_disease_syndrome;CLNHGVS=NC_000009.12:g.128504698C>A;CLNREVSTAT=criteria_provided,_single_submitter;CLNSIG=Uncertain_significance;CLNVC=single_nucleotide_variant;CLNVCSO=SO:0001483;CLNVI=Illumina_Laboratory_Services,Illumina:489669;GENEINFO=GLE1:2733;MC=SO:0001623|5_prime_UTR_variant;ORIGIN=1;RS=545478697
arthritis-tissue	chr9	128504722	ID_365127	ENDOG	ALLELEID=317048;CLNDISDB=MONDO:MONDO:0009670,MedGen:C1854664,OMIM:253310,Orphanet:ORPHA1486|MONDO:MONDO:0012750,MedGen:C5193016,OMIM:611890,Orphanet:ORPHA53696;CLNDN=Lethal_congenital_contracture_syndrome_1|Lethal_arthrogryposis-anterior_horn_cell_disease_syndrome;CLNHGVS=NC_000009.12:g.128504722A>C;CLNREVSTAT=criteria_provided,_single_submitter;CLNSIG=Uncertain_significance;CLNVC=single_nucleotide_variant;CLNVCSO=SO:0001483;CLNVI=Illumina_Laboratory_Services,Illumina:816325;GENEINFO=GLE1:2733;MC=SO:0001623|5_prime_UTR_variant;ORIGIN=1;RS=886063488
arthritis-tissue	chr9	128504725	ID_365128	ENDOG	AF_TGP=0.00040;ALLELEID=316683;CLNDISDB=MONDO:MONDO:0009670,MedGen:C1854664,OMIM:253310,Orphanet:ORPHA1486|MONDO:MONDO:0012750,MedGen:C5193016,OMIM:611890,Orphanet:ORPHA53696;CLNDN=Lethal_congenital_contracture_syndrome_1|Lethal_arthrogryposis-anterior_horn_cell_disease_syndrome;CLNHGVS=NC_000009.12:g.128504725C>T;CLNREVSTAT=criteria_provided,_single_submitter;CLNSIG=Uncertain_significance;CLNVC=single_nucleotide_variant;CLNVCSO=SO:0001483;CLNVI=Illumina_Laboratory_Services,Illumina:114344;GENEINFO=GLE1:2733;MC=SO:0001623|5_prime_UTR_variant;ORIGIN=1;RS=56214514
arthritis-tissue	chr9	128504755	ID_365129	ENDOG	AF_EXAC=0.00012;AF_TGP=0.00020;ALLELEID=306902;CLNDISDB=MONDO:MONDO:0009670,MedGen:C1854664,OMIM:253310,Orphanet:ORPHA1486|MONDO:MONDO:0012750,MedGen:C5193016,OMIM:611890,Orphanet:ORPHA53696;CLNDN=Lethal_congenital_contracture_syndrome_1|Lethal_arthrogryposis-anterior_horn_cell_disease_syndrome;CLNHGVS=NC_000009.12:g.128504755G>A;CLNREVSTAT=criteria_provided,_single_submitter;CLNSIG=Uncertain_significance;CLNVC=single_nucleotide_variant;CLNVCSO=SO:0001483;CLNVI=Illumina_Laboratory_Services,Illumina:760878;GENEINFO=GLE1:2733;MC=SO:0001623|5_prime_UTR_variant;ORIGIN=1;RS=527886091
arthritis-tissue	chr9	128504761	ID_365130	ENDOG	AF_ESP=0.00008;AF_EXAC=0.00006;ALLELEID=306911;CLNDISDB=MONDO:MONDO:0009670,MedGen:C1854664,OMIM:253310,Orphanet:ORPHA1486|MONDO:MONDO:0012750,MedGen:C5193016,OMIM:611890,Orphanet:ORPHA53696;CLNDN=Lethal_congenital_contracture_syndrome_1|Lethal_arthrogryposis-anterior_horn_cell_disease_syndrome;CLNHGVS=NC_000009.12:g.128504761T>C;CLNREVSTAT=criteria_provided,_single_submitter;CLNSIG=Uncertain_significance;CLNVC=single_nucleotide_variant;CLNVCSO=SO:0001483;CLNVI=Illumina_Laboratory_Services,Illumina:272213;GENEINFO=GLE1:2733;MC=SO:0001623|5_prime_UTR_variant;ORIGIN=1;RS=372008961
arthritis-tissue	chr1	150549422	ID_875231	ENSA	ALLELEID=862206;CLNDISDB=MONDO:MONDO:0009152,MedGen:C3541474,OMIM:225100;CLNDN=Ectopia_lentis_2,_isolated,_autosomal_recessive;CLNHGVS=NC_000001.11:g.150549422C>T;CLNREVSTAT=criteria_provided,_single_submitter;CLNSIG=Uncertain_significance;CLNVC=single_nucleotide_variant;CLNVCSO=SO:0001483;CLNVI=Illumina_Laboratory_Services,Illumina:1642179;GENEINFO=ADAMTSL4:54507|ADAMTSL4-AS2:100289061;MC=SO:0001623|5_prime_UTR_variant;ORIGIN=1;RS=1218791223
arthritis-tissue	chr10	95656708	ID_879920	ENTPD1-AS1	ALLELEID=866645;CLNDISDB=MONDO:MONDO:0009053,MedGen:C5234852,OMIM:219150,Orphanet:ORPHA35664;CLNDN=ALDH18A1-related_de_Barsy_syndrome;CLNHGVS=NC_000010.11:g.95656708C>T;CLNREVSTAT=criteria_provided,_single_submitter;CLNSIG=Uncertain_significance;CLNVC=single_nucleotide_variant;CLNVCSO=SO:0001483;CLNVI=Illumina_Laboratory_Services,Illumina:849585;GENEINFO=ALDH18A1:5832;MC=SO:0001623|5_prime_UTR_variant;ORIGIN=1;RS=931860076
arthritis-tissue	chr10	95656730	ID_301783	ENTPD1-AS1	ALLELEID=324085;CLNDISDB=MedGen:C2931134;CLNDN=Cutis_laxa,_recessive;CLNHGVS=NC_000010.11:g.95656730T>C;CLNREVSTAT=criteria_provided,_single_submitter;CLNSIG=Uncertain_significance;CLNVC=single_nucleotide_variant;CLNVCSO=SO:0001483;CLNVI=Illumina_Laboratory_Services,Illumina:721083;GENEINFO=ALDH18A1:5832;MC=SO:0002153|genic_upstream_transcript_variant;ORIGIN=1;RS=886047515
arthritis-tissue	chr10	95656734	ID_301784	ENTPD1-AS1	AF_TGP=0.00040;ALLELEID=323463;CLNDISDB=MedGen:C2931134;CLNDN=Cutis_laxa,_recessive;CLNHGVS=NC_000010.11:g.95656734A>G;CLNREVSTAT=criteria_provided,_single_submitter;CLNSIG=Uncertain_significance;CLNVC=single_nucleotide_variant;CLNVCSO=SO:0001483;CLNVI=Illumina_Laboratory_Services,Illumina:48740;GENEINFO=ALDH18A1:5832;MC=SO:0002153|genic_upstream_transcript_variant;ORIGIN=1;RS=185345785
arthritis-tissue	chr10	95656757	ID_301785	ENTPD1-AS1	ALLELEID=311812;CLNDISDB=MedGen:C2931134;CLNDN=Cutis_laxa,_recessive;CLNHGVS=NC_000010.11:g.95656757A>G;CLNREVSTAT=criteria_provided,_single_submitter;CLNSIG=Uncertain_significance;CLNVC=single_nucleotide_variant;CLNVCSO=SO:0001483;CLNVI=Illumina_Laboratory_Services,Illumina:823848;GENEINFO=ALDH18A1:5832;MC=SO:0002153|genic_upstream_transcript_variant;ORIGIN=1;RS=886047516
arthritis-tissue	chr10	95656791	ID_301786	ENTPD1-AS1	AF_TGP=0.00040;ALLELEID=311814;CLNDISDB=MedGen:C2931134;CLNDN=Cutis_laxa,_recessive;CLNHGVS=NC_000010.11:g.95656791G>C;CLNREVSTAT=criteria_provided,_single_submitter;CLNSIG=Uncertain_significance;CLNVC=single_nucleotide_variant;CLNVCSO=SO:0001483;CLNVI=Illumina_Laboratory_Services,Illumina:796887;GENEINFO=ALDH18A1:5832;MC=SO:0002153|genic_upstream_transcript_variant;ORIGIN=1;RS=566221549
arthritis-tissue	chr12	1797400	ID_1370749	ERC1	ALLELEID=1430817;CLNDISDB=MedGen:CN517202;CLNDN=not_provided;CLNHGVS=NC_000012.12:g.1797400G>A;CLNREVSTAT=criteria_provided,_single_submitter;CLNSIG=Uncertain_significance;CLNVC=single_nucleotide_variant;CLNVCSO=SO:0001483;GENEINFO=CACNA2D4:93589;MC=SO:0001627|intron_variant;ORIGIN=1
arthritis-tissue	chr19	45493364	ID_633397	ERCC1	ALLELEID=621872;CLNDISDB=MONDO:MONDO:0011489,MedGen:C1858106,OMIM:604805,Orphanet:ORPHA100993;CLNDN=Hereditary_spastic_paraplegia_12;CLNHGVS=NC_000019.10:g.45493369_45493379del;CLNREVSTAT=criteria_provided,_single_submitter;CLNSIG=Likely_pathogenic;CLNVC=Deletion;CLNVCSO=SO:0000159;GENEINFO=RTN2:6253;MC=SO:0001627|intron_variant;ORIGIN=1;RS=1568624823
arthritis-tissue	chr19	41994190	ID_329436	ERF	ALLELEID=349939;CLNDISDB=MONDO:MONDO:0007496,MedGen:C1868681,OMIM:128235,Orphanet:ORPHA71517|MONDO:MONDO:0016241,MedGen:C0338488,OMIM:PS104290,Orphanet:ORPHA2131,SNOMED_CT:230466004;CLNDN=Dystonia_12|Alternating_hemiplegia_of_childhood;CLNHGVS=NC_000019.10:g.41994194CCGT[3];CLNREVSTAT=criteria_provided,_single_submitter;CLNSIG=Uncertain_significance;CLNVC=Microsatellite;CLNVCSO=SO:0000289;CLNVI=Illumina_Laboratory_Services,Illumina:836264;GENEINFO=ATP1A3:478;MC=SO:0001623|5_prime_UTR_variant;ORIGIN=1;RS=879996553
arthritis-tissue	chr19	41994224	ID_329437	ERF	ALLELEID=333725;CLNDISDB=MONDO:MONDO:0007496,MedGen:C1868681,OMIM:128235,Orphanet:ORPHA71517|MONDO:MONDO:0013900,MedGen:C3553788,OMIM:614820;CLNDN=Dystonia_12|Alternating_hemiplegia_of_childhood_2;CLNHGVS=NC_000019.10:g.41994224A>C;CLNREVSTAT=criteria_provided,_single_submitter;CLNSIG=Uncertain_significance;CLNVC=single_nucleotide_variant;CLNVCSO=SO:0001483;CLNVI=Illumina_Laboratory_Services,Illumina:138471;GENEINFO=ATP1A3:478;MC=SO:0001623|5_prime_UTR_variant;ORIGIN=1;RS=769525784
arthritis-tissue	chr19	41994262	ID_329438	ERF	ALLELEID=349942;CLNDISDB=MONDO:MONDO:0007496,MedGen:C1868681,OMIM:128235,Orphanet:ORPHA71517|MONDO:MONDO:0016241,MedGen:C0338488,OMIM:PS104290,Orphanet:ORPHA2131,SNOMED_CT:230466004;CLNDN=Dystonia_12|Alternating_hemiplegia_of_childhood;CLNHGVS=NC_000019.10:g.41994262C>T;CLNREVSTAT=criteria_provided,_single_submitter;CLNSIG=Uncertain_significance;CLNVC=single_nucleotide_variant;CLNVCSO=SO:0001483;CLNVI=Illumina_Laboratory_Services,Illumina:565836;GENEINFO=ATP1A3:478;ORIGIN=1;RS=886054478
arthritis-tissue	chr17	63600907	ID_324440	ERN1	AF_TGP=0.00040;ALLELEID=329333;CLNDISDB=MONDO:MONDO:0009068,MedGen:C5435656,OMIM:220110,Orphanet:ORPHA254905,SNOMED_CT:67434000;CLNDN=Cytochrome-c_oxidase_deficiency_disease;CLNHGVS=NC_000017.11:g.63600907C>T;CLNREVSTAT=criteria_provided,_single_submitter;CLNSIG=Uncertain_significance;CLNVC=single_nucleotide_variant;CLNVCSO=SO:0001483;CLNVI=Illumina_Laboratory_Services,Illumina:581110;GENEINFO=TACO1:51204;MC=SO:0001623|5_prime_UTR_variant;ORIGIN=1;RS=540772284
arthritis-tissue	chr17	63600916	ID_892464	ERN1	AF_TGP=0.00040;ALLELEID=878105;CLNDISDB=MONDO:MONDO:0009068,MedGen:C5435656,OMIM:220110,Orphanet:ORPHA254905,SNOMED_CT:67434000;CLNDN=Cytochrome-c_oxidase_deficiency_disease;CLNHGVS=NC_000017.11:g.63600916A>G;CLNREVSTAT=criteria_provided,_single_submitter;CLNSIG=Uncertain_significance;CLNVC=single_nucleotide_variant;CLNVCSO=SO:0001483;CLNVI=Illumina_Laboratory_Services,Illumina:1395723;GENEINFO=TACO1:51204;MC=SO:0001623|5_prime_UTR_variant;ORIGIN=1;RS=564253011
arthritis-tissue	chr17	63600921	ID_324441	ERN1	ALLELEID=329334;CLNDISDB=MONDO:MONDO:0009068,MedGen:C5435656,OMIM:220110,Orphanet:ORPHA254905,SNOMED_CT:67434000;CLNDN=Cytochrome-c_oxidase_deficiency_disease;CLNHGVS=NC_000017.11:g.63600921A>G;CLNREVSTAT=criteria_provided,_single_submitter;CLNSIG=Uncertain_significance;CLNVC=single_nucleotide_variant;CLNVCSO=SO:0001483;CLNVI=Illumina_Laboratory_Services,Illumina:705317;GENEINFO=TACO1:51204;MC=SO:0001623|5_prime_UTR_variant;ORIGIN=1;RS=752592967
arthritis-tissue	chr1	236686451	ID_876165	ERO1B	ALLELEID=865149;CLNDISDB=MONDO:MONDO:0012808,MedGen:C2677338,OMIM:612158;CLNDN=Dilated_cardiomyopathy_1AA;CLNHGVS=NC_000001.11:g.236686451C>T;CLNREVSTAT=criteria_provided,_single_submitter;CLNSIG=Uncertain_significance;CLNVC=single_nucleotide_variant;CLNVCSO=SO:0001483;CLNVI=Illumina_Laboratory_Services,Illumina:885165;GENEINFO=ACTN2:88;ORIGIN=1;RS=951644250
arthritis-tissue	chr1	236686515	ID_296490	ERO1B	ALLELEID=280066;CLNDISDB=MONDO:MONDO:0012808,MedGen:C2677338,OMIM:612158;CLNDN=Dilated_cardiomyopathy_1AA;CLNHGVS=NC_000001.11:g.236686515C>T;CLNREVSTAT=criteria_provided,_single_submitter;CLNSIG=Uncertain_significance;CLNVC=single_nucleotide_variant;CLNVCSO=SO:0001483;CLNVI=Illumina_Laboratory_Services,Illumina:268416;GENEINFO=ACTN2:88;MC=SO:0001623|5_prime_UTR_variant;ORIGIN=1;RS=886046201
arthritis-tissue	chr1	7961690	ID_298112	ERRFI1	AF_TGP=0.00020;ALLELEID=283113;CLNDISDB=MedGen:CN239372;CLNDN=Parkinson_Disease,_Recessive;CLNHGVS=NC_000001.11:g.7961690G>C;CLNREVSTAT=criteria_provided,_single_submitter;CLNSIG=Uncertain_significance;CLNVC=single_nucleotide_variant;CLNVCSO=SO:0001483;CLNVI=Illumina_Laboratory_Services,Illumina:602925;GENEINFO=PARK7:11315;ORIGIN=1;RS=557801400
arthritis-tissue	chr14	63852986	ID_313476	ESR2	ALLELEID=336242;CLNDISDB=MONDO:MONDO:0013072,MedGen:C2751805,OMIM:612999;CLNDN=Emery-Dreifuss_muscular_dystrophy_5,_autosomal_dominant;CLNHGVS=NC_000014.9:g.63852986A>T;CLNREVSTAT=criteria_provided,_single_submitter;CLNSIG=Uncertain_significance;CLNVC=single_nucleotide_variant;CLNVCSO=SO:0001483;CLNVI=Illumina_Laboratory_Services,Illumina:792815;GENEINFO=SYNE2:23224;MC=SO:0002153|genic_upstream_transcript_variant;ORIGIN=1;RS=886050574
arthritis-tissue	chr14	63853026	ID_313478	ESR2	ALLELEID=329661;CLNDISDB=MONDO:MONDO:0013072,MedGen:C2751805,OMIM:612999;CLNDN=Emery-Dreifuss_muscular_dystrophy_5,_autosomal_dominant;CLNHGVS=NC_000014.9:g.63853026C>T;CLNREVSTAT=criteria_provided,_single_submitter;CLNSIG=Uncertain_significance;CLNVC=single_nucleotide_variant;CLNVCSO=SO:0001483;CLNVI=Illumina_Laboratory_Services,Illumina:280142;GENEINFO=SYNE2:23224;MC=SO:0001623|5_prime_UTR_variant;ORIGIN=1;RS=886050575
arthritis-tissue	chr14	63853046	ID_880870	ESR2	ALLELEID=871997;CLNDISDB=MONDO:MONDO:0013072,MedGen:C2751805,OMIM:612999;CLNDN=Emery-Dreifuss_muscular_dystrophy_5,_autosomal_dominant;CLNHGVS=NC_000014.9:g.63853046G>A;CLNREVSTAT=criteria_provided,_single_submitter;CLNSIG=Uncertain_significance;CLNVC=single_nucleotide_variant;CLNVCSO=SO:0001483;CLNVI=Illumina_Laboratory_Services,Illumina:944193;GENEINFO=SYNE2:23224;MC=SO:0001623|5_prime_UTR_variant;ORIGIN=1;RS=926052381
arthritis-tissue	chr2	72887393	ID_336986	EXOC6B	ALLELEID=287915;CLNDISDB=MONDO:MONDO:0016812,MedGen:CN221588,Orphanet:ORPHA255;CLNDN=Dopa-responsive_dystonia;CLNHGVS=NC_000002.12:g.72887393C>G;CLNREVSTAT=criteria_provided,_single_submitter;CLNSIG=Uncertain_significance;CLNVC=single_nucleotide_variant;CLNVCSO=SO:0001483;CLNVI=Illumina_Laboratory_Services,Illumina:488903;GENEINFO=SPR:6697;ORIGIN=1;RS=886056286
arthritis-tissue	chr2	72887419	ID_1509544	EXOC6B	ALLELEID=1365165;CLNDISDB=Human_Phenotype_Ontology:HP:0001332,Human_Phenotype_Ontology:HP:0002328,MONDO:MONDO:0003441,MedGen:C0013421;CLNDN=Dystonic_disorder;CLNHGVS=NC_000002.12:g.72887421_72887423del;CLNREVSTAT=criteria_provided,_single_submitter;CLNSIG=Uncertain_significance;CLNVC=Deletion;CLNVCSO=SO:0000159;GENEINFO=SPR:6697;MC=SO:0001623|5_prime_UTR_variant;ORIGIN=1
arthritis-tissue	chr2	72887420	ID_12942	EXOC6B	ALLELEID=27981;CLNDISDB=MONDO:MONDO:0012994,MedGen:C0268468,OMIM:612716,Orphanet:ORPHA70594,SNOMED_CT:45116002;CLNDN=Dopa-responsive_dystonia_due_to_sepiapterin_reductase_deficiency;CLNHGVS=NC_000002.12:g.72887420G>A;CLNREVSTAT=no_assertion_criteria_provided;CLNSIG=Pathogenic;CLNVC=single_nucleotide_variant;CLNVCSO=SO:0001483;CLNVI=OMIM_Allelic_Variant:182125.0004|dbGaP:750423023;GENEINFO=SPR:6697;MC=SO:0001623|5_prime_UTR_variant;ORIGIN=1;RS=750423023
arthritis-tissue	chr2	72887429	ID_897671	EXOC6B	AF_EXAC=0.00017;ALLELEID=885437;CLNDISDB=MONDO:MONDO:0012994,MedGen:C0268468,OMIM:612716,Orphanet:ORPHA70594,SNOMED_CT:45116002;CLNDN=Dopa-responsive_dystonia_due_to_sepiapterin_reductase_deficiency;CLNHGVS=NC_000002.12:g.72887429G>C;CLNREVSTAT=criteria_provided,_single_submitter;CLNSIG=Uncertain_significance;CLNVC=single_nucleotide_variant;CLNVCSO=SO:0001483;CLNVI=Illumina_Laboratory_Services,Illumina:1317128;GENEINFO=SPR:6697;MC=SO:0001623|5_prime_UTR_variant;ORIGIN=1;RS=778710354
arthritis-tissue	chr2	72891338	ID_1414432	EXOC6B	ALLELEID=1369636;CLNDISDB=Human_Phenotype_Ontology:HP:0001332,Human_Phenotype_Ontology:HP:0002328,MONDO:MONDO:0003441,MedGen:C0013421;CLNDN=Dystonic_disorder;CLNHGVS=NC_000002.12:g.72891345_72891353del;CLNREVSTAT=criteria_provided,_single_submitter;CLNSIG=Uncertain_significance;CLNVC=Deletion;CLNVCSO=SO:0000159;GENEINFO=SPR:6697;MC=SO:0001574|splice_acceptor_variant;ORIGIN=1
arthritis-tissue	chr2	72891343	ID_895875	EXOC6B	ALLELEID=887398;CLNDISDB=MONDO:MONDO:0012994,MedGen:C0268468,OMIM:612716,Orphanet:ORPHA70594,SNOMED_CT:45116002;CLNDN=Dopa-responsive_dystonia_due_to_sepiapterin_reductase_deficiency;CLNHGVS=NC_000002.12:g.72891343C>G;CLNREVSTAT=criteria_provided,_single_submitter;CLNSIG=Uncertain_significance;CLNVC=single_nucleotide_variant;CLNVCSO=SO:0001483;CLNVI=Illumina_Laboratory_Services,Illumina:899699;GENEINFO=SPR:6697;MC=SO:0001627|intron_variant;ORIGIN=1;RS=775183662
arthritis-tissue	chr2	72891345	ID_39869	EXOC6B	ALLELEID=48468;CLNDISDB=MONDO:MONDO:0012994,MedGen:C0268468,OMIM:612716,Orphanet:ORPHA70594,SNOMED_CT:45116002;CLNDN=Dopa-responsive_dystonia_due_to_sepiapterin_reductase_deficiency;CLNHGVS=NC_000002.12:g.72891345A>G;CLNREVSTAT=no_assertion_criteria_provided;CLNSIG=Pathogenic;CLNVC=single_nucleotide_variant;CLNVCSO=SO:0001483;CLNVI=OMIM_Allelic_Variant:182125.0008;GENEINFO=SPR:6697;MC=SO:0001574|splice_acceptor_variant;ORIGIN=1;RS=398122922
arthritis-tissue	chr2	72891345	ID_522878	EXOC6B	ALLELEID=513525;CLNDISDB=MONDO:MONDO:0012994,MedGen:C0268468,OMIM:612716,Orphanet:ORPHA70594,SNOMED_CT:45116002;CLNDN=Dopa-responsive_dystonia_due_to_sepiapterin_reductase_deficiency;CLNHGVS=NC_000002.12:g.72891347del;CLNREVSTAT=criteria_provided,_single_submitter;CLNSIG=Pathogenic;CLNVC=Deletion;CLNVCSO=SO:0000159;GENEINFO=SPR:6697;ORIGIN=4;RS=1553498582
arthritis-tissue	chr11	44310143	ID_304718	EXT2	ALLELEID=320659;CLNDISDB=Human_Phenotype_Ontology:HP:0004423,MONDO:MONDO:0018953,MedGen:C1868598,OMIM:PS168500,Orphanet:ORPHA60015;CLNDN=Enlarged_parietal_foramina;CLNHGVS=NC_000011.10:g.44310143G>A;CLNREVSTAT=criteria_provided,_single_submitter;CLNSIG=Uncertain_significance;CLNVC=single_nucleotide_variant;CLNVCSO=SO:0001483;CLNVI=Illumina_Laboratory_Services,Illumina:677140;GENEINFO=ALX4:60529;ORIGIN=1;RS=886048305
arthritis-tissue	chr6	133241385	ID_355435	EYA4	ALLELEID=299095;CLNDISDB=MONDO:MONDO:0011031,MedGen:C1832476,OMIM:601316|MONDO:MONDO:0011541,MedGen:C1854368,OMIM:605362,Orphanet:ORPHA217622;CLNDN=Autosomal_dominant_nonsyndromic_hearing_loss_10|Dilated_cardiomyopathy_1J;CLNHGVS=NC_000006.12:g.133241385T>C;CLNREVSTAT=criteria_provided,_single_submitter;CLNSIG=Uncertain_significance;CLNVC=single_nucleotide_variant;CLNVCSO=SO:0001483;CLNVI=Illumina_Laboratory_Services,Illumina:762374;GENEINFO=EYA4:2070;MC=SO:0001623|5_prime_UTR_variant;ORIGIN=1;RS=886061084
arthritis-tissue	chr6	133241407	ID_355436	EYA4	ALLELEID=305877;CLNDISDB=MONDO:MONDO:0011031,MedGen:C1832476,OMIM:601316|MONDO:MONDO:0011541,MedGen:C1854368,OMIM:605362,Orphanet:ORPHA217622;CLNDN=Autosomal_dominant_nonsyndromic_hearing_loss_10|Dilated_cardiomyopathy_1J;CLNHGVS=NC_000006.12:g.133241407G>T;CLNREVSTAT=criteria_provided,_single_submitter;CLNSIG=Uncertain_significance;CLNVC=single_nucleotide_variant;CLNVCSO=SO:0001483;CLNVI=Illumina_Laboratory_Services,Illumina:829966;GENEINFO=EYA4:2070;MC=SO:0001623|5_prime_UTR_variant;ORIGIN=1;RS=886061085
arthritis-tissue	chr6	6320596	ID_357681	F13A1	ALLELEID=303791;CLNDISDB=Human_Phenotype_Ontology:HP:0040233,MONDO:MONDO:0013187,MedGen:C2750514,OMIM:613225;CLNDN=Factor_XIII,_A_subunit,_deficiency_of;CLNHGVS=NC_000006.12:g.6320596C>T;CLNREVSTAT=criteria_provided,_single_submitter;CLNSIG=Uncertain_significance;CLNVC=single_nucleotide_variant;CLNVCSO=SO:0001483;CLNVI=Illumina_Laboratory_Services,Illumina:803390;GENEINFO=F13A1:2162;MC=SO:0001623|5_prime_UTR_variant;ORIGIN=1;RS=886061662
arthritis-tissue	chr6	6320663	ID_909637	F13A1	ALLELEID=896729;CLNDISDB=Human_Phenotype_Ontology:HP:0040233,MONDO:MONDO:0013187,MedGen:C2750514,OMIM:613225;CLNDN=Factor_XIII,_A_subunit,_deficiency_of;CLNHGVS=NC_000006.12:g.6320663G>C;CLNREVSTAT=criteria_provided,_single_submitter;CLNSIG=Uncertain_significance;CLNVC=single_nucleotide_variant;CLNVCSO=SO:0001483;CLNVI=Illumina_Laboratory_Services,Illumina:929182;GENEINFO=F13A1:2162;ORIGIN=1;RS=192331652
arthritis-tissue	chr11	61955098	ID_1484734	FADS1	ALLELEID=1478272;CLNDISDB=MedGen:CN517202;CLNDN=not_provided;CLNHGVS=NC_000011.10:g.61955098C>G;CLNREVSTAT=criteria_provided,_single_submitter;CLNSIG=Uncertain_significance;CLNVC=single_nucleotide_variant;CLNVCSO=SO:0001483;GENEINFO=BEST1:7439;MC=SO:0001627|intron_variant;ORIGIN=1
arthritis-tissue	chr11	61955202	ID_623772	FADS1	ALLELEID=612912;CLNDISDB=MedGen:CN273086,Orphanet:ORPHA519302|MedGen:CN517202;CLNDN=Isolated_macular_dystrophy|not_provided;CLNHGVS=NC_000011.10:g.61955203del;CLNREVSTAT=criteria_provided,_multiple_submitters,_no_conflicts;CLNSIG=Pathogenic/Likely_pathogenic;CLNVC=Deletion;CLNVCSO=SO:0000159;GENEINFO=BEST1:7439;MC=SO:0001575|splice_donor_variant;ORIGIN=1;RS=1565387045
arthritis-tissue	chr11	61967629	ID_305147	FADS3	ALLELEID=314447;CLNDISDB=MONDO:MONDO:0014225,MedGen:C1851316,OMIM:615517,Orphanet:ORPHA247790;CLNDN=Hemochromatosis_type_5;CLNHGVS=NC_000011.10:g.61967629T>C;CLNREVSTAT=criteria_provided,_single_submitter;CLNSIG=Uncertain_significance;CLNVC=single_nucleotide_variant;CLNVCSO=SO:0001483;CLNVI=Illumina_Laboratory_Services,Illumina:217061;GENEINFO=FTH1:2495;MC=SO:0001623|5_prime_UTR_variant;ORIGIN=1;RS=886048433
arthritis-tissue	chr11	61967646	ID_305148	FADS3	AF_EXAC=0.00057;ALLELEID=327212;CLNDISDB=MedGen:C0282193;CLNDN=Iron_Overload;CLNHGVS=NC_000011.10:g.61967646C>T;CLNREVSTAT=criteria_provided,_single_submitter;CLNSIG=Uncertain_significance;CLNVC=single_nucleotide_variant;CLNVCSO=SO:0001483;CLNVI=Illumina_Laboratory_Services,Illumina:203855;GENEINFO=FTH1:2495;ORIGIN=1;RS=763318260
arthritis-tissue	chr11	61967656	ID_305149	FADS3	ALLELEID=314451;CLNDISDB=MedGen:C0282193;CLNDN=Iron_Overload;CLNHGVS=NC_000011.10:g.61967656C>T;CLNREVSTAT=criteria_provided,_single_submitter;CLNSIG=Uncertain_significance;CLNVC=single_nucleotide_variant;CLNVCSO=SO:0001483;CLNVI=Illumina_Laboratory_Services,Illumina:815528;GENEINFO=FTH1:2495;ORIGIN=1;RS=886048434
arthritis-tissue	chr2	202376722	ID_333626	FAM117B	ALLELEID=286647;CLNDISDB=MONDO:MONDO:0024533,MedGen:C4552070,OMIM:178600;CLNDN=Pulmonary_hypertension,_primary,_1;CLNHGVS=NC_000002.12:g.202376722C>T;CLNREVSTAT=criteria_provided,_single_submitter;CLNSIG=Uncertain_significance;CLNVC=single_nucleotide_variant;CLNVCSO=SO:0001483;CLNVI=Illumina_Laboratory_Services,Illumina:665617;GENEINFO=BMPR2:659;MC=SO:0001623|5_prime_UTR_variant;ORIGIN=1;RS=886055465
arthritis-tissue	chr2	202376773	ID_333628	FAM117B	ALLELEID=284780;CLNDISDB=MONDO:MONDO:0024533,MedGen:C4552070,OMIM:178600;CLNDN=Pulmonary_hypertension,_primary,_1;CLNHGVS=NC_000002.12:g.202376773C>T;CLNREVSTAT=criteria_provided,_single_submitter;CLNSIG=Uncertain_significance;CLNVC=single_nucleotide_variant;CLNVCSO=SO:0001483;CLNVI=Illumina_Laboratory_Services,Illumina:703734;GENEINFO=BMPR2:659;MC=SO:0001623|5_prime_UTR_variant;ORIGIN=1;RS=886055466
arthritis-tissue	chr2	202376881	ID_333630	FAM117B	ALLELEID=284000;CLNDISDB=MONDO:MONDO:0024533,MedGen:C4552070,OMIM:178600;CLNDN=Pulmonary_hypertension,_primary,_1;CLNHGVS=NC_000002.12:g.202376881A>G;CLNREVSTAT=criteria_provided,_single_submitter;CLNSIG=Uncertain_significance;CLNVC=single_nucleotide_variant;CLNVCSO=SO:0001483;CLNVI=Illumina_Laboratory_Services,Illumina:455042;GENEINFO=BMPR2:659;MC=SO:0001623|5_prime_UTR_variant;ORIGIN=1;RS=886055467
arthritis-tissue	chr2	202376900	ID_333631	FAM117B	ALLELEID=284001;CLNDISDB=MONDO:MONDO:0024533,MedGen:C4552070,OMIM:178600;CLNDN=Pulmonary_hypertension,_primary,_1;CLNHGVS=NC_000002.12:g.202376900A>T;CLNREVSTAT=criteria_provided,_single_submitter;CLNSIG=Uncertain_significance;CLNVC=single_nucleotide_variant;CLNVCSO=SO:0001483;CLNVI=Illumina_Laboratory_Services,Illumina:440758;GENEINFO=BMPR2:659;MC=SO:0001623|5_prime_UTR_variant;ORIGIN=1;RS=550462760
arthritis-tissue	chr4	88523797	ID_222025	FAM13A-AS1	ALLELEID=223716;CLNDISDB=MONDO:MONDO:0014780,MedGen:C4225201,OMIM:616809;CLNDN=Hyperphosphatasia_with_intellectual_disability_syndrome_6;CLNHGVS=NC_000004.12:g.88523797C>T;CLNREVSTAT=no_assertion_criteria_provided;CLNSIG=Pathogenic;CLNVC=single_nucleotide_variant;CLNVCSO=SO:0001483;CLNVI=OMIM_Allelic_Variant:610662.0002;GENEINFO=PIGY:84992;ORIGIN=1;RS=869025323
arthritis-tissue	chr9	95317656	ID_1337010	FANCC	ALLELEID=1328020;CLNDISDB=MedGen:CN169374;CLNDN=not_specified;CLNHGVS=NC_000009.12:g.95317656G>T;CLNREVSTAT=criteria_provided,_single_submitter;CLNSIG=Uncertain_significance;CLNVC=single_nucleotide_variant;CLNVCSO=SO:0001483;GENEINFO=FANCC:2176;MC=SO:0001623|5_prime_UTR_variant;ORIGIN=1
arthritis-tissue	chr9	95317688	ID_1336414	FANCC	ALLELEID=1327425;CLNDISDB=MedGen:CN169374;CLNDN=not_specified;CLNHGVS=NC_000009.12:g.95317689_95317696del;CLNREVSTAT=criteria_provided,_single_submitter;CLNSIG=Uncertain_significance;CLNVC=Deletion;CLNVCSO=SO:0000159;GENEINFO=FANCC:2176;MC=SO:0001623|5_prime_UTR_variant;ORIGIN=1
arthritis-tissue	chr9	95317693	ID_367614	FANCC	ALLELEID=313685;CLNDISDB=MONDO:MONDO:0009213,MedGen:C3468041,OMIM:227645;CLNDN=Fanconi_anemia_complementation_group_C;CLNHGVS=NC_000009.12:g.95317693T>C;CLNREVSTAT=criteria_provided,_single_submitter;CLNSIG=Uncertain_significance;CLNVC=single_nucleotide_variant;CLNVCSO=SO:0001483;CLNVI=Illumina_Laboratory_Services,Illumina:708385;GENEINFO=FANCC:2176;MC=SO:0001623|5_prime_UTR_variant;ORIGIN=1;RS=1000528763
arthritis-tissue	chr10	88990703	ID_301518	FAS	ALLELEID=323203;CLNDISDB=MONDO:MONDO:0011158,MedGen:C1328840,OMIM:601859|MONDO:MONDO:0013452,MedGen:C3151201,OMIM:613834,Orphanet:ORPHA404463|MONDO:MONDO:0016820,MedGen:C0026654,OMIM:PS252350,Orphanet:ORPHA2573,SNOMED_CT:69116000|MONDO:MONDO:0019625,MedGen:C4707243,OMIM:PS607086,Orphanet:ORPHA91387;CLNDN=Autoimmune_lymphoproliferative_syndrome_type_1|Multisystemic_smooth_muscle_dysfunction_syndrome|Moyamoya_disease|Familial_thoracic_aortic_aneurysm_and_aortic_dissection;CLNHGVS=NC_000010.11:g.88990703G>A;CLNREVSTAT=criteria_provided,_single_submitter;CLNSIG=Uncertain_significance;CLNVC=single_nucleotide_variant;CLNVCSO=SO:0001483;CLNVI=Illumina_Laboratory_Services,Illumina:889223|Illumina_Laboratory_Services,Illumina:643371;GENEINFO=FAS:355|ACTA2:59;MC=SO:0001627|intron_variant;ORIGIN=1;RS=886047457
arthritis-tissue	chr2	206765527	ID_333791	FASTKD2	ALLELEID=286854;CLNDISDB=MONDO:MONDO:0009068,MedGen:C5435656,OMIM:220110,Orphanet:ORPHA254905,SNOMED_CT:67434000;CLNDN=Cytochrome-c_oxidase_deficiency_disease;CLNHGVS=NC_000002.12:g.206765527T>C;CLNREVSTAT=criteria_provided,_single_submitter;CLNSIG=Uncertain_significance;CLNVC=single_nucleotide_variant;CLNVCSO=SO:0001483;CLNVI=Illumina_Laboratory_Services,Illumina:294240;GENEINFO=FASTKD2:22868;ORIGIN=1;RS=539716623
arthritis-tissue	chr2	206765547	ID_898017	FASTKD2	AF_TGP=0.00699;ALLELEID=883477;CLNDISDB=MONDO:MONDO:0009068,MedGen:C5435656,OMIM:220110,Orphanet:ORPHA254905,SNOMED_CT:67434000;CLNDN=Cytochrome-c_oxidase_deficiency_disease;CLNHGVS=NC_000002.12:g.206765547T>C;CLNREVSTAT=criteria_provided,_single_submitter;CLNSIG=Uncertain_significance;CLNVC=single_nucleotide_variant;CLNVCSO=SO:0001483;CLNVI=Illumina_Laboratory_Services,Illumina:627953;GENEINFO=FASTKD2:22868;ORIGIN=1;RS=41272657
arthritis-tissue	chr2	206765578	ID_333792	FASTKD2	ALLELEID=284180;CLNDISDB=MONDO:MONDO:0009068,MedGen:C5435656,OMIM:220110,Orphanet:ORPHA254905,SNOMED_CT:67434000;CLNDN=Cytochrome-c_oxidase_deficiency_disease;CLNHGVS=NC_000002.12:g.206765578G>C;CLNREVSTAT=criteria_provided,_single_submitter;CLNSIG=Uncertain_significance;CLNVC=single_nucleotide_variant;CLNVCSO=SO:0001483;CLNVI=Illumina_Laboratory_Services,Illumina:634911;GENEINFO=FASTKD2:22868;ORIGIN=1;RS=886055503
arthritis-tissue	chr2	206765582	ID_333793	FASTKD2	ALLELEID=286873;CLNDISDB=MONDO:MONDO:0009068,MedGen:C5435656,OMIM:220110,Orphanet:ORPHA254905,SNOMED_CT:67434000;CLNDN=Cytochrome-c_oxidase_deficiency_disease;CLNHGVS=NC_000002.12:g.206765582T>G;CLNREVSTAT=criteria_provided,_single_submitter;CLNSIG=Uncertain_significance;CLNVC=single_nucleotide_variant;CLNVCSO=SO:0001483;CLNVI=Illumina_Laboratory_Services,Illumina:138688;GENEINFO=FASTKD2:22868;ORIGIN=1;RS=886055504
arthritis-tissue	chr2	206765608	ID_899133	FASTKD2	ALLELEID=883478;CLNDISDB=MONDO:MONDO:0009068,MedGen:C5435656,OMIM:220110,Orphanet:ORPHA254905,SNOMED_CT:67434000;CLNDN=Cytochrome-c_oxidase_deficiency_disease;CLNHGVS=NC_000002.12:g.206765608A>G;CLNREVSTAT=criteria_provided,_single_submitter;CLNSIG=Uncertain_significance;CLNVC=single_nucleotide_variant;CLNVCSO=SO:0001483;CLNVI=Illumina_Laboratory_Services,Illumina:690450;GENEINFO=FASTKD2:22868;MC=SO:0001623|5_prime_UTR_variant;ORIGIN=1;RS=970608568
arthritis-tissue	chr2	206765617	ID_333795	FASTKD2	ALLELEID=284182;CLNDISDB=MONDO:MONDO:0009068,MedGen:C5435656,OMIM:220110,Orphanet:ORPHA254905,SNOMED_CT:67434000;CLNDN=Cytochrome-c_oxidase_deficiency_disease;CLNHGVS=NC_000002.12:g.206765617G>A;CLNREVSTAT=criteria_provided,_single_submitter;CLNSIG=Uncertain_significance;CLNVC=single_nucleotide_variant;CLNVCSO=SO:0001483;CLNVI=Illumina_Laboratory_Services,Illumina:684198;GENEINFO=FASTKD2:22868;MC=SO:0001623|5_prime_UTR_variant;ORIGIN=1;RS=866957815
arthritis-tissue	chr14	91947611	ID_314886	FBLN5	ALLELEID=337810;CLNDISDB=Human_Phenotype_Ontology:HP:0000973,MONDO:MONDO:0016175,MedGen:C0010495,Orphanet:ORPHA209,SNOMED_CT:58588007|MONDO:MONDO:0012145,MedGen:C4225406,OMIM:608895;CLNDN=Cutis_laxa|Macular_degeneration,_age-related,_3;CLNHGVS=NC_000014.9:g.91947611G>C;CLNREVSTAT=criteria_provided,_single_submitter;CLNSIG=Uncertain_significance;CLNVC=single_nucleotide_variant;CLNVCSO=SO:0001483;CLNVI=Illumina_Laboratory_Services,Illumina:721478;GENEINFO=FBLN5:10516;MC=SO:0001623|5_prime_UTR_variant;ORIGIN=1;RS=886050890
arthritis-tissue	chr14	91947618	ID_314887	FBLN5	ALLELEID=339808;CLNDISDB=Human_Phenotype_Ontology:HP:0000973,MONDO:MONDO:0016175,MedGen:C0010495,Orphanet:ORPHA209,SNOMED_CT:58588007|MONDO:MONDO:0012145,MedGen:C4225406,OMIM:608895;CLNDN=Cutis_laxa|Macular_degeneration,_age-related,_3;CLNHGVS=NC_000014.9:g.91947618G>T;CLNREVSTAT=criteria_provided,_single_submitter;CLNSIG=Uncertain_significance;CLNVC=single_nucleotide_variant;CLNVCSO=SO:0001483;CLNVI=Illumina_Laboratory_Services,Illumina:93459;GENEINFO=FBLN5:10516;MC=SO:0001623|5_prime_UTR_variant;ORIGIN=1;RS=886050891
arthritis-tissue	chr14	91947642	ID_314889	FBLN5	ALLELEID=337816;CLNDISDB=Human_Phenotype_Ontology:HP:0000973,MONDO:MONDO:0016175,MedGen:C0010495,Orphanet:ORPHA209,SNOMED_CT:58588007|MONDO:MONDO:0012145,MedGen:C4225406,OMIM:608895;CLNDN=Cutis_laxa|Macular_degeneration,_age-related,_3;CLNHGVS=NC_000014.9:g.91947642G>A;CLNREVSTAT=criteria_provided,_single_submitter;CLNSIG=Uncertain_significance;CLNVC=single_nucleotide_variant;CLNVCSO=SO:0001483;CLNVI=Illumina_Laboratory_Services,Illumina:651255;GENEINFO=FBLN5:10516;MC=SO:0001623|5_prime_UTR_variant;ORIGIN=1;RS=886050892
arthritis-tissue	chr14	91947657	ID_314891	FBLN5	ALLELEID=339809;CLNDISDB=Human_Phenotype_Ontology:HP:0000973,MONDO:MONDO:0016175,MedGen:C0010495,Orphanet:ORPHA209,SNOMED_CT:58588007|MONDO:MONDO:0012145,MedGen:C4225406,OMIM:608895;CLNDN=Cutis_laxa|Macular_degeneration,_age-related,_3;CLNHGVS=NC_000014.9:g.91947657C>G;CLNREVSTAT=criteria_provided,_single_submitter;CLNSIG=Uncertain_significance;CLNVC=single_nucleotide_variant;CLNVCSO=SO:0001483;CLNVI=Illumina_Laboratory_Services,Illumina:615384;GENEINFO=FBLN5:10516;MC=SO:0001623|5_prime_UTR_variant;ORIGIN=1;RS=886050893
arthritis-tissue	chr2	111898617	ID_893778	FBLN7	ALLELEID=880846;CLNDISDB=Human_Phenotype_Ontology:HP:0000547,MONDO:MONDO:0019200,MeSH:D012174,MedGen:C0035334,OMIM:268000,OMIM:PS268000,Orphanet:ORPHA791,SNOMED_CT:28835009;CLNDN=Retinitis_pigmentosa;CLNHGVS=NC_000002.12:g.111898617C>T;CLNREVSTAT=criteria_provided,_single_submitter;CLNSIG=Uncertain_significance;CLNVC=single_nucleotide_variant;CLNVCSO=SO:0001483;CLNVI=Illumina_Laboratory_Services,Illumina:906150;GENEINFO=MERTK:10461;MC=SO:0001623|5_prime_UTR_variant;ORIGIN=1;RS=1224407714
arthritis-tissue	chr15	48645712	ID_316398	FBN1	ALLELEID=340748;CLNDISDB=MONDO:MONDO:0000127,MedGen:C3489726,OMIM:PS231050,Orphanet:ORPHA2623,SNOMED_CT:28557005|MONDO:MONDO:0007055,MedGen:C0265287,OMIM:102370,Orphanet:ORPHA969,SNOMED_CT:254090007|MONDO:MONDO:0007514,MedGen:C3541518,OMIM:129600|MONDO:MONDO:0007947,MedGen:C0024796,OMIM:154700,Orphanet:ORPHA284963,Orphanet:ORPHA558,SNOMED_CT:19346006|MONDO:MONDO:0008492,MedGen:C1861456,OMIM:184900,Orphanet:ORPHA2833|MONDO:MONDO:0018096,MedGen:C0265313,OMIM:PS277600,Orphanet:ORPHA3449|MONDO:MONDO:0019625,MedGen:C4707243,OMIM:PS607086,Orphanet:ORPHA91387;CLNDN=Geleophysic_dysplasia|Acromicric_dysplasia|Ectopia_lentis_1,_isolated,_autosomal_dominant|Marfan_syndrome|Stiff_skin_syndrome|Weill-Marchesani_syndrome|Familial_thoracic_aortic_aneurysm_and_aortic_dissection;CLNHGVS=NC_000015.10:g.48645712C>A;CLNREVSTAT=criteria_provided,_single_submitter;CLNSIG=Uncertain_significance;CLNVC=single_nucleotide_variant;CLNVCSO=SO:0001483;CLNVI=Illumina_Laboratory_Services,Illumina:729924;GENEINFO=FBN1:2200;ORIGIN=1;RS=886051256
arthritis-tissue	chr15	48645764	ID_316399	FBN1	ALLELEID=332279;CLNDISDB=Human_Phenotype_Ontology:HP:0000665,Human_Phenotype_Ontology:HP:0001083,Human_Phenotype_Ontology:HP:0007637,Human_Phenotype_Ontology:HP:0007882,Human_Phenotype_Ontology:HP:0008016,MedGen:C0013581,SNOMED_CT:74969002|MONDO:MONDO:0000127,MedGen:C3489726,OMIM:PS231050,Orphanet:ORPHA2623,SNOMED_CT:28557005|MONDO:MONDO:0007055,MedGen:C0265287,OMIM:102370,Orphanet:ORPHA969,SNOMED_CT:254090007|MONDO:MONDO:0007947,MedGen:C0024796,OMIM:154700,Orphanet:ORPHA284963,Orphanet:ORPHA558,SNOMED_CT:19346006|MONDO:MONDO:0008492,MedGen:C1861456,OMIM:184900,Orphanet:ORPHA2833|MONDO:MONDO:0011431,MedGen:C1858556,OMIM:604308,Orphanet:ORPHA99715|MONDO:MONDO:0018096,MedGen:C0265313,OMIM:PS277600,Orphanet:ORPHA3449|MONDO:MONDO:0019625,MedGen:C4707243,OMIM:PS607086,Orphanet:ORPHA91387;CLNDN=Ectopia_lentis|Geleophysic_dysplasia|Acromicric_dysplasia|Marfan_syndrome|Stiff_skin_syndrome|MASS_syndrome|Weill-Marchesani_syndrome|Familial_thoracic_aortic_aneurysm_and_aortic_dissection;CLNHGVS=NC_000015.10:g.48645764A>G;CLNREVSTAT=criteria_provided,_single_submitter;CLNSIG=Uncertain_significance;CLNVC=single_nucleotide_variant;CLNVCSO=SO:0001483;CLNVI=Illumina_Laboratory_Services,Illumina:737517;GENEINFO=FBN1:2200;ORIGIN=1;RS=886051257
arthritis-tissue	chr15	48645776	ID_316400	FBN1	ALLELEID=332280;CLNDISDB=Human_Phenotype_Ontology:HP:0000665,Human_Phenotype_Ontology:HP:0001083,Human_Phenotype_Ontology:HP:0007637,Human_Phenotype_Ontology:HP:0007882,Human_Phenotype_Ontology:HP:0008016,MedGen:C0013581,SNOMED_CT:74969002|MONDO:MONDO:0000127,MedGen:C3489726,OMIM:PS231050,Orphanet:ORPHA2623,SNOMED_CT:28557005|MONDO:MONDO:0007055,MedGen:C0265287,OMIM:102370,Orphanet:ORPHA969,SNOMED_CT:254090007|MONDO:MONDO:0007947,MedGen:C0024796,OMIM:154700,Orphanet:ORPHA284963,Orphanet:ORPHA558,SNOMED_CT:19346006|MONDO:MONDO:0008492,MedGen:C1861456,OMIM:184900,Orphanet:ORPHA2833|MONDO:MONDO:0011431,MedGen:C1858556,OMIM:604308,Orphanet:ORPHA99715|MONDO:MONDO:0018096,MedGen:C0265313,OMIM:PS277600,Orphanet:ORPHA3449|MONDO:MONDO:0019625,MedGen:C4707243,OMIM:PS607086,Orphanet:ORPHA91387;CLNDN=Ectopia_lentis|Geleophysic_dysplasia|Acromicric_dysplasia|Marfan_syndrome|Stiff_skin_syndrome|MASS_syndrome|Weill-Marchesani_syndrome|Familial_thoracic_aortic_aneurysm_and_aortic_dissection;CLNHGVS=NC_000015.10:g.48645777GA[1];CLNREVSTAT=criteria_provided,_single_submitter;CLNSIG=Uncertain_significance;CLNVC=Microsatellite;CLNVCSO=SO:0000289;CLNVI=Illumina_Laboratory_Services,Illumina:651515;GENEINFO=FBN1:2200;ORIGIN=1;RS=886051258
arthritis-tissue	chr15	48645793	ID_884893	FBN1	ALLELEID=876537;CLNDISDB=MONDO:MONDO:0007055,MedGen:C0265287,OMIM:102370,Orphanet:ORPHA969,SNOMED_CT:254090007|MONDO:MONDO:0007514,MedGen:C3541518,OMIM:129600|MONDO:MONDO:0007947,MedGen:C0024796,OMIM:154700,Orphanet:ORPHA284963,Orphanet:ORPHA558,SNOMED_CT:19346006|MONDO:MONDO:0008492,MedGen:C1861456,OMIM:184900,Orphanet:ORPHA2833|MONDO:MONDO:0018096,MedGen:C0265313,OMIM:PS277600,Orphanet:ORPHA3449|MONDO:MONDO:0019625,MedGen:C4707243,OMIM:PS607086,Orphanet:ORPHA91387;CLNDN=Acromicric_dysplasia|Ectopia_lentis_1,_isolated,_autosomal_dominant|Marfan_syndrome|Stiff_skin_syndrome|Weill-Marchesani_syndrome|Familial_thoracic_aortic_aneurysm_and_aortic_dissection;CLNHGVS=NC_000015.10:g.48645793T>A;CLNREVSTAT=criteria_provided,_single_submitter;CLNSIG=Uncertain_significance;CLNVC=single_nucleotide_variant;CLNVCSO=SO:0001483;CLNVI=Illumina_Laboratory_Services,Illumina:1339447;GENEINFO=FBN1:2200;ORIGIN=1;RS=1890299170
arthritis-tissue	chr1	161210100	ID_800789	FCER1G	ALLELEID=789359;CLNDISDB=MONDO:MONDO:0100224,MedGen:CN257533,OMIM:252010;CLNDN=Mitochondrial_complex_I_deficiency,_nuclear_type_1;CLNHGVS=NC_000001.11:g.161210100T>G;CLNREVSTAT=no_assertion_criteria_provided;CLNSIG=Uncertain_significance;CLNVC=single_nucleotide_variant;CLNVCSO=SO:0001483;GENEINFO=NDUFS2:4720;MC=SO:0001627|intron_variant;ORIGIN=1;RS=770054202
arthritis-tissue	chr8	38468609	ID_909277	FGFR1	ALLELEID=899508;CLNDISDB=Human_Phenotype_Ontology:HP:0001363,Human_Phenotype_Ontology:HP:0001365,Human_Phenotype_Ontology:HP:0004494,Human_Phenotype_Ontology:HP:0005448,Human_Phenotype_Ontology:HP:0005457,Human_Phenotype_Ontology:HP:0005467,Human_Phenotype_Ontology:HP:0008492,MONDO:MONDO:0015469,MeSH:D003398,MedGen:C0010278,OMIM:PS123100,Orphanet:ORPHA1531,SNOMED_CT:57219006|MONDO:MONDO:0007844,MedGen:C1563720,OMIM:147950|MONDO:MONDO:0008150,MedGen:C0432283,OMIM:166250,Orphanet:ORPHA2645,SNOMED_CT:254144002|MONDO:MONDO:0008603,MedGen:C0432122,OMIM:190440;CLNDN=Craniosynostosis_syndrome|Hypogonadotropic_hypogonadism_2_with_or_without_anosmia|Osteoglophonic_dysplasia|Trigonocephaly_1;CLNHGVS=NC_000008.11:g.38468609G>A;CLNREVSTAT=criteria_provided,_single_submitter;CLNSIG=Uncertain_significance;CLNVC=single_nucleotide_variant;CLNVCSO=SO:0001483;CLNVI=Illumina_Laboratory_Services,Illumina:137051;GENEINFO=FGFR1:2260;MC=SO:0001623|5_prime_UTR_variant;ORIGIN=1;RS=772480875
arthritis-tissue	chr8	38468633	ID_909278	FGFR1	ALLELEID=899509;CLNDISDB=Human_Phenotype_Ontology:HP:0001363,Human_Phenotype_Ontology:HP:0001365,Human_Phenotype_Ontology:HP:0004494,Human_Phenotype_Ontology:HP:0005448,Human_Phenotype_Ontology:HP:0005457,Human_Phenotype_Ontology:HP:0005467,Human_Phenotype_Ontology:HP:0008492,MONDO:MONDO:0015469,MeSH:D003398,MedGen:C0010278,OMIM:PS123100,Orphanet:ORPHA1531,SNOMED_CT:57219006|MONDO:MONDO:0007844,MedGen:C1563720,OMIM:147950|MONDO:MONDO:0008150,MedGen:C0432283,OMIM:166250,Orphanet:ORPHA2645,SNOMED_CT:254144002|MONDO:MONDO:0008603,MedGen:C0432122,OMIM:190440;CLNDN=Craniosynostosis_syndrome|Hypogonadotropic_hypogonadism_2_with_or_without_anosmia|Osteoglophonic_dysplasia|Trigonocephaly_1;CLNHGVS=NC_000008.11:g.38468633T>C;CLNREVSTAT=criteria_provided,_single_submitter;CLNSIG=Uncertain_significance;CLNVC=single_nucleotide_variant;CLNVCSO=SO:0001483;CLNVI=Illumina_Laboratory_Services,Illumina:97779;GENEINFO=FGFR1:2260;MC=SO:0001623|5_prime_UTR_variant;ORIGIN=1;RS=971464879
arthritis-tissue	chr8	38468639	ID_911274	FGFR1	ALLELEID=899510;CLNDISDB=Human_Phenotype_Ontology:HP:0001363,Human_Phenotype_Ontology:HP:0001365,Human_Phenotype_Ontology:HP:0004494,Human_Phenotype_Ontology:HP:0005448,Human_Phenotype_Ontology:HP:0005457,Human_Phenotype_Ontology:HP:0005467,Human_Phenotype_Ontology:HP:0008492,MONDO:MONDO:0015469,MeSH:D003398,MedGen:C0010278,OMIM:PS123100,Orphanet:ORPHA1531,SNOMED_CT:57219006|MONDO:MONDO:0007844,MedGen:C1563720,OMIM:147950|MONDO:MONDO:0008150,MedGen:C0432283,OMIM:166250,Orphanet:ORPHA2645,SNOMED_CT:254144002|MONDO:MONDO:0008603,MedGen:C0432122,OMIM:190440;CLNDN=Craniosynostosis_syndrome|Hypogonadotropic_hypogonadism_2_with_or_without_anosmia|Osteoglophonic_dysplasia|Trigonocephaly_1;CLNHGVS=NC_000008.11:g.38468639G>C;CLNREVSTAT=criteria_provided,_single_submitter;CLNSIG=Uncertain_significance;CLNVC=single_nucleotide_variant;CLNVCSO=SO:0001483;CLNVI=Illumina_Laboratory_Services,Illumina:696046;GENEINFO=FGFR1:2260;ORIGIN=1;RS=917928821
arthritis-tissue	chr8	38468647	ID_908501	FGFR1	ALLELEID=899511;CLNDISDB=Human_Phenotype_Ontology:HP:0001363,Human_Phenotype_Ontology:HP:0001365,Human_Phenotype_Ontology:HP:0004494,Human_Phenotype_Ontology:HP:0005448,Human_Phenotype_Ontology:HP:0005457,Human_Phenotype_Ontology:HP:0005467,Human_Phenotype_Ontology:HP:0008492,MONDO:MONDO:0015469,MeSH:D003398,MedGen:C0010278,OMIM:PS123100,Orphanet:ORPHA1531,SNOMED_CT:57219006|MONDO:MONDO:0007844,MedGen:C1563720,OMIM:147950|MONDO:MONDO:0008150,MedGen:C0432283,OMIM:166250,Orphanet:ORPHA2645,SNOMED_CT:254144002|MONDO:MONDO:0008603,MedGen:C0432122,OMIM:190440;CLNDN=Craniosynostosis_syndrome|Hypogonadotropic_hypogonadism_2_with_or_without_anosmia|Osteoglophonic_dysplasia|Trigonocephaly_1;CLNHGVS=NC_000008.11:g.38468647G>C;CLNREVSTAT=criteria_provided,_single_submitter;CLNSIG=Uncertain_significance;CLNVC=single_nucleotide_variant;CLNVCSO=SO:0001483;CLNVI=Illumina_Laboratory_Services,Illumina:800741;GENEINFO=FGFR1:2260;ORIGIN=1;RS=1225240095
arthritis-tissue	chr8	38468741	ID_908502	FGFR1	ALLELEID=899512;CLNDISDB=Human_Phenotype_Ontology:HP:0001363,Human_Phenotype_Ontology:HP:0001365,Human_Phenotype_Ontology:HP:0004494,Human_Phenotype_Ontology:HP:0005448,Human_Phenotype_Ontology:HP:0005457,Human_Phenotype_Ontology:HP:0005467,Human_Phenotype_Ontology:HP:0008492,MONDO:MONDO:0015469,MeSH:D003398,MedGen:C0010278,OMIM:PS123100,Orphanet:ORPHA1531,SNOMED_CT:57219006|MONDO:MONDO:0007844,MedGen:C1563720,OMIM:147950|MONDO:MONDO:0008150,MedGen:C0432283,OMIM:166250,Orphanet:ORPHA2645,SNOMED_CT:254144002|MONDO:MONDO:0008603,MedGen:C0432122,OMIM:190440;CLNDN=Craniosynostosis_syndrome|Hypogonadotropic_hypogonadism_2_with_or_without_anosmia|Osteoglophonic_dysplasia|Trigonocephaly_1;CLNHGVS=NC_000008.11:g.38468741G>T;CLNREVSTAT=criteria_provided,_single_submitter;CLNSIG=Uncertain_significance;CLNVC=single_nucleotide_variant;CLNVCSO=SO:0001483;CLNVI=Illumina_Laboratory_Services,Illumina:905511;GENEINFO=FGFR1:2260;ORIGIN=1;RS=1050158070
arthritis-tissue	chr8	38468745	ID_362921	FGFR1	AF_TGP=0.00020;ALLELEID=309019;CLNDISDB=Human_Phenotype_Ontology:HP:0001363,Human_Phenotype_Ontology:HP:0001365,Human_Phenotype_Ontology:HP:0004494,Human_Phenotype_Ontology:HP:0005448,Human_Phenotype_Ontology:HP:0005457,Human_Phenotype_Ontology:HP:0005467,Human_Phenotype_Ontology:HP:0008492,MONDO:MONDO:0015469,MeSH:D003398,MedGen:C0010278,OMIM:PS123100,Orphanet:ORPHA1531,SNOMED_CT:57219006|MONDO:MONDO:0007844,MedGen:C1563720,OMIM:147950|MONDO:MONDO:0008150,MedGen:C0432283,OMIM:166250,Orphanet:ORPHA2645,SNOMED_CT:254144002|MONDO:MONDO:0008603,MedGen:C0432122,OMIM:190440;CLNDN=Craniosynostosis_syndrome|Hypogonadotropic_hypogonadism_2_with_or_without_anosmia|Osteoglophonic_dysplasia|Trigonocephaly_1;CLNHGVS=NC_000008.11:g.38468745C>G;CLNREVSTAT=criteria_provided,_single_submitter;CLNSIG=Uncertain_significance;CLNVC=single_nucleotide_variant;CLNVCSO=SO:0001483;CLNVI=Illumina_Laboratory_Services,Illumina:304274;GENEINFO=FGFR1:2260;ORIGIN=1;RS=553799602
arthritis-tissue	chr7	101138589	ID_358327	FIS1	ALLELEID=309211;CLNDISDB=MONDO:MONDO:0013227,MedGen:C2750067,OMIM:613329,Orphanet:ORPHA465;CLNDN=Congenital_plasminogen_activator_inhibitor_type_1_deficiency;CLNHGVS=NC_000007.14:g.101138589G>C;CLNREVSTAT=criteria_provided,_single_submitter;CLNSIG=Uncertain_significance;CLNVC=single_nucleotide_variant;CLNVCSO=SO:0001483;CLNVI=Illumina_Laboratory_Services,Illumina:727759;GENEINFO=SERPINE1:5054;MC=SO:0001624|3_prime_UTR_variant;ORIGIN=1;RS=886061838
arthritis-tissue	chr7	101138597	ID_358328	FIS1	ALLELEID=309217;CLNDISDB=MONDO:MONDO:0013227,MedGen:C2750067,OMIM:613329,Orphanet:ORPHA465;CLNDN=Congenital_plasminogen_activator_inhibitor_type_1_deficiency;CLNHGVS=NC_000007.14:g.101138597T>C;CLNREVSTAT=criteria_provided,_single_submitter;CLNSIG=Uncertain_significance;CLNVC=single_nucleotide_variant;CLNVCSO=SO:0001483;CLNVI=Illumina_Laboratory_Services,Illumina:451651;GENEINFO=SERPINE1:5054;MC=SO:0001624|3_prime_UTR_variant;ORIGIN=1;RS=886061839
arthritis-tissue	chr7	101138634	ID_358330	FIS1	ALLELEID=301282;CLNDISDB=MONDO:MONDO:0013227,MedGen:C2750067,OMIM:613329,Orphanet:ORPHA465;CLNDN=Congenital_plasminogen_activator_inhibitor_type_1_deficiency;CLNHGVS=NC_000007.14:g.101138634G>C;CLNREVSTAT=criteria_provided,_single_submitter;CLNSIG=Uncertain_significance;CLNVC=single_nucleotide_variant;CLNVCSO=SO:0001483;CLNVI=Illumina_Laboratory_Services,Illumina:636699;GENEINFO=SERPINE1:5054;MC=SO:0001624|3_prime_UTR_variant;ORIGIN=1;RS=886061840
arthritis-tissue	chr7	101138708	ID_358331	FIS1	ALLELEID=309218;CLNDISDB=MONDO:MONDO:0013227,MedGen:C2750067,OMIM:613329,Orphanet:ORPHA465;CLNDN=Congenital_plasminogen_activator_inhibitor_type_1_deficiency;CLNHGVS=NC_000007.14:g.101138708G>C;CLNREVSTAT=criteria_provided,_single_submitter;CLNSIG=Uncertain_significance;CLNVC=single_nucleotide_variant;CLNVCSO=SO:0001483;CLNVI=Illumina_Laboratory_Services,Illumina:704836;GENEINFO=SERPINE1:5054;MC=SO:0001624|3_prime_UTR_variant;ORIGIN=1;RS=778538888
arthritis-tissue	chr7	101138737	ID_358332	FIS1	ALLELEID=301284;CLNDISDB=MONDO:MONDO:0013227,MedGen:C2750067,OMIM:613329,Orphanet:ORPHA465;CLNDN=Congenital_plasminogen_activator_inhibitor_type_1_deficiency;CLNHGVS=NC_000007.14:g.101138737C>T;CLNREVSTAT=criteria_provided,_single_submitter;CLNSIG=Uncertain_significance;CLNVC=single_nucleotide_variant;CLNVCSO=SO:0001483;CLNVI=Illumina_Laboratory_Services,Illumina:637282;GENEINFO=SERPINE1:5054;MC=SO:0001624|3_prime_UTR_variant;ORIGIN=1;RS=372017980
arthritis-tissue	chr7	101138738	ID_910963	FIS1	ALLELEID=897079;CLNDISDB=MONDO:MONDO:0013227,MedGen:C2750067,OMIM:613329,Orphanet:ORPHA465;CLNDN=Congenital_plasminogen_activator_inhibitor_type_1_deficiency;CLNHGVS=NC_000007.14:g.101138738G>A;CLNREVSTAT=criteria_provided,_single_submitter;CLNSIG=Uncertain_significance;CLNVC=single_nucleotide_variant;CLNVCSO=SO:0001483;CLNVI=Illumina_Laboratory_Services,Illumina:1356177;GENEINFO=SERPINE1:5054;MC=SO:0001624|3_prime_UTR_variant;ORIGIN=1;RS=903749815
arthritis-tissue	chrX	154351574	ID_858686	FLNA	ALLELEID=852969;CLNDISDB=MONDO:MONDO:0010233,MedGen:C1848213,OMIM:300049,SNOMED_CT:448227009|MONDO:MONDO:0010571,MedGen:C1844696,OMIM:304120,Orphanet:ORPHA90652,SNOMED_CT:42432003|MONDO:MONDO:0010650,MedGen:C0025237,OMIM:309350,Orphanet:ORPHA2484,SNOMED_CT:13449007|MONDO:MONDO:0015942,MedGen:C0265293,OMIM:PS305620,Orphanet:ORPHA1826,SNOMED_CT:62803002;CLNDN=Heterotopia,_periventricular,_X-linked_dominant|Oto-palato-digital_syndrome,_type_II|Melnick-Needles_syndrome|Frontometaphyseal_dysplasia;CLNHGVS=NC_000023.11:g.154351574G>A;CLNREVSTAT=criteria_provided,_single_submitter;CLNSIG=Uncertain_significance;CLNVC=single_nucleotide_variant;CLNVCSO=SO:0001483;GENEINFO=FLNA:2316;MC=SO:0001627|intron_variant;ORIGIN=1;RS=2067619518
arthritis-tissue	chrX	154351577	ID_523406	FLNA	ALLELEID=514126;CLNDISDB=Human_Phenotype_Ontology:HP:0002617,MedGen:C0002940,SNOMED_CT:432119003,SNOMED_CT:85659009|Human_Phenotype_Ontology:HP:0004420,MedGen:C0151942|Human_Phenotype_Ontology:HP:0005116,MedGen:C3279191;CLNDN=Vascular_dilatation|Arterial_thrombosis|Arterial_tortuosity;CLNHGVS=NC_000023.11:g.154351577T>A;CLNREVSTAT=criteria_provided,_single_submitter;CLNSIG=Likely_pathogenic;CLNVC=single_nucleotide_variant;CLNVCSO=SO:0001483;GENEINFO=FLNA:2316;MC=SO:0001627|intron_variant;ORIGIN=0;RS=1557175789
arthritis-tissue	chrX	154351580	ID_1499488	FLNA	ALLELEID=1389191;CLNDISDB=MONDO:MONDO:0010233,MedGen:C1848213,OMIM:300049,SNOMED_CT:448227009|MONDO:MONDO:0010571,MedGen:C1844696,OMIM:304120,Orphanet:ORPHA90652,SNOMED_CT:42432003|MONDO:MONDO:0010650,MedGen:C0025237,OMIM:309350,Orphanet:ORPHA2484,SNOMED_CT:13449007|MONDO:MONDO:0015942,MedGen:C0265293,OMIM:PS305620,Orphanet:ORPHA1826,SNOMED_CT:62803002;CLNDN=Heterotopia,_periventricular,_X-linked_dominant|Oto-palato-digital_syndrome,_type_II|Melnick-Needles_syndrome|Frontometaphyseal_dysplasia;CLNHGVS=NC_000023.11:g.154351580C>A;CLNREVSTAT=criteria_provided,_single_submitter;CLNSIG=Likely_pathogenic;CLNVC=single_nucleotide_variant;CLNVCSO=SO:0001483;GENEINFO=FLNA:2316;MC=SO:0001575|splice_donor_variant;ORIGIN=1
arthritis-tissue	chr2	152099021	ID_193121	FMNL2	AF_EXAC=0.00012;AF_TGP=0.00020;ALLELEID=190286;CLNDISDB=MedGen:CN517202;CLNDN=not_provided;CLNHGVS=NC_000002.12:g.152099021C>T;CLNREVSTAT=criteria_provided,_single_submitter;CLNSIG=Uncertain_significance;CLNVC=single_nucleotide_variant;CLNVCSO=SO:0001483;GENEINFO=CACNB4:785;MC=SO:0001623|5_prime_UTR_variant;ORIGIN=1;RS=201362306
arthritis-tissue	chr2	152099068	ID_331637	FMNL2	ALLELEID=282994;CLNDISDB=Human_Phenotype_Ontology:HP:0002131,Human_Phenotype_Ontology:HP:0006862,Human_Phenotype_Ontology:HP:0007152,Human_Phenotype_Ontology:HP:0007214,MONDO:MONDO:0016227,MedGen:C1720189,OMIM:PS160120,Orphanet:ORPHA211062|MONDO:MONDO:0009696,MedGen:C0270853,OMIM:PS254770,Orphanet:ORPHA307;CLNDN=Hereditary_episodic_ataxia|Juvenile_myoclonic_epilepsy;CLNHGVS=NC_000002.12:g.152099068C>A;CLNREVSTAT=criteria_provided,_single_submitter;CLNSIG=Uncertain_significance;CLNVC=single_nucleotide_variant;CLNVCSO=SO:0001483;CLNVI=Illumina_Laboratory_Services,Illumina:691098;GENEINFO=CACNB4:785;MC=SO:0001623|5_prime_UTR_variant;ORIGIN=1;RS=886054971
arthritis-tissue	chr8	43191467	ID_1464364	FNTA	ALLELEID=1436035;CLNDISDB=MONDO:MONDO:0009657,MedGen:C0086649,OMIM:252930,Orphanet:ORPHA79271,SNOMED_CT:75238000|MONDO:MONDO:0014687,MedGen:C4225287,OMIM:616544;CLNDN=Mucopolysaccharidosis,_MPS-III-C|Retinitis_pigmentosa_73;CLNHGVS=NC_000008.11:g.43191467C>A;CLNREVSTAT=criteria_provided,_single_submitter;CLNSIG=Uncertain_significance;CLNVC=single_nucleotide_variant;CLNVCSO=SO:0001483;GENEINFO=HGSNAT:138050;MC=SO:0001627|intron_variant;ORIGIN=1
arthritis-tissue	chr8	43191472	ID_554389	FNTA	AF_EXAC=0.00001;ALLELEID=544833;CLNDISDB=MONDO:MONDO:0009657,MedGen:C0086649,OMIM:252930,Orphanet:ORPHA79271,SNOMED_CT:75238000|MONDO:MONDO:0014687,MedGen:C4225287,OMIM:616544;CLNDN=Mucopolysaccharidosis,_MPS-III-C|Retinitis_pigmentosa_73;CLNHGVS=NC_000008.11:g.43191472A>T;CLNREVSTAT=criteria_provided,_multiple_submitters,_no_conflicts;CLNSIG=Likely_pathogenic;CLNVC=single_nucleotide_variant;CLNVCSO=SO:0001483;GENEINFO=HGSNAT:138050;MC=SO:0001574|splice_acceptor_variant;ORIGIN=1;RS=749568919
arthritis-tissue	chr14	74881948	ID_1319217	FOS	ALLELEID=1309470;CLNDISDB=MONDO:MONDO:0032771,MedGen:C5193116,OMIM:618475;CLNDN=Paragangliomas_7;CLNHGVS=NC_000014.9:g.74881948G>A;CLNREVSTAT=criteria_provided,_single_submitter;CLNSIG=Uncertain_significance;CLNVC=single_nucleotide_variant;CLNVCSO=SO:0001483;GENEINFO=DLST:1743;MC=SO:0001619|non-coding_transcript_variant,SO:0001623|5_prime_UTR_variant;ORIGIN=1
arthritis-tissue	chr14	74881950	ID_1176329	FOS	ALLELEID=1166112;CLNDISDB=MedGen:CN517202;CLNDN=not_provided;CLNHGVS=NC_000014.9:g.74881950C>G;CLNREVSTAT=criteria_provided,_single_submitter;CLNSIG=Uncertain_significance;CLNVC=single_nucleotide_variant;CLNVCSO=SO:0001483;GENEINFO=DLST:1743;MC=SO:0001619|non-coding_transcript_variant,SO:0001623|5_prime_UTR_variant;ORIGIN=1
arthritis-tissue	chr14	75049727	ID_314396	FOS	ALLELEID=330631;CLNDISDB=MONDO:MONDO:0005835,MedGen:C4552100,Orphanet:ORPHA144;CLNDN=Lynch_syndrome;CLNHGVS=NC_000014.9:g.75049734dup;CLNREVSTAT=criteria_provided,_single_submitter;CLNSIG=Uncertain_significance;CLNVC=Duplication;CLNVCSO=SO:1000035;CLNVI=Illumina_Laboratory_Services,Illumina:829269;GENEINFO=MLH3:27030;MC=SO:0001627|intron_variant;ORIGIN=1;RS=886050781
arthritis-tissue	chr19	45478610	ID_217868	FOSB	ALLELEID=214523;CLNDISDB=MONDO:MONDO:0012332,MedGen:C1864761,OMIM:609698,Orphanet:ORPHA171706;CLNDN=Short_stature-delayed_bone_age_due_to_thyroid_hormone_metabolism_deficiency;CLNHGVS=NC_000019.10:g.45478610G>C;CLNREVSTAT=no_assertion_criteria_provided;CLNSIG=Pathogenic;CLNVC=single_nucleotide_variant;CLNVCSO=SO:0001483;GENEINFO=TRU-TCA1-1:7234;ORIGIN=8;RS=879255589
arthritis-tissue	chr19	45485364	ID_329541	FOSB	AF_TGP=0.00040;ALLELEID=350013;CLNDISDB=MONDO:MONDO:0011489,MedGen:C1858106,OMIM:604805,Orphanet:ORPHA100993;CLNDN=Hereditary_spastic_paraplegia_12;CLNHGVS=NC_000019.10:g.45485364G>A;CLNREVSTAT=criteria_provided,_single_submitter;CLNSIG=Uncertain_significance;CLNVC=single_nucleotide_variant;CLNVCSO=SO:0001483;CLNVI=Illumina_Laboratory_Services,Illumina:827220;GENEINFO=RTN2:6253;MC=SO:0001624|3_prime_UTR_variant;ORIGIN=1;RS=375889892
arthritis-tissue	chr19	45485408	ID_329542	FOSB	AF_TGP=0.00020;ALLELEID=343796;CLNDISDB=MONDO:MONDO:0011489,MedGen:C1858106,OMIM:604805,Orphanet:ORPHA100993;CLNDN=Hereditary_spastic_paraplegia_12;CLNHGVS=NC_000019.10:g.45485408C>G;CLNREVSTAT=criteria_provided,_single_submitter;CLNSIG=Uncertain_significance;CLNVC=single_nucleotide_variant;CLNVCSO=SO:0001483;CLNVI=Illumina_Laboratory_Services,Illumina:698240;GENEINFO=RTN2:6253;MC=SO:0001624|3_prime_UTR_variant;ORIGIN=1;RS=532093070
arthritis-tissue	chr19	45485438	ID_329543	FOSB	ALLELEID=349089;CLNDISDB=MONDO:MONDO:0011489,MedGen:C1858106,OMIM:604805,Orphanet:ORPHA100993;CLNDN=Hereditary_spastic_paraplegia_12;CLNHGVS=NC_000019.10:g.45485438G>A;CLNREVSTAT=criteria_provided,_single_submitter;CLNSIG=Uncertain_significance;CLNVC=single_nucleotide_variant;CLNVCSO=SO:0001483;CLNVI=Illumina_Laboratory_Services,Illumina:675398;GENEINFO=RTN2:6253;MC=SO:0001624|3_prime_UTR_variant;ORIGIN=1;RS=527298509
arthritis-tissue	chr19	45485491	ID_329544	FOSB	ALLELEID=343799;CLNDISDB=MedGen:C0751602,SNOMED_CT:737227004;CLNDN=Spastic_paraplegia,_autosomal_dominant;CLNHGVS=NC_000019.10:g.45485491C>T;CLNREVSTAT=criteria_provided,_single_submitter;CLNSIG=Uncertain_significance;CLNVC=single_nucleotide_variant;CLNVCSO=SO:0001483;CLNVI=Illumina_Laboratory_Services,Illumina:665519;GENEINFO=RTN2:6253;MC=SO:0001624|3_prime_UTR_variant;ORIGIN=1;RS=886054502
arthritis-tissue	chr19	45485560	ID_329545	FOSB	ALLELEID=343800;CLNDISDB=MONDO:MONDO:0011489,MedGen:C1858106,OMIM:604805,Orphanet:ORPHA100993;CLNDN=Hereditary_spastic_paraplegia_12;CLNHGVS=NC_000019.10:g.45485560C>T;CLNREVSTAT=criteria_provided,_single_submitter;CLNSIG=Uncertain_significance;CLNVC=single_nucleotide_variant;CLNVCSO=SO:0001483;CLNVI=Illumina_Laboratory_Services,Illumina:705077;GENEINFO=RTN2:6253;MC=SO:0001624|3_prime_UTR_variant;ORIGIN=1;RS=886054503
arthritis-tissue	chr19	45493364	ID_633397	FOSB	ALLELEID=621872;CLNDISDB=MONDO:MONDO:0011489,MedGen:C1858106,OMIM:604805,Orphanet:ORPHA100993;CLNDN=Hereditary_spastic_paraplegia_12;CLNHGVS=NC_000019.10:g.45493369_45493379del;CLNREVSTAT=criteria_provided,_single_submitter;CLNSIG=Likely_pathogenic;CLNVC=Deletion;CLNVCSO=SO:0000159;GENEINFO=RTN2:6253;MC=SO:0001627|intron_variant;ORIGIN=1;RS=1568624823
arthritis-tissue	chr19	48965263	ID_1464202	FTL	ALLELEID=1435873;CLNDISDB=MONDO:MONDO:0010952,MedGen:C1833213,OMIM:600886,Orphanet:ORPHA163|MONDO:MONDO:0011638,MedGen:C1853578,OMIM:606159,Orphanet:ORPHA157846;CLNDN=Hereditary_hyperferritinemia_with_congenital_cataracts|Neuroferritinopathy;CLNHGVS=NC_000019.10:g.48965263G>A;CLNREVSTAT=criteria_provided,_single_submitter;CLNSIG=Uncertain_significance;CLNVC=single_nucleotide_variant;CLNVCSO=SO:0001483;GENEINFO=FTL:2512;ORIGIN=1
arthritis-tissue	chr19	48965277	ID_1420487	FTL	ALLELEID=1403095;CLNDISDB=MONDO:MONDO:0010952,MedGen:C1833213,OMIM:600886,Orphanet:ORPHA163|MONDO:MONDO:0011638,MedGen:C1853578,OMIM:606159,Orphanet:ORPHA157846;CLNDN=Hereditary_hyperferritinemia_with_congenital_cataracts|Neuroferritinopathy;CLNHGVS=NC_000019.10:g.48965277C>T;CLNREVSTAT=criteria_provided,_single_submitter;CLNSIG=Uncertain_significance;CLNVC=single_nucleotide_variant;CLNVCSO=SO:0001483;GENEINFO=FTL:2512;ORIGIN=1
arthritis-tissue	chr19	48965312	ID_1482545	FTL	ALLELEID=1441910;CLNDISDB=MONDO:MONDO:0010952,MedGen:C1833213,OMIM:600886,Orphanet:ORPHA163|MONDO:MONDO:0011638,MedGen:C1853578,OMIM:606159,Orphanet:ORPHA157846;CLNDN=Hereditary_hyperferritinemia_with_congenital_cataracts|Neuroferritinopathy;CLNHGVS=NC_000019.10:g.48965312G>C;CLNREVSTAT=criteria_provided,_single_submitter;CLNSIG=Uncertain_significance;CLNVC=single_nucleotide_variant;CLNVCSO=SO:0001483;GENEINFO=FTL:2512;MC=SO:0001623|5_prime_UTR_variant;ORIGIN=1
arthritis-tissue	chr19	48965315	ID_1520210	FTL	ALLELEID=1516204;CLNDISDB=MONDO:MONDO:0010952,MedGen:C1833213,OMIM:600886,Orphanet:ORPHA163|MONDO:MONDO:0011638,MedGen:C1853578,OMIM:606159,Orphanet:ORPHA157846;CLNDN=Hereditary_hyperferritinemia_with_congenital_cataracts|Neuroferritinopathy;CLNHGVS=NC_000019.10:g.48965315C>G;CLNREVSTAT=criteria_provided,_single_submitter;CLNSIG=Uncertain_significance;CLNVC=single_nucleotide_variant;CLNVCSO=SO:0001483;GENEINFO=FTL:2512;MC=SO:0001623|5_prime_UTR_variant;ORIGIN=1
arthritis-tissue	chr19	48965317	ID_16478	FTL	ALLELEID=31517;CLNDISDB=MONDO:MONDO:0010952,MedGen:C1833213,OMIM:600886,Orphanet:ORPHA163;CLNDN=Hereditary_hyperferritinemia_with_congenital_cataracts;CLNHGVS=NC_000019.10:g.48965319_48965347del;CLNREVSTAT=no_assertion_criteria_provided;CLNSIG=Pathogenic;CLNVC=Deletion;CLNVCSO=SO:0000159;CLNVI=OMIM_Allelic_Variant:134790.0005;GENEINFO=FTL:2512;MC=SO:0001623|5_prime_UTR_variant;ORIGIN=1;RS=1555796939
arthritis-tissue	chr19	48965318	ID_1347841	FTL	ALLELEID=1391757;CLNDISDB=MONDO:MONDO:0010952,MedGen:C1833213,OMIM:600886,Orphanet:ORPHA163|MONDO:MONDO:0011638,MedGen:C1853578,OMIM:606159,Orphanet:ORPHA157846;CLNDN=Hereditary_hyperferritinemia_with_congenital_cataracts|Neuroferritinopathy;CLNHGVS=NC_000019.10:g.48965318C>T;CLNREVSTAT=criteria_provided,_single_submitter;CLNSIG=Uncertain_significance;CLNVC=single_nucleotide_variant;CLNVCSO=SO:0001483;GENEINFO=FTL:2512;MC=SO:0001623|5_prime_UTR_variant;ORIGIN=1
arthritis-tissue	chr19	48965319	ID_1501803	FTL	ALLELEID=1398671;CLNDISDB=MONDO:MONDO:0010952,MedGen:C1833213,OMIM:600886,Orphanet:ORPHA163|MONDO:MONDO:0011638,MedGen:C1853578,OMIM:606159,Orphanet:ORPHA157846;CLNDN=Hereditary_hyperferritinemia_with_congenital_cataracts|Neuroferritinopathy;CLNHGVS=NC_000019.10:g.48965319G>T;CLNREVSTAT=criteria_provided,_single_submitter;CLNSIG=Uncertain_significance;CLNVC=single_nucleotide_variant;CLNVCSO=SO:0001483;GENEINFO=FTL:2512;MC=SO:0001623|5_prime_UTR_variant;ORIGIN=1
arthritis-tissue	chr19	48965322	ID_894089	FTL	ALLELEID=882260;CLNDISDB=MONDO:MONDO:0010952,MedGen:C1833213,OMIM:600886,Orphanet:ORPHA163|MONDO:MONDO:0011638,MedGen:C1853578,OMIM:606159,Orphanet:ORPHA157846;CLNDN=Hereditary_hyperferritinemia_with_congenital_cataracts|Neuroferritinopathy;CLNHGVS=NC_000019.10:g.48965322C>A;CLNREVSTAT=criteria_provided,_single_submitter;CLNSIG=Uncertain_significance;CLNVC=single_nucleotide_variant;CLNVCSO=SO:0001483;CLNVI=Illumina_Laboratory_Services,Illumina:600907;GENEINFO=FTL:2512;MC=SO:0001623|5_prime_UTR_variant;ORIGIN=1;RS=981348025
arthritis-tissue	chr19	48965324	ID_1406481	FTL	ALLELEID=1408502;CLNDISDB=MONDO:MONDO:0010952,MedGen:C1833213,OMIM:600886,Orphanet:ORPHA163|MONDO:MONDO:0011638,MedGen:C1853578,OMIM:606159,Orphanet:ORPHA157846;CLNDN=Hereditary_hyperferritinemia_with_congenital_cataracts|Neuroferritinopathy;CLNHGVS=NC_000019.10:g.48965324C>G;CLNREVSTAT=criteria_provided,_single_submitter;CLNSIG=Uncertain_significance;CLNVC=single_nucleotide_variant;CLNVCSO=SO:0001483;GENEINFO=FTL:2512;MC=SO:0001623|5_prime_UTR_variant;ORIGIN=1
arthritis-tissue	chr19	48965326	ID_487347	FTL	ALLELEID=31516;CLNHGVS=NC_000019.10:g.48965326C>T;CLNREVSTAT=no_interpretation_for_the_single_variant;CLNVC=single_nucleotide_variant;CLNVCSO=SO:0001483;CLNVI=OMIM_Allelic_Variant:134790.0004;GENEINFO=FTL:2512;MC=SO:0001623|5_prime_UTR_variant;ORIGIN=1;RS=886037622;CLNDISDBINCL=MONDO:MONDO:0010952,MedGen:C1833213,OMIM:600886,Orphanet:ORPHA163;CLNDNINCL=Hereditary_hyperferritinemia_with_congenital_cataracts;CLNSIGINCL=441527:Pathogenic
arthritis-tissue	chr19	48965329	ID_16484	FTL	ALLELEID=31523;CLNDISDB=MONDO:MONDO:0010952,MedGen:C1833213,OMIM:600886,Orphanet:ORPHA163;CLNDN=Hereditary_hyperferritinemia_with_congenital_cataracts;CLNHGVS=NC_000019.10:g.48965333_48965338del;CLNREVSTAT=no_assertion_criteria_provided;CLNSIG=Pathogenic;CLNVC=Deletion;CLNVCSO=SO:0000159;CLNVI=OMIM_Allelic_Variant:134790.0011;GENEINFO=FTL:2512;MC=SO:0001623|5_prime_UTR_variant;ORIGIN=1;RS=398124639
arthritis-tissue	chr19	48965330	ID_487345	FTL	ALLELEID=260732;CLNHGVS=NC_000019.10:g.48965330T>G;CLNREVSTAT=no_interpretation_for_the_single_variant;CLNVC=single_nucleotide_variant;CLNVCSO=SO:0001483;GENEINFO=FTL:2512;MC=SO:0001623|5_prime_UTR_variant;ORIGIN=1;RS=886037623;CLNDISDBINCL=MONDO:MONDO:0010952,MedGen:C1833213,OMIM:600886,Orphanet:ORPHA163;CLNDNINCL=Hereditary_hyperferritinemia_with_congenital_cataracts;CLNSIGINCL=441527:Pathogenic
arthritis-tissue	chr19	48965331	ID_1415647	FTL	ALLELEID=1375154;CLNDISDB=MONDO:MONDO:0010952,MedGen:C1833213,OMIM:600886,Orphanet:ORPHA163|MONDO:MONDO:0011638,MedGen:C1853578,OMIM:606159,Orphanet:ORPHA157846;CLNDN=Hereditary_hyperferritinemia_with_congenital_cataracts|Neuroferritinopathy;CLNHGVS=NC_000019.10:g.48965331C>T;CLNREVSTAT=criteria_provided,_single_submitter;CLNSIG=Uncertain_significance;CLNVC=single_nucleotide_variant;CLNVCSO=SO:0001483;GENEINFO=FTL:2512;MC=SO:0001623|5_prime_UTR_variant;ORIGIN=1
arthritis-tissue	chr19	48965335	ID_894090	FTL	ALLELEID=882261;CLNDISDB=MONDO:MONDO:0010952,MedGen:C1833213,OMIM:600886,Orphanet:ORPHA163|MONDO:MONDO:0011638,MedGen:C1853578,OMIM:606159,Orphanet:ORPHA157846;CLNDN=Hereditary_hyperferritinemia_with_congenital_cataracts|Neuroferritinopathy;CLNHGVS=NC_000019.10:g.48965335C>G;CLNREVSTAT=criteria_provided,_single_submitter;CLNSIG=Uncertain_significance;CLNVC=single_nucleotide_variant;CLNVCSO=SO:0001483;CLNVI=Illumina_Laboratory_Services,Illumina:780700;GENEINFO=FTL:2512;MC=SO:0001623|5_prime_UTR_variant;ORIGIN=1;RS=1053572388
arthritis-tissue	chr19	48965338	ID_1416345	FTL	ALLELEID=1383168;CLNDISDB=MONDO:MONDO:0010952,MedGen:C1833213,OMIM:600886,Orphanet:ORPHA163|MONDO:MONDO:0011638,MedGen:C1853578,OMIM:606159,Orphanet:ORPHA157846;CLNDN=Hereditary_hyperferritinemia_with_congenital_cataracts|Neuroferritinopathy;CLNHGVS=NC_000019.10:g.48965338T>C;CLNREVSTAT=criteria_provided,_single_submitter;CLNSIG=Uncertain_significance;CLNVC=single_nucleotide_variant;CLNVCSO=SO:0001483;GENEINFO=FTL:2512;MC=SO:0001623|5_prime_UTR_variant;ORIGIN=1
arthritis-tissue	chr19	48965340	ID_16476	FTL	ALLELEID=31515;CLNDISDB=MONDO:MONDO:0010952,MedGen:C1833213,OMIM:600886,Orphanet:ORPHA163|MONDO:MONDO:0011638,MedGen:C1853578,OMIM:606159,Orphanet:ORPHA157846|MedGen:CN517202;CLNDN=Hereditary_hyperferritinemia_with_congenital_cataracts|Neuroferritinopathy|not_provided;CLNHGVS=NC_000019.10:g.48965340G>A;CLNREVSTAT=criteria_provided,_single_submitter;CLNSIG=Pathogenic;CLNVC=single_nucleotide_variant;CLNVCSO=SO:0001483;CLNVI=OMIM_Allelic_Variant:134790.0003;GENEINFO=FTL:2512;MC=SO:0001623|5_prime_UTR_variant;ORIGIN=1;RS=398124635
arthritis-tissue	chr19	48965340	ID_16485	FTL	ALLELEID=31524;CLNDISDB=MONDO:MONDO:0010952,MedGen:C1833213,OMIM:600886,Orphanet:ORPHA163;CLNDN=Hereditary_hyperferritinemia_with_congenital_cataracts;CLNHGVS=NC_000019.10:g.48965340G>C;CLNREVSTAT=no_assertion_criteria_provided;CLNSIG=Pathogenic;CLNVC=single_nucleotide_variant;CLNVCSO=SO:0001483;CLNVI=OMIM_Allelic_Variant:134790.0012;GENEINFO=FTL:2512;MC=SO:0001623|5_prime_UTR_variant;ORIGIN=1;RS=398124635
arthritis-tissue	chr19	48965340	ID_16479	FTL	ALLELEID=31518;CLNDISDB=MONDO:MONDO:0010952,MedGen:C1833213,OMIM:600886,Orphanet:ORPHA163|MONDO:MONDO:0011638,MedGen:C1853578,OMIM:606159,Orphanet:ORPHA157846|MedGen:CN517202;CLNDN=Hereditary_hyperferritinemia_with_congenital_cataracts|Neuroferritinopathy|not_provided;CLNHGVS=NC_000019.10:g.48965340G>T;CLNREVSTAT=criteria_provided,_multiple_submitters,_no_conflicts;CLNSIG=Pathogenic;CLNVC=single_nucleotide_variant;CLNVCSO=SO:0001483;CLNVI=OMIM_Allelic_Variant:134790.0006;GENEINFO=FTL:2512;MC=SO:0001623|5_prime_UTR_variant;ORIGIN=1;RS=398124635
arthritis-tissue	chr19	48965341	ID_963917	FTL	ALLELEID=950841;CLNDISDB=MONDO:MONDO:0010952,MedGen:C1833213,OMIM:600886,Orphanet:ORPHA163|MONDO:MONDO:0011638,MedGen:C1853578,OMIM:606159,Orphanet:ORPHA157846;CLNDN=Hereditary_hyperferritinemia_with_congenital_cataracts|Neuroferritinopathy;CLNHGVS=NC_000019.10:g.48965341C>T;CLNREVSTAT=criteria_provided,_single_submitter;CLNSIG=Pathogenic;CLNVC=single_nucleotide_variant;CLNVCSO=SO:0001483;GENEINFO=FTL:2512;MC=SO:0001623|5_prime_UTR_variant;ORIGIN=1;RS=2038438402
arthritis-tissue	chr19	48965342	ID_1052512	FTL	ALLELEID=1051386;CLNDISDB=MONDO:MONDO:0010952,MedGen:C1833213,OMIM:600886,Orphanet:ORPHA163|MONDO:MONDO:0011638,MedGen:C1853578,OMIM:606159,Orphanet:ORPHA157846;CLNDN=Hereditary_hyperferritinemia_with_congenital_cataracts|Neuroferritinopathy;CLNHGVS=NC_000019.10:g.48965342T>C;CLNREVSTAT=criteria_provided,_single_submitter;CLNSIG=Uncertain_significance;CLNVC=single_nucleotide_variant;CLNVCSO=SO:0001483;GENEINFO=FTL:2512;MC=SO:0001623|5_prime_UTR_variant;ORIGIN=1
arthritis-tissue	chr19	48965344	ID_16481	FTL	ALLELEID=31520;CLNDISDB=MONDO:MONDO:0010952,MedGen:C1833213,OMIM:600886,Orphanet:ORPHA163|MONDO:MONDO:0011638,MedGen:C1853578,OMIM:606159,Orphanet:ORPHA157846;CLNDN=Hereditary_hyperferritinemia_with_congenital_cataracts|Neuroferritinopathy;CLNHGVS=NC_000019.10:g.48965344C>A;CLNREVSTAT=criteria_provided,_single_submitter;CLNSIG=Pathogenic;CLNVC=single_nucleotide_variant;CLNVCSO=SO:0001483;CLNVI=OMIM_Allelic_Variant:134790.0008;GENEINFO=FTL:2512;MC=SO:0001623|5_prime_UTR_variant;ORIGIN=1;RS=398124637
arthritis-tissue	chr19	48965344	ID_96691	FTL	ALLELEID=102584;CLNDISDB=MONDO:MONDO:0010952,MedGen:C1833213,OMIM:600886,Orphanet:ORPHA163;CLNDN=Hereditary_hyperferritinemia_with_congenital_cataracts;CLNHGVS=NC_000019.10:g.48965344C>T;CLNREVSTAT=no_assertion_criteria_provided;CLNSIG=Pathogenic;CLNVC=single_nucleotide_variant;CLNVCSO=SO:0001483;CLNVI=OMIM_Allelic_Variant:134790.0020;GENEINFO=FTL:2512;MC=SO:0001623|5_prime_UTR_variant;ORIGIN=1;RS=398124637
arthritis-tissue	chr19	48965345	ID_1303900	FTL	ALLELEID=1294175;CLNDISDB=MedGen:CN517202;CLNDN=not_provided;CLNHGVS=NC_000019.10:g.48965347_48965348del;CLNREVSTAT=criteria_provided,_single_submitter;CLNSIG=Uncertain_significance;CLNVC=Deletion;CLNVCSO=SO:0000159;GENEINFO=FTL:2512;MC=SO:0001623|5_prime_UTR_variant;ORIGIN=1
arthritis-tissue	chr19	49157760	ID_329838	FTL	AF_TGP=0.00479;ALLELEID=350201;CLNDISDB=MONDO:MONDO:0019490,MedGen:CN230454,OMIM:PS113900,Orphanet:ORPHA871;CLNDN=Progressive_familial_heart_block;CLNHGVS=NC_000019.10:g.49157760G>T;CLNREVSTAT=criteria_provided,_single_submitter;CLNSIG=Uncertain_significance;CLNVC=single_nucleotide_variant;CLNVCSO=SO:0001483;CLNVI=Illumina_Laboratory_Services,Illumina:85618;GENEINFO=TRPM4:54795;ORIGIN=1;RS=112085495
arthritis-tissue	chr16	54112483	ID_884990	FTO	AF_TGP=0.00180;ALLELEID=875469;CLNDISDB=MONDO:MONDO:0013050,MedGen:C2752001,OMIM:612938,Orphanet:ORPHA210144;CLNDN=Lethal_polymalformative_syndrome,_Boissel_type;CLNHGVS=NC_000016.10:g.54112483C>T;CLNREVSTAT=criteria_provided,_single_submitter;CLNSIG=Uncertain_significance;CLNVC=single_nucleotide_variant;CLNVCSO=SO:0001483;CLNVI=Illumina_Laboratory_Services,Illumina:929684;GENEINFO=FTO:79068;MC=SO:0001619|non-coding_transcript_variant,SO:0001624|3_prime_UTR_variant;ORIGIN=1;RS=567685332
arthritis-tissue	chr16	54112512	ID_884991	FTO	ALLELEID=875470;CLNDISDB=MONDO:MONDO:0013050,MedGen:C2752001,OMIM:612938,Orphanet:ORPHA210144;CLNDN=Lethal_polymalformative_syndrome,_Boissel_type;CLNHGVS=NC_000016.10:g.54112512G>A;CLNREVSTAT=criteria_provided,_single_submitter;CLNSIG=Uncertain_significance;CLNVC=single_nucleotide_variant;CLNVCSO=SO:0001483;CLNVI=Illumina_Laboratory_Services,Illumina:286456;GENEINFO=FTO:79068;MC=SO:0001619|non-coding_transcript_variant,SO:0001624|3_prime_UTR_variant;ORIGIN=1;RS=2665269
arthritis-tissue	chr16	54112573	ID_319700	FTO	ALLELEID=335363;CLNDISDB=MONDO:MONDO:0013050,MedGen:C2752001,OMIM:612938,Orphanet:ORPHA210144;CLNDN=Lethal_polymalformative_syndrome,_Boissel_type;CLNHGVS=NC_000016.10:g.54112573A>G;CLNREVSTAT=criteria_provided,_single_submitter;CLNSIG=Uncertain_significance;CLNVC=single_nucleotide_variant;CLNVCSO=SO:0001483;CLNVI=Illumina_Laboratory_Services,Illumina:708783;GENEINFO=FTO:79068;MC=SO:0001619|non-coding_transcript_variant,SO:0001624|3_prime_UTR_variant;ORIGIN=1;RS=774295636
arthritis-tissue	chr16	31094889	ID_318978	FUS	AF_TGP=0.00040;ALLELEID=334774;CLNDISDB=MedGen:CN239236;CLNDN=Vitamin_K-Dependent_Clotting_Factors;CLNHGVS=NC_000016.10:g.31094889C>G;CLNREVSTAT=criteria_provided,_single_submitter;CLNSIG=Uncertain_significance;CLNVC=single_nucleotide_variant;CLNVCSO=SO:0001483;CLNVI=Illumina_Laboratory_Services,Illumina:292490;GENEINFO=VKORC1:79001;ORIGIN=1;RS=569737355
arthritis-tissue	chr17	8079394	ID_995494	FXR2	ALLELEID=983418;CLNDISDB=MONDO:MONDO:0009439,MedGen:C3888093,OMIM:242100;CLNDN=Autosomal_recessive_congenital_ichthyosis_2;CLNHGVS=NC_000017.11:g.8079396dup;CLNREVSTAT=no_assertion_criteria_provided;CLNSIG=Pathogenic;CLNVC=Duplication;CLNVCSO=SO:1000035;GENEINFO=ALOX12B:242;MC=SO:0001575|splice_donor_variant;ORIGIN=0;RS=1977156997
arthritis-tissue	chr17	8079395	ID_995713	FXR2	ALLELEID=983417;CLNDISDB=MONDO:MONDO:0009439,MedGen:C3888093,OMIM:242100;CLNDN=Autosomal_recessive_congenital_ichthyosis_2;CLNHGVS=NC_000017.11:g.8079395C>G;CLNREVSTAT=no_assertion_criteria_provided;CLNSIG=Pathogenic;CLNVC=single_nucleotide_variant;CLNVCSO=SO:0001483;GENEINFO=ALOX12B:242;MC=SO:0001575|splice_donor_variant;ORIGIN=0;RS=1598180319
arthritis-tissue	chr17	8079540	ID_995486	FXR2	ALLELEID=983424;CLNDISDB=MONDO:MONDO:0009439,MedGen:C3888093,OMIM:242100;CLNDN=Autosomal_recessive_congenital_ichthyosis_2;CLNHGVS=NC_000017.11:g.8079540C>G;CLNREVSTAT=no_assertion_criteria_provided;CLNSIG=Pathogenic;CLNVC=single_nucleotide_variant;CLNVCSO=SO:0001483;GENEINFO=ALOX12B:242;MC=SO:0001574|splice_acceptor_variant;ORIGIN=0;RS=1977161156
arthritis-tissue	chr17	8079541	ID_632292	FXR2	ALLELEID=620892;CLNDISDB=MONDO:MONDO:0009439,MedGen:C3888093,OMIM:242100;CLNDN=Autosomal_recessive_congenital_ichthyosis_2;CLNHGVS=NC_000017.11:g.8079541T>C;CLNREVSTAT=criteria_provided,_single_submitter;CLNSIG=Uncertain_significance;CLNVC=single_nucleotide_variant;CLNVCSO=SO:0001483;CLNVI=Illumina_Laboratory_Services,Illumina:867887;GENEINFO=ALOX12B:242;MC=SO:0001574|splice_acceptor_variant;ORIGIN=1;RS=1567982673
arthritis-tissue	chr19	35648282	ID_328838	FXYD5	AF_TGP=0.00040;ALLELEID=348594;CLNDISDB=MONDO:MONDO:0009068,MedGen:C5435656,OMIM:220110,Orphanet:ORPHA254905,SNOMED_CT:67434000;CLNDN=Cytochrome-c_oxidase_deficiency_disease;CLNHGVS=NC_000019.10:g.35648282A>G;CLNREVSTAT=criteria_provided,_single_submitter;CLNSIG=Uncertain_significance;CLNVC=single_nucleotide_variant;CLNVCSO=SO:0001483;CLNVI=Illumina_Laboratory_Services,Illumina:75414;GENEINFO=COX6B1:1340;ORIGIN=1;RS=577036606
arthritis-tissue	chr17	80206962	ID_1061148	GAA	ALLELEID=1050779;CLNDISDB=MONDO:MONDO:0011269,MedGen:C1864497,OMIM:602723|MONDO:MONDO:0100017,MedGen:C0032027,OMIM:173200,Orphanet:ORPHA2897,SNOMED_CT:3755001;CLNDN=Psoriasis_2|Pityriasis_rubra_pilaris;CLNHGVS=NC_000017.11:g.80206962C>A;CLNREVSTAT=criteria_provided,_single_submitter;CLNSIG=Uncertain_significance;CLNVC=single_nucleotide_variant;CLNVCSO=SO:0001483;GENEINFO=CARD14:79092|SGSH:6448;MC=SO:0001627|intron_variant;ORIGIN=1
arthritis-tissue	chr11	78139593	ID_306228	GAB2	ALLELEID=329469;CLNDISDB=MONDO:MONDO:0011969,MedGen:C2931002,OMIM:608104,Orphanet:ORPHA79325,SNOMED_CT:720977000;CLNDN=ALG8_congenital_disorder_of_glycosylation;CLNHGVS=NC_000011.10:g.78139593G>A;CLNREVSTAT=criteria_provided,_single_submitter;CLNSIG=Uncertain_significance;CLNVC=single_nucleotide_variant;CLNVCSO=SO:0001483;CLNVI=Illumina_Laboratory_Services,Illumina:707364;GENEINFO=ALG8:79053;MC=SO:0001623|5_prime_UTR_variant;ORIGIN=1;RS=886048689
arthritis-tissue	chr11	78139595	ID_306229	GAB2	AF_EXAC=0.00010;AF_TGP=0.00020;ALLELEID=329482;CLNDISDB=MONDO:MONDO:0011969,MedGen:C2931002,OMIM:608104,Orphanet:ORPHA79325,SNOMED_CT:720977000;CLNDN=ALG8_congenital_disorder_of_glycosylation;CLNHGVS=NC_000011.10:g.78139595G>A;CLNREVSTAT=criteria_provided,_single_submitter;CLNSIG=Uncertain_significance;CLNVC=single_nucleotide_variant;CLNVCSO=SO:0001483;CLNVI=Illumina_Laboratory_Services,Illumina:282638;GENEINFO=ALG8:79053;MC=SO:0001623|5_prime_UTR_variant;ORIGIN=1;RS=542407081
arthritis-tissue	chr15	50765461	ID_1493780	GABPB1-AS1	ALLELEID=1449283;CLNDISDB=MedGen:CN517202;CLNDN=not_provided;CLNHGVS=NC_000015.10:g.50765461C>A;CLNREVSTAT=criteria_provided,_single_submitter;CLNSIG=Uncertain_significance;CLNVC=single_nucleotide_variant;CLNVCSO=SO:0001483;GENEINFO=SPPL2A:84888;MC=SO:0001627|intron_variant;ORIGIN=1
arthritis-tissue	chr2	39120437	ID_165290	GALM	AF_EXAC=0.00001;ALLELEID=173533;CLNDISDB=MedGen:CN169374;CLNDN=not_specified;CLNHGVS=NC_000002.12:g.39120437G>A;CLNREVSTAT=criteria_provided,_single_submitter;CLNSIG=Uncertain_significance;CLNVC=single_nucleotide_variant;CLNVCSO=SO:0001483;GENEINFO=SOS1:6654;MC=SO:0001623|5_prime_UTR_variant,SO:0001627|intron_variant;ORIGIN=1;RS=727503439
arthritis-tissue	chr12	6347487	ID_883925	GAPDH	ALLELEID=870278;CLNDISDB=MONDO:MONDO:0009917,MedGen:C1449843,OMIM:264350,Orphanet:ORPHA171876|MONDO:MONDO:0013087,MedGen:C2751666,OMIM:613021;CLNDN=Autosomal_recessive_pseudohypoaldosteronism_type_1|Bronchiectasis_with_or_without_elevated_sweat_chloride_2;CLNHGVS=NC_000012.12:g.6347487C>T;CLNREVSTAT=criteria_provided,_single_submitter;CLNSIG=Uncertain_significance;CLNVC=single_nucleotide_variant;CLNVCSO=SO:0001483;CLNVI=Illumina_Laboratory_Services,Illumina:1328643;GENEINFO=SCNN1A:6337;MC=SO:0001624|3_prime_UTR_variant;ORIGIN=1;RS=1948277951
arthritis-tissue	chr12	6347521	ID_883926	GAPDH	ALLELEID=870279;CLNDISDB=MONDO:MONDO:0009917,MedGen:C1449843,OMIM:264350,Orphanet:ORPHA171876|MONDO:MONDO:0013087,MedGen:C2751666,OMIM:613021;CLNDN=Autosomal_recessive_pseudohypoaldosteronism_type_1|Bronchiectasis_with_or_without_elevated_sweat_chloride_2;CLNHGVS=NC_000012.12:g.6347521T>C;CLNREVSTAT=criteria_provided,_single_submitter;CLNSIG=Uncertain_significance;CLNVC=single_nucleotide_variant;CLNVCSO=SO:0001483;CLNVI=Illumina_Laboratory_Services,Illumina:1316316;GENEINFO=SCNN1A:6337;MC=SO:0001624|3_prime_UTR_variant;ORIGIN=1;RS=72657536
arthritis-tissue	chr12	6362048	ID_871275	GAPDH	ALLELEID=860008;CLNDISDB=MedGen:CN517202;CLNDN=not_provided;CLNHGVS=NC_000012.12:g.6362049dup;CLNREVSTAT=criteria_provided,_single_submitter;CLNSIG=Pathogenic;CLNVC=Duplication;CLNVCSO=SO:1000035;GENEINFO=SCNN1A:6337;MC=SO:0001575|splice_donor_variant;ORIGIN=1;RS=1948588956
arthritis-tissue	chr12	6362050	ID_450202	GAPDH	AF_ESP=0.00008;AF_EXAC=0.00001;ALLELEID=445074;CLNDISDB=MedGen:CN517202;CLNDN=not_provided;CLNHGVS=NC_000012.12:g.6362050C>T;CLNREVSTAT=criteria_provided,_multiple_submitters,_no_conflicts;CLNSIG=Pathogenic/Likely_pathogenic;CLNVC=single_nucleotide_variant;CLNVCSO=SO:0001483;GENEINFO=SCNN1A:6337;MC=SO:0001575|splice_donor_variant;ORIGIN=1;RS=142439390
arthritis-tissue	chr12	6944654	ID_279718	GAPDH	ALLELEID=264648;CLNDISDB=MONDO:MONDO:0009033,MedGen:C1857512,OMIM:218340,Orphanet:ORPHA1777;CLNDN=Temtamy_syndrome;CLNHGVS=NC_000012.12:g.6944654T>C;CLNREVSTAT=criteria_provided,_single_submitter;CLNSIG=Uncertain_significance;CLNVC=single_nucleotide_variant;CLNVCSO=SO:0001483;GENEINFO=C12orf57:113246;MC=SO:0001575|splice_donor_variant,SO:0001627|intron_variant;ORIGIN=1;RS=886041151
arthritis-tissue	chr12	6944657	ID_1016760	GAPDH	ALLELEID=1010582;CLNDISDB=MONDO:MONDO:0009033,MedGen:C1857512,OMIM:218340,Orphanet:ORPHA1777;CLNDN=Temtamy_syndrome;CLNHGVS=NC_000012.12:g.6944657G>T;CLNREVSTAT=criteria_provided,_single_submitter;CLNSIG=Uncertain_significance;CLNVC=single_nucleotide_variant;CLNVCSO=SO:0001483;GENEINFO=C12orf57:113246;MC=SO:0001627|intron_variant;ORIGIN=1;RS=1945750009
arthritis-tissue	chr17	10697556	ID_321800	GAS7	AF_EXAC=0.00001;ALLELEID=327266;CLNDISDB=MONDO:MONDO:0009068,MedGen:C5435656,OMIM:220110,Orphanet:ORPHA254905,SNOMED_CT:67434000|MONDO:MONDO:0009723,MedGen:C0023264,OMIM:256000,Orphanet:ORPHA506,SNOMED_CT:29570005;CLNDN=Cytochrome-c_oxidase_deficiency_disease|Leigh_syndrome;CLNHGVS=NC_000017.11:g.10697556G>A;CLNREVSTAT=criteria_provided,_single_submitter;CLNSIG=Uncertain_significance;CLNVC=single_nucleotide_variant;CLNVCSO=SO:0001483;CLNVI=Illumina_Laboratory_Services,Illumina:751666;GENEINFO=SCO1:6341|LOC112529895:112529895;ORIGIN=1;RS=778522503
arthritis-tissue	chr17	10697558	ID_321801	GAS7	ALLELEID=343327;CLNDISDB=MONDO:MONDO:0009068,MedGen:C5435656,OMIM:220110,Orphanet:ORPHA254905,SNOMED_CT:67434000|MONDO:MONDO:0009723,MedGen:C0023264,OMIM:256000,Orphanet:ORPHA506,SNOMED_CT:29570005;CLNDN=Cytochrome-c_oxidase_deficiency_disease|Leigh_syndrome;CLNHGVS=NC_000017.11:g.10697560del;CLNREVSTAT=criteria_provided,_single_submitter;CLNSIG=Uncertain_significance;CLNVC=Deletion;CLNVCSO=SO:0000159;CLNVI=Illumina_Laboratory_Services,Illumina:497376;GENEINFO=SCO1:6341|LOC112529895:112529895;ORIGIN=1;RS=566330071
arthritis-tissue	chr4	158672142	ID_347951	GASK1B	ALLELEID=294047;CLNDISDB=MONDO:MONDO:0009282,MedGen:C0268596,OMIM:231680,Orphanet:ORPHA26791,SNOMED_CT:22886006;CLNDN=Multiple_acyl-CoA_dehydrogenase_deficiency;CLNHGVS=NC_000004.12:g.158672142G>A;CLNREVSTAT=criteria_provided,_single_submitter;CLNSIG=Uncertain_significance;CLNVC=single_nucleotide_variant;CLNVCSO=SO:0001483;CLNVI=Illumina_Laboratory_Services,Illumina:718051;GENEINFO=ETFDH:2110;ORIGIN=1;RS=886059192
arthritis-tissue	chr14	54902313	ID_1449044	GCH1	ALLELEID=1338799;CLNDISDB=MONDO:MONDO:0007495,MedGen:C1851920,OMIM:128230,Orphanet:ORPHA98808|MONDO:MONDO:0100184,MedGen:C0268467,SNOMED_CT:23447005;CLNDN=Dystonia_5|GTP_cyclohydrolase_I_deficiency;CLNHGVS=NC_000014.9:g.54902313G>T;CLNREVSTAT=criteria_provided,_single_submitter;CLNSIG=Uncertain_significance;CLNVC=single_nucleotide_variant;CLNVCSO=SO:0001483;GENEINFO=GCH1:2643;MC=SO:0001627|intron_variant;ORIGIN=1
arthritis-tissue	chr3	158644550	ID_901323	GFM1	ALLELEID=888242;CLNDISDB=MONDO:MONDO:0012191,MedGen:C1836797,OMIM:609060,Orphanet:ORPHA137681;CLNDN=Hepatoencephalopathy_due_to_combined_oxidative_phosphorylation_defect_type_1;CLNHGVS=NC_000003.12:g.158644550C>T;CLNREVSTAT=criteria_provided,_single_submitter;CLNSIG=Uncertain_significance;CLNVC=single_nucleotide_variant;CLNVCSO=SO:0001483;CLNVI=Illumina_Laboratory_Services,Illumina:665637;GENEINFO=GFM1:85476;MC=SO:0001619|non-coding_transcript_variant,SO:0001623|5_prime_UTR_variant;ORIGIN=1;RS=893145449
arthritis-tissue	chr3	158644569	ID_901324	GFM1	ALLELEID=888243;CLNDISDB=MONDO:MONDO:0012191,MedGen:C1836797,OMIM:609060,Orphanet:ORPHA137681;CLNDN=Hepatoencephalopathy_due_to_combined_oxidative_phosphorylation_defect_type_1;CLNHGVS=NC_000003.12:g.158644569C>G;CLNREVSTAT=criteria_provided,_single_submitter;CLNSIG=Uncertain_significance;CLNVC=single_nucleotide_variant;CLNVCSO=SO:0001483;CLNVI=Illumina_Laboratory_Services,Illumina:922114;GENEINFO=GFM1:85476;MC=SO:0001619|non-coding_transcript_variant,SO:0001623|5_prime_UTR_variant;ORIGIN=1;RS=564879457
arthritis-tissue	chr2	69437423	ID_336895	GFPT1	ALLELEID=287833;CLNDISDB=MONDO:MONDO:0011582,MedGen:C3276432,OMIM:605711,Orphanet:ORPHA401869;CLNDN=Multiple_mitochondrial_dysfunctions_syndrome_1;CLNHGVS=NC_000002.12:g.69437423C>T;CLNREVSTAT=criteria_provided,_single_submitter;CLNSIG=Uncertain_significance;CLNVC=single_nucleotide_variant;CLNVCSO=SO:0001483;CLNVI=Illumina_Laboratory_Services,Illumina:488891;GENEINFO=NFU1:27247;MC=SO:0001619|non-coding_transcript_variant,SO:0001623|5_prime_UTR_variant,SO:0001627|intron_variant;ORIGIN=1;RS=886056267
arthritis-tissue	chr2	69437429	ID_899272	GFPT1	ALLELEID=885384;CLNDISDB=MONDO:MONDO:0011582,MedGen:C3276432,OMIM:605711,Orphanet:ORPHA401869;CLNDN=Multiple_mitochondrial_dysfunctions_syndrome_1;CLNHGVS=NC_000002.12:g.69437429C>T;CLNREVSTAT=criteria_provided,_single_submitter;CLNSIG=Uncertain_significance;CLNVC=single_nucleotide_variant;CLNVCSO=SO:0001483;CLNVI=Illumina_Laboratory_Services,Illumina:1389560;GENEINFO=NFU1:27247;MC=SO:0001619|non-coding_transcript_variant,SO:0001623|5_prime_UTR_variant,SO:0001627|intron_variant;ORIGIN=1;RS=1208588409
arthritis-tissue	chr2	69437463	ID_899273	GFPT1	AF_EXAC=0.00002;ALLELEID=885385;CLNDISDB=MONDO:MONDO:0011582,MedGen:C3276432,OMIM:605711,Orphanet:ORPHA401869;CLNDN=Multiple_mitochondrial_dysfunctions_syndrome_1;CLNHGVS=NC_000002.12:g.69437463G>A;CLNREVSTAT=criteria_provided,_single_submitter;CLNSIG=Uncertain_significance;CLNVC=single_nucleotide_variant;CLNVCSO=SO:0001483;CLNVI=Illumina_Laboratory_Services,Illumina:916492;GENEINFO=NFU1:27247;MC=SO:0001623|5_prime_UTR_variant,SO:0001627|intron_variant;ORIGIN=1;RS=775615702
arthritis-tissue	chr2	69437470	ID_336896	GFPT1	ALLELEID=287090;CLNDISDB=MONDO:MONDO:0011582,MedGen:C3276432,OMIM:605711,Orphanet:ORPHA401869;CLNDN=Multiple_mitochondrial_dysfunctions_syndrome_1;CLNHGVS=NC_000002.12:g.69437470C>T;CLNREVSTAT=criteria_provided,_single_submitter;CLNSIG=Uncertain_significance;CLNVC=single_nucleotide_variant;CLNVCSO=SO:0001483;CLNVI=Illumina_Laboratory_Services,Illumina:766069;GENEINFO=NFU1:27247;MC=SO:0001623|5_prime_UTR_variant,SO:0001627|intron_variant;ORIGIN=1;RS=886056268
arthritis-tissue	chr2	69437488	ID_336897	GFPT1	AF_EXAC=0.00004;ALLELEID=290659;CLNDISDB=MONDO:MONDO:0011582,MedGen:C3276432,OMIM:605711,Orphanet:ORPHA401869;CLNDN=Multiple_mitochondrial_dysfunctions_syndrome_1;CLNHGVS=NC_000002.12:g.69437488G>A;CLNREVSTAT=criteria_provided,_single_submitter;CLNSIG=Uncertain_significance;CLNVC=single_nucleotide_variant;CLNVCSO=SO:0001483;CLNVI=Illumina_Laboratory_Services,Illumina:819353;GENEINFO=NFU1:27247;MC=SO:0001623|5_prime_UTR_variant,SO:0001627|intron_variant;ORIGIN=1;RS=753424678
arthritis-tissue	chr2	69437556	ID_899274	GFPT1	AF_EXAC=0.00046;ALLELEID=885386;CLNDISDB=MONDO:MONDO:0011582,MedGen:C3276432,OMIM:605711,Orphanet:ORPHA401869;CLNDN=Multiple_mitochondrial_dysfunctions_syndrome_1;CLNHGVS=NC_000002.12:g.69437556T>C;CLNREVSTAT=criteria_provided,_single_submitter;CLNSIG=Uncertain_significance;CLNVC=single_nucleotide_variant;CLNVCSO=SO:0001483;CLNVI=Illumina_Laboratory_Services,Illumina:883100;GENEINFO=NFU1:27247;MC=SO:0001623|5_prime_UTR_variant,SO:0001627|intron_variant;ORIGIN=1;RS=768859205
arthritis-tissue	chr2	69437567	ID_336899	GFPT1	ALLELEID=287096;CLNDISDB=MONDO:MONDO:0017338,MedGen:C3502075,OMIM:PS605711,Orphanet:ORPHA289573;CLNDN=Fatal_multiple_mitochondrial_dysfunctions_syndrome;CLNHGVS=NC_000002.12:g.69437569GC[1];CLNREVSTAT=criteria_provided,_single_submitter;CLNSIG=Uncertain_significance;CLNVC=Microsatellite;CLNVCSO=SO:0000289;CLNVI=Illumina_Laboratory_Services,Illumina:647057;GENEINFO=NFU1:27247;MC=SO:0001623|5_prime_UTR_variant,SO:0001627|intron_variant;ORIGIN=1;RS=777119948
arthritis-tissue	chr16	23523454	ID_318527	GGA2	ALLELEID=334386;CLNDISDB=MONDO:MONDO:0013971,MedGen:C3554079,OMIM:614924,Orphanet:ORPHA314051;CLNDN=Leukoencephalopathy-thalamus_and_brainstem_anomalies-high_lactate_syndrome;CLNHGVS=NC_000016.10:g.23523454G>A;CLNREVSTAT=criteria_provided,_single_submitter;CLNSIG=Uncertain_significance;CLNVC=single_nucleotide_variant;CLNVCSO=SO:0001483;CLNVI=Illumina_Laboratory_Services,Illumina:545878;GENEINFO=GGA2:23062|EARS2:124454;MC=SO:0001624|3_prime_UTR_variant;ORIGIN=1;RS=756961049
arthritis-tissue	chr16	23523457	ID_318528	GGA2	AF_TGP=0.00120;ALLELEID=334387;CLNDISDB=MONDO:MONDO:0013971,MedGen:C3554079,OMIM:614924,Orphanet:ORPHA314051;CLNDN=Leukoencephalopathy-thalamus_and_brainstem_anomalies-high_lactate_syndrome;CLNHGVS=NC_000016.10:g.23523457A>T;CLNREVSTAT=criteria_provided,_single_submitter;CLNSIG=Uncertain_significance;CLNVC=single_nucleotide_variant;CLNVCSO=SO:0001483;CLNVI=Illumina_Laboratory_Services,Illumina:765298;GENEINFO=GGA2:23062|EARS2:124454;MC=SO:0001624|3_prime_UTR_variant;ORIGIN=1;RS=185800148
arthritis-tissue	chr16	23523547	ID_888233	GGA2	AF_TGP=0.00020;ALLELEID=874976;CLNDISDB=MONDO:MONDO:0013971,MedGen:C3554079,OMIM:614924,Orphanet:ORPHA314051;CLNDN=Leukoencephalopathy-thalamus_and_brainstem_anomalies-high_lactate_syndrome;CLNHGVS=NC_000016.10:g.23523547C>T;CLNREVSTAT=criteria_provided,_single_submitter;CLNSIG=Uncertain_significance;CLNVC=single_nucleotide_variant;CLNVCSO=SO:0001483;CLNVI=Illumina_Laboratory_Services,Illumina:286924;GENEINFO=GGA2:23062|EARS2:124454;MC=SO:0001619|non-coding_transcript_variant,SO:0001624|3_prime_UTR_variant;ORIGIN=1;RS=566896041
arthritis-tissue	chr9	4299476	ID_367008	GLIS3	AF_TGP=0.00040;ALLELEID=318826;CLNDISDB=MONDO:MONDO:0012436,MedGen:C1857775,OMIM:610199,Orphanet:ORPHA79118;CLNDN=Neonatal_diabetes_mellitus_with_congenital_hypothyroidism;CLNHGVS=NC_000009.12:g.4299476G>A;CLNREVSTAT=criteria_provided,_single_submitter;CLNSIG=Uncertain_significance;CLNVC=single_nucleotide_variant;CLNVCSO=SO:0001483;CLNVI=Illumina_Laboratory_Services,Illumina:474444;GENEINFO=GLIS3:169792;MC=SO:0001623|5_prime_UTR_variant;ORIGIN=1;RS=533529459
arthritis-tissue	chr9	4299487	ID_367009	GLIS3	ALLELEID=312936;CLNDISDB=MONDO:MONDO:0012436,MedGen:C1857775,OMIM:610199,Orphanet:ORPHA79118;CLNDN=Neonatal_diabetes_mellitus_with_congenital_hypothyroidism;CLNHGVS=NC_000009.12:g.4299487G>A;CLNREVSTAT=criteria_provided,_single_submitter;CLNSIG=Uncertain_significance;CLNVC=single_nucleotide_variant;CLNVCSO=SO:0001483;CLNVI=Illumina_Laboratory_Services,Illumina:642162;GENEINFO=GLIS3:169792;MC=SO:0001623|5_prime_UTR_variant;ORIGIN=1;RS=886063959
arthritis-tissue	chr9	4299526	ID_914496	GLIS3	ALLELEID=902199;CLNDISDB=MONDO:MONDO:0012436,MedGen:C1857775,OMIM:610199,Orphanet:ORPHA79118;CLNDN=Neonatal_diabetes_mellitus_with_congenital_hypothyroidism;CLNHGVS=NC_000009.12:g.4299526G>C;CLNREVSTAT=criteria_provided,_single_submitter;CLNSIG=Uncertain_significance;CLNVC=single_nucleotide_variant;CLNVCSO=SO:0001483;CLNVI=Illumina_Laboratory_Services,Illumina:946978;GENEINFO=GLIS3:169792;MC=SO:0001623|5_prime_UTR_variant;ORIGIN=1;RS=1196849640
arthritis-tissue	chr9	4299527	ID_914497	GLIS3	ALLELEID=902200;CLNDISDB=MONDO:MONDO:0012436,MedGen:C1857775,OMIM:610199,Orphanet:ORPHA79118;CLNDN=Neonatal_diabetes_mellitus_with_congenital_hypothyroidism;CLNHGVS=NC_000009.12:g.4299527G>C;CLNREVSTAT=criteria_provided,_single_submitter;CLNSIG=Uncertain_significance;CLNVC=single_nucleotide_variant;CLNVCSO=SO:0001483;CLNVI=Illumina_Laboratory_Services,Illumina:1666079;GENEINFO=GLIS3:169792;MC=SO:0001623|5_prime_UTR_variant;ORIGIN=1;RS=370427664
arthritis-tissue	chr9	4299545	ID_367010	GLIS3	ALLELEID=308492;CLNDISDB=MONDO:MONDO:0012436,MedGen:C1857775,OMIM:610199,Orphanet:ORPHA79118;CLNDN=Neonatal_diabetes_mellitus_with_congenital_hypothyroidism;CLNHGVS=NC_000009.12:g.4299545G>A;CLNREVSTAT=criteria_provided,_single_submitter;CLNSIG=Uncertain_significance;CLNVC=single_nucleotide_variant;CLNVCSO=SO:0001483;CLNVI=Illumina_Laboratory_Services,Illumina:202038;GENEINFO=GLIS3:169792;MC=SO:0001623|5_prime_UTR_variant;ORIGIN=1;RS=746014906
arthritis-tissue	chr9	4299666	ID_367012	GLIS3	ALLELEID=319451;CLNDISDB=MONDO:MONDO:0012436,MedGen:C1857775,OMIM:610199,Orphanet:ORPHA79118;CLNDN=Neonatal_diabetes_mellitus_with_congenital_hypothyroidism;CLNHGVS=NC_000009.12:g.4299666G>A;CLNREVSTAT=criteria_provided,_single_submitter;CLNSIG=Uncertain_significance;CLNVC=single_nucleotide_variant;CLNVCSO=SO:0001483;CLNVI=Illumina_Laboratory_Services,Illumina:680538;GENEINFO=GLIS3:169792;MC=SO:0001623|5_prime_UTR_variant;ORIGIN=1;RS=762042518
arthritis-tissue	chr2	191014168	ID_895686	GLS	ALLELEID=883119;CLNDISDB=MONDO:MONDO:0013956,MedGen:C4013950,OMIM:614892,Orphanet:ORPHA319595;CLNDN=Mendelian_susceptibility_to_mycobacterial_diseases_due_to_partial_STAT1_deficiency;CLNHGVS=NC_000002.12:g.191014168A>C;CLNREVSTAT=criteria_provided,_single_submitter;CLNSIG=Uncertain_significance;CLNVC=single_nucleotide_variant;CLNVCSO=SO:0001483;CLNVI=Illumina_Laboratory_Services,Illumina:877814;GENEINFO=STAT1:6772;MC=SO:0001623|5_prime_UTR_variant;ORIGIN=1;RS=1695367898
