## Supplementary Tables for "Tissue-specific enhancer-gene maps from multimodal single-cell data identify causal disease alleles" (part 2 of 3)

### Sheet: ST5 (continued)
Supplementary Table 5. Prioritized variants and genes from ClinVar by using SCENT
arthritis-tissue	chr2	191014182	ID_333299	GLS	ALLELEID=284385;CLNDISDB=MONDO:MONDO:0013956,MedGen:C4013950,OMIM:614892,Orphanet:ORPHA319595;CLNDN=Mendelian_susceptibility_to_mycobacterial_diseases_due_to_partial_STAT1_deficiency;CLNHGVS=NC_000002.12:g.191014182G>A;CLNREVSTAT=criteria_provided,_single_submitter;CLNSIG=Uncertain_significance;CLNVC=single_nucleotide_variant;CLNVCSO=SO:0001483;CLNVI=Illumina_Laboratory_Services,Illumina:656397;GENEINFO=STAT1:6772;MC=SO:0002153|genic_upstream_transcript_variant;ORIGIN=1;RS=886055383
arthritis-tissue	chr2	191014230	ID_895687	GLS	ALLELEID=883120;CLNDISDB=MONDO:MONDO:0013956,MedGen:C4013950,OMIM:614892,Orphanet:ORPHA319595;CLNDN=Mendelian_susceptibility_to_mycobacterial_diseases_due_to_partial_STAT1_deficiency;CLNHGVS=NC_000002.12:g.191014230C>T;CLNREVSTAT=criteria_provided,_single_submitter;CLNSIG=Uncertain_significance;CLNVC=single_nucleotide_variant;CLNVCSO=SO:0001483;CLNVI=Illumina_Laboratory_Services,Illumina:1342164;GENEINFO=STAT1:6772;ORIGIN=1;RS=1049434925
arthritis-tissue	chr10	87094869	ID_301402	GLUD1	ALLELEID=323700;CLNDISDB=MedGen:CN239341;CLNDN=Hyperinsulinism,_Dominant;CLNHGVS=NC_000010.11:g.87094869T>C;CLNREVSTAT=criteria_provided,_single_submitter;CLNSIG=Uncertain_significance;CLNVC=single_nucleotide_variant;CLNVCSO=SO:0001483;CLNVI=Illumina_Laboratory_Services,Illumina:674430;GENEINFO=GLUD1:2746|SHLD2:54537;ORIGIN=1;RS=886047380
arthritis-tissue	chr10	87094948	ID_301403	GLUD1	ALLELEID=317092;CLNDISDB=MedGen:CN239341;CLNDN=Hyperinsulinism,_Dominant;CLNHGVS=NC_000010.11:g.87094948G>T;CLNREVSTAT=criteria_provided,_single_submitter;CLNSIG=Uncertain_significance;CLNVC=single_nucleotide_variant;CLNVCSO=SO:0001483;CLNVI=Illumina_Laboratory_Services,Illumina:793598;GENEINFO=GLUD1:2746|SHLD2:54537;ORIGIN=1;RS=886047381
arthritis-tissue	chr10	87094965	ID_301404	GLUD1	ALLELEID=323092;CLNDISDB=MedGen:CN239341;CLNDN=Hyperinsulinism,_Dominant;CLNHGVS=NC_000010.11:g.87094965G>A;CLNREVSTAT=criteria_provided,_single_submitter;CLNSIG=Uncertain_significance;CLNVC=single_nucleotide_variant;CLNVCSO=SO:0001483;CLNVI=Illumina_Laboratory_Services,Illumina:252463;GENEINFO=GLUD1:2746|SHLD2:54537;ORIGIN=1;RS=886047382
arthritis-tissue	chr1	182391718	ID_874099	GLUL	ALLELEID=862902;CLNDISDB=MONDO:MONDO:0012393,MedGen:C1864910,OMIM:610015,Orphanet:ORPHA71278;CLNDN=Congenital_brain_dysgenesis_due_to_glutamine_synthetase_deficiency;CLNHGVS=NC_000001.11:g.182391718A>G;CLNREVSTAT=criteria_provided,_single_submitter;CLNSIG=Uncertain_significance;CLNVC=single_nucleotide_variant;CLNVCSO=SO:0001483;CLNVI=Illumina_Laboratory_Services,Illumina:1412454;GENEINFO=GLUL:2752;MC=SO:0001623|5_prime_UTR_variant;ORIGIN=1;RS=1415343537
arthritis-tissue	chr1	182391721	ID_293963	GLUL	ALLELEID=277637;CLNDISDB=MONDO:MONDO:0012393,MedGen:C1864910,OMIM:610015,Orphanet:ORPHA71278;CLNDN=Congenital_brain_dysgenesis_due_to_glutamine_synthetase_deficiency;CLNHGVS=NC_000001.11:g.182391721G>A;CLNREVSTAT=criteria_provided,_single_submitter;CLNSIG=Uncertain_significance;CLNVC=single_nucleotide_variant;CLNVCSO=SO:0001483;CLNVI=Illumina_Laboratory_Services,Illumina:661146;GENEINFO=GLUL:2752;MC=SO:0001623|5_prime_UTR_variant;ORIGIN=1;RS=886045620
arthritis-tissue	chr1	182391745	ID_875034	GLUL	ALLELEID=862903;CLNDISDB=MONDO:MONDO:0012393,MedGen:C1864910,OMIM:610015,Orphanet:ORPHA71278;CLNDN=Congenital_brain_dysgenesis_due_to_glutamine_synthetase_deficiency;CLNHGVS=NC_000001.11:g.182391745C>T;CLNREVSTAT=criteria_provided,_single_submitter;CLNSIG=Uncertain_significance;CLNVC=single_nucleotide_variant;CLNVCSO=SO:0001483;CLNVI=Illumina_Laboratory_Services,Illumina:1356363;GENEINFO=GLUL:2752;MC=SO:0001623|5_prime_UTR_variant;ORIGIN=1;RS=925108907
arthritis-tissue	chr1	182391775	ID_293964	GLUL	ALLELEID=277770;CLNDISDB=MONDO:MONDO:0012393,MedGen:C1864910,OMIM:610015,Orphanet:ORPHA71278;CLNDN=Congenital_brain_dysgenesis_due_to_glutamine_synthetase_deficiency;CLNHGVS=NC_000001.11:g.182391775T>C;CLNREVSTAT=criteria_provided,_single_submitter;CLNSIG=Uncertain_significance;CLNVC=single_nucleotide_variant;CLNVCSO=SO:0001483;CLNVI=Illumina_Laboratory_Services,Illumina:666583;GENEINFO=GLUL:2752;MC=SO:0001623|5_prime_UTR_variant;ORIGIN=1;RS=558342179
arthritis-tissue	chr1	182391784	ID_875035	GLUL	ALLELEID=862904;CLNDISDB=MONDO:MONDO:0012393,MedGen:C1864910,OMIM:610015,Orphanet:ORPHA71278;CLNDN=Congenital_brain_dysgenesis_due_to_glutamine_synthetase_deficiency;CLNHGVS=NC_000001.11:g.182391784C>T;CLNREVSTAT=criteria_provided,_single_submitter;CLNSIG=Uncertain_significance;CLNVC=single_nucleotide_variant;CLNVCSO=SO:0001483;CLNVI=Illumina_Laboratory_Services,Illumina:849700;GENEINFO=GLUL:2752;MC=SO:0001623|5_prime_UTR_variant;ORIGIN=1;RS=1194932776
arthritis-tissue	chr1	182391838	ID_875036	GLUL	ALLELEID=862905;CLNDISDB=MONDO:MONDO:0012393,MedGen:C1864910,OMIM:610015,Orphanet:ORPHA71278;CLNDN=Congenital_brain_dysgenesis_due_to_glutamine_synthetase_deficiency;CLNHGVS=NC_000001.11:g.182391838C>A;CLNREVSTAT=criteria_provided,_single_submitter;CLNSIG=Uncertain_significance;CLNVC=single_nucleotide_variant;CLNVCSO=SO:0001483;CLNVI=Illumina_Laboratory_Services,Illumina:860963;GENEINFO=GLUL:2752;ORIGIN=1;RS=1055830880
arthritis-tissue	chr1	182391873	ID_293967	GLUL	ALLELEID=278666;CLNDISDB=MONDO:MONDO:0012393,MedGen:C1864910,OMIM:610015,Orphanet:ORPHA71278;CLNDN=Congenital_brain_dysgenesis_due_to_glutamine_synthetase_deficiency;CLNHGVS=NC_000001.11:g.182391873G>T;CLNREVSTAT=criteria_provided,_single_submitter;CLNSIG=Uncertain_significance;CLNVC=single_nucleotide_variant;CLNVCSO=SO:0001483;CLNVI=Illumina_Laboratory_Services,Illumina:158876;GENEINFO=GLUL:2752;ORIGIN=1;RS=760794180
arthritis-tissue	chr3	50612068	ID_7091	GNAI2	AF_TGP=0.71985;ALLELEID=22130;CLNDISDB=MONDO:MONDO:0013724,MedGen:C3280647,OMIM:614383|MONDO:MONDO:0021024,MedGen:C1970028,OMIM:611162|MedGen:C0429908;CLNDN=Bacteremia,_susceptibility_to,_2|Malaria,_susceptibility_to|Tuberculosis,_susceptibility_to;CLNHGVS=NC_000003.12:g.50612068A>T;CLNREVSTAT=no_assertion_criteria_provided;CLNSIG=Affects|_risk_factor;CLNVC=single_nucleotide_variant;CLNVCSO=SO:0001483;CLNVI=OMIM_Allelic_Variant:602441.0001;GENEINFO=CISH:1154|MAPKAPK3:7867;MC=SO:0001623|5_prime_UTR_variant;ORIGIN=1;RS=414171
arthritis-tissue	chr20	58891544	ID_591741	GNAS	ALLELEID=582730;CLNDISDB=MedGen:CN517202;CLNDN=not_provided;CLNHGVS=NC_000020.11:g.58891549_58891556del;CLNREVSTAT=no_assertion_criteria_provided;CLNSIG=Uncertain_significance;CLNVC=Deletion;CLNVCSO=SO:0000159;GENEINFO=GNAS:2778;MC=SO:0001623|5_prime_UTR_variant,SO:0001627|intron_variant;ORIGIN=1;RS=1420599206
arthritis-tissue	chr20	58891551	ID_591758	GNAS	ALLELEID=582747;CLNDISDB=MedGen:CN517202;CLNDN=not_provided;CLNHGVS=NC_000020.11:g.58891551G>T;CLNREVSTAT=no_assertion_criteria_provided;CLNSIG=Uncertain_significance;CLNVC=single_nucleotide_variant;CLNVCSO=SO:0001483;GENEINFO=GNAS:2778;MC=SO:0001623|5_prime_UTR_variant,SO:0001627|intron_variant;ORIGIN=1;RS=1159136778
arthritis-tissue	chr20	58891706	ID_1341633	GNAS	ALLELEID=1332882;CLNDISDB=MedGen:CN517202;CLNDN=not_provided;CLNHGVS=NC_000020.11:g.58891709GCC[9];CLNREVSTAT=criteria_provided,_single_submitter;CLNSIG=Uncertain_significance;CLNVC=Microsatellite;CLNVCSO=SO:0000289;GENEINFO=GNAS:2778;MC=SO:0001627|intron_variant;ORIGIN=1
arthritis-tissue	chr20	58891866	ID_1071844	GNAS	ALLELEID=1064844;CLNDISDB=MedGen:CN517202;CLNDN=not_provided;CLNHGVS=NC_000020.11:g.58891866G>A;CLNREVSTAT=criteria_provided,_single_submitter;CLNSIG=Pathogenic;CLNVC=single_nucleotide_variant;CLNVCSO=SO:0001483;GENEINFO=GNAS:2778;MC=SO:0001575|splice_donor_variant,SO:0001627|intron_variant;ORIGIN=1
arthritis-tissue	chr20	58891866	ID_873534	GNAS	ALLELEID=861666;CLNDISDB=MONDO:MONDO:0011301,MedGen:C1864100,OMIM:603233,Orphanet:ORPHA94089;CLNDN=Pseudohypoparathyroidism_type_1B;CLNHGVS=NC_000020.11:g.58891866G>C;CLNREVSTAT=criteria_provided,_single_submitter;CLNSIG=Pathogenic;CLNVC=single_nucleotide_variant;CLNVCSO=SO:0001483;CLNVI=Illumina_Laboratory_Services,Illumina:1730464;GENEINFO=GNAS:2778;MC=SO:0001575|splice_donor_variant,SO:0001627|intron_variant;ORIGIN=0;RS=2089393181
arthritis-tissue	chr20	58891867	ID_1216872	GNAS	ALLELEID=1206852;CLNDISDB=MedGen:CN517202;CLNDN=not_provided;CLNHGVS=NC_000020.11:g.58891867T>C;CLNREVSTAT=criteria_provided,_single_submitter;CLNSIG=Pathogenic;CLNVC=single_nucleotide_variant;CLNVCSO=SO:0001483;GENEINFO=GNAS:2778;MC=SO:0001575|splice_donor_variant,SO:0001627|intron_variant;ORIGIN=1
arthritis-tissue	chr20	58891868	ID_1349244	GNAS	ALLELEID=1479255;CLNDISDB=MedGen:CN517202;CLNDN=not_provided;CLNHGVS=NC_000020.11:g.58891868_58891869delinsGC;CLNREVSTAT=criteria_provided,_single_submitter;CLNSIG=Uncertain_significance;CLNVC=Indel;CLNVCSO=SO:1000032;GENEINFO=GNAS:2778;MC=SO:0001627|intron_variant;ORIGIN=1
arthritis-tissue	chr12	64714595	ID_883319	GNS	ALLELEID=870298;CLNDISDB=MONDO:MONDO:0009658,MedGen:C0086650,OMIM:252940,Orphanet:ORPHA79272,SNOMED_CT:15892005;CLNDN=Mucopolysaccharidosis,_MPS-III-D;CLNHGVS=NC_000012.12:g.64714595C>T;CLNREVSTAT=criteria_provided,_single_submitter;CLNSIG=Uncertain_significance;CLNVC=single_nucleotide_variant;CLNVCSO=SO:0001483;CLNVI=Illumina_Laboratory_Services,Illumina:948517;GENEINFO=GNS:2799;MC=SO:0001624|3_prime_UTR_variant;ORIGIN=1;RS=900823217
arthritis-tissue	chr12	64714642	ID_883320	GNS	AF_TGP=0.00020;ALLELEID=870299;CLNDISDB=MONDO:MONDO:0009658,MedGen:C0086650,OMIM:252940,Orphanet:ORPHA79272,SNOMED_CT:15892005;CLNDN=Mucopolysaccharidosis,_MPS-III-D;CLNHGVS=NC_000012.12:g.64714642C>T;CLNREVSTAT=criteria_provided,_single_submitter;CLNSIG=Uncertain_significance;CLNVC=single_nucleotide_variant;CLNVCSO=SO:0001483;CLNVI=Illumina_Laboratory_Services,Illumina:908008;GENEINFO=GNS:2799;MC=SO:0001624|3_prime_UTR_variant;ORIGIN=1;RS=553360517
arthritis-tissue	chr12	64714709	ID_310176	GNS	ALLELEID=332577;CLNDISDB=MONDO:MONDO:0009658,MedGen:C0086650,OMIM:252940,Orphanet:ORPHA79272,SNOMED_CT:15892005;CLNDN=Mucopolysaccharidosis,_MPS-III-D;CLNHGVS=NC_000012.12:g.64714709A>T;CLNREVSTAT=criteria_provided,_single_submitter;CLNSIG=Uncertain_significance;CLNVC=single_nucleotide_variant;CLNVCSO=SO:0001483;CLNVI=Illumina_Laboratory_Services,Illumina:301486;GENEINFO=GNS:2799;MC=SO:0001624|3_prime_UTR_variant;ORIGIN=1;RS=886049763
arthritis-tissue	chr7	23014152	ID_910145	GPNMB	ALLELEID=900348;CLNDISDB=MONDO:MONDO:0012514,MedGen:C1864663,OMIM:610532,Orphanet:ORPHA85163,SNOMED_CT:702379005;CLNDN=Hypomyelination_and_Congenital_Cataract;CLNHGVS=NC_000007.14:g.23014152G>A;CLNREVSTAT=criteria_provided,_single_submitter;CLNSIG=Uncertain_significance;CLNVC=single_nucleotide_variant;CLNVCSO=SO:0001483;CLNVI=Illumina_Laboratory_Services,Illumina:928490;GENEINFO=FAM126A:84668;ORIGIN=1;RS=963713067
arthritis-tissue	chr14	105352470	ID_1060878	GPR132	ALLELEID=1048440;CLNDISDB=MedGen:CN517202;CLNDN=not_provided;CLNHGVS=NC_000014.9:g.105352470G>C;CLNREVSTAT=criteria_provided,_single_submitter;CLNSIG=Uncertain_significance;CLNVC=single_nucleotide_variant;CLNVCSO=SO:0001483;GENEINFO=PACS2:23241;MC=SO:0001627|intron_variant;ORIGIN=1
arthritis-tissue	chr17	44345130	ID_323526	GRN	ALLELEID=328684;CLNDISDB=MONDO:MONDO:0011842,MedGen:C1843792,OMIM:607485;CLNDN=Grn-related_frontotemporal_lobar_degeneration_with_Tdp43_inclusions;CLNHGVS=NC_000017.11:g.44345130G>A;CLNREVSTAT=criteria_provided,_single_submitter;CLNSIG=Uncertain_significance;CLNVC=single_nucleotide_variant;CLNVCSO=SO:0001483;CLNVI=Illumina_Laboratory_Services,Illumina:710241;GENEINFO=GRN:2896;ORIGIN=1;RS=886053002
arthritis-tissue	chr17	44345139	ID_586218	GRN	ALLELEID=577632;CLNDISDB=MedGen:CN517202;CLNDN=not_provided;CLNHGVS=NC_000017.11:g.44345139G>C;CLNREVSTAT=criteria_provided,_single_submitter;CLNSIG=Uncertain_significance;CLNVC=single_nucleotide_variant;CLNVCSO=SO:0001483;GENEINFO=GRN:2896;ORIGIN=0;RS=555738837
arthritis-tissue	chr17	44345163	ID_323527	GRN	ALLELEID=338668;CLNDISDB=MONDO:MONDO:0011842,MedGen:C1843792,OMIM:607485;CLNDN=Grn-related_frontotemporal_lobar_degeneration_with_Tdp43_inclusions;CLNHGVS=NC_000017.11:g.44345163G>C;CLNREVSTAT=criteria_provided,_single_submitter;CLNSIG=Uncertain_significance;CLNVC=single_nucleotide_variant;CLNVCSO=SO:0001483;CLNVI=Illumina_Laboratory_Services,Illumina:278376;GENEINFO=GRN:2896;ORIGIN=1;RS=886053003
arthritis-tissue	chr17	44345169	ID_323528	GRN	ALLELEID=328688;CLNDISDB=Human_Phenotype_Ontology:HP:0002145,MONDO:MONDO:0017276,MedGen:C0338451,OMIM:600274,Orphanet:ORPHA282,SNOMED_CT:230270009;CLNDN=Frontotemporal_dementia;CLNHGVS=NC_000017.11:g.44345169C>T;CLNREVSTAT=criteria_provided,_single_submitter;CLNSIG=Uncertain_significance;CLNVC=single_nucleotide_variant;CLNVCSO=SO:0001483;CLNVI=Illumina_Laboratory_Services,Illumina:145923;GENEINFO=GRN:2896;ORIGIN=1;RS=886053004
arthritis-tissue	chr17	44345242	ID_586215	GRN	ALLELEID=577633;CLNDISDB=MONDO:MONDO:0011842,MedGen:C1843792,OMIM:607485|MedGen:CN517202;CLNDN=Grn-related_frontotemporal_lobar_degeneration_with_Tdp43_inclusions|not_provided;CLNHGVS=NC_000017.11:g.44345242A>G;CLNREVSTAT=criteria_provided,_multiple_submitters,_no_conflicts;CLNSIG=Uncertain_significance;CLNVC=single_nucleotide_variant;CLNVCSO=SO:0001483;CLNVI=Illumina_Laboratory_Services,Illumina:545356;GENEINFO=GRN:2896;ORIGIN=1;RS=956983853
arthritis-tissue	chr17	44345320	ID_888679	GRN	ALLELEID=877735;CLNDISDB=MONDO:MONDO:0011842,MedGen:C1843792,OMIM:607485;CLNDN=Grn-related_frontotemporal_lobar_degeneration_with_Tdp43_inclusions;CLNHGVS=NC_000017.11:g.44345320C>T;CLNREVSTAT=criteria_provided,_single_submitter;CLNSIG=Uncertain_significance;CLNVC=single_nucleotide_variant;CLNVCSO=SO:0001483;CLNVI=Illumina_Laboratory_Services,Illumina:578126;GENEINFO=GRN:2896;MC=SO:0001623|5_prime_UTR_variant;ORIGIN=1;RS=572309824
arthritis-tissue	chr9	121299826	ID_364794	GSN	ALLELEID=310827;CLNDISDB=MONDO:MONDO:0007097,MedGen:C1622345,OMIM:105120,Orphanet:ORPHA85448,SNOMED_CT:419398009;CLNDN=Meretoja_syndrome;CLNHGVS=NC_000009.12:g.121299826C>T;CLNREVSTAT=criteria_provided,_single_submitter;CLNSIG=Uncertain_significance;CLNVC=single_nucleotide_variant;CLNVCSO=SO:0001483;CLNVI=Illumina_Laboratory_Services,Illumina:755309;GENEINFO=GSN:2934;MC=SO:0001627|intron_variant;ORIGIN=1;RS=886063404
arthritis-tissue	chr2	127107215	ID_331065	GYPC	ALLELEID=284030;CLNDISDB=MONDO:MONDO:0009709,MedGen:C0410204,OMIM:255200;CLNDN=Myopathy,_centronuclear,_2;CLNHGVS=NC_000002.12:g.127107215C>T;CLNREVSTAT=criteria_provided,_single_submitter;CLNSIG=Uncertain_significance;CLNVC=single_nucleotide_variant;CLNVCSO=SO:0001483;CLNVI=Illumina_Laboratory_Services,Illumina:663046;GENEINFO=BIN1:274|LOC122819150:122819150;ORIGIN=1;RS=886054842
arthritis-tissue	chr2	127107257	ID_331066	GYPC	AF_TGP=0.00060;ALLELEID=284039;CLNDISDB=MONDO:MONDO:0009709,MedGen:C0410204,OMIM:255200;CLNDN=Myopathy,_centronuclear,_2;CLNHGVS=NC_000002.12:g.127107257C>G;CLNREVSTAT=criteria_provided,_single_submitter;CLNSIG=Uncertain_significance;CLNVC=single_nucleotide_variant;CLNVCSO=SO:0001483;CLNVI=Illumina_Laboratory_Services,Illumina:598953;GENEINFO=BIN1:274|LOC122819150:122819150;ORIGIN=1;RS=531361957
arthritis-tissue	chr2	127107309	ID_331067	GYPC	ALLELEID=281789;CLNDISDB=MONDO:MONDO:0009709,MedGen:C0410204,OMIM:255200;CLNDN=Myopathy,_centronuclear,_2;CLNHGVS=NC_000002.12:g.127107309G>T;CLNREVSTAT=criteria_provided,_single_submitter;CLNSIG=Uncertain_significance;CLNVC=single_nucleotide_variant;CLNVCSO=SO:0001483;CLNVI=Illumina_Laboratory_Services,Illumina:151285;GENEINFO=BIN1:274|LOC122819150:122819150;ORIGIN=1;RS=886054843
arthritis-tissue	chr19	48965263	ID_1464202	GYS1	ALLELEID=1435873;CLNDISDB=MONDO:MONDO:0010952,MedGen:C1833213,OMIM:600886,Orphanet:ORPHA163|MONDO:MONDO:0011638,MedGen:C1853578,OMIM:606159,Orphanet:ORPHA157846;CLNDN=Hereditary_hyperferritinemia_with_congenital_cataracts|Neuroferritinopathy;CLNHGVS=NC_000019.10:g.48965263G>A;CLNREVSTAT=criteria_provided,_single_submitter;CLNSIG=Uncertain_significance;CLNVC=single_nucleotide_variant;CLNVCSO=SO:0001483;GENEINFO=FTL:2512;ORIGIN=1
arthritis-tissue	chr19	48965277	ID_1420487	GYS1	ALLELEID=1403095;CLNDISDB=MONDO:MONDO:0010952,MedGen:C1833213,OMIM:600886,Orphanet:ORPHA163|MONDO:MONDO:0011638,MedGen:C1853578,OMIM:606159,Orphanet:ORPHA157846;CLNDN=Hereditary_hyperferritinemia_with_congenital_cataracts|Neuroferritinopathy;CLNHGVS=NC_000019.10:g.48965277C>T;CLNREVSTAT=criteria_provided,_single_submitter;CLNSIG=Uncertain_significance;CLNVC=single_nucleotide_variant;CLNVCSO=SO:0001483;GENEINFO=FTL:2512;ORIGIN=1
arthritis-tissue	chr19	48965312	ID_1482545	GYS1	ALLELEID=1441910;CLNDISDB=MONDO:MONDO:0010952,MedGen:C1833213,OMIM:600886,Orphanet:ORPHA163|MONDO:MONDO:0011638,MedGen:C1853578,OMIM:606159,Orphanet:ORPHA157846;CLNDN=Hereditary_hyperferritinemia_with_congenital_cataracts|Neuroferritinopathy;CLNHGVS=NC_000019.10:g.48965312G>C;CLNREVSTAT=criteria_provided,_single_submitter;CLNSIG=Uncertain_significance;CLNVC=single_nucleotide_variant;CLNVCSO=SO:0001483;GENEINFO=FTL:2512;MC=SO:0001623|5_prime_UTR_variant;ORIGIN=1
arthritis-tissue	chr19	48965315	ID_1520210	GYS1	ALLELEID=1516204;CLNDISDB=MONDO:MONDO:0010952,MedGen:C1833213,OMIM:600886,Orphanet:ORPHA163|MONDO:MONDO:0011638,MedGen:C1853578,OMIM:606159,Orphanet:ORPHA157846;CLNDN=Hereditary_hyperferritinemia_with_congenital_cataracts|Neuroferritinopathy;CLNHGVS=NC_000019.10:g.48965315C>G;CLNREVSTAT=criteria_provided,_single_submitter;CLNSIG=Uncertain_significance;CLNVC=single_nucleotide_variant;CLNVCSO=SO:0001483;GENEINFO=FTL:2512;MC=SO:0001623|5_prime_UTR_variant;ORIGIN=1
arthritis-tissue	chr19	48965317	ID_16478	GYS1	ALLELEID=31517;CLNDISDB=MONDO:MONDO:0010952,MedGen:C1833213,OMIM:600886,Orphanet:ORPHA163;CLNDN=Hereditary_hyperferritinemia_with_congenital_cataracts;CLNHGVS=NC_000019.10:g.48965319_48965347del;CLNREVSTAT=no_assertion_criteria_provided;CLNSIG=Pathogenic;CLNVC=Deletion;CLNVCSO=SO:0000159;CLNVI=OMIM_Allelic_Variant:134790.0005;GENEINFO=FTL:2512;MC=SO:0001623|5_prime_UTR_variant;ORIGIN=1;RS=1555796939
arthritis-tissue	chr19	48965318	ID_1347841	GYS1	ALLELEID=1391757;CLNDISDB=MONDO:MONDO:0010952,MedGen:C1833213,OMIM:600886,Orphanet:ORPHA163|MONDO:MONDO:0011638,MedGen:C1853578,OMIM:606159,Orphanet:ORPHA157846;CLNDN=Hereditary_hyperferritinemia_with_congenital_cataracts|Neuroferritinopathy;CLNHGVS=NC_000019.10:g.48965318C>T;CLNREVSTAT=criteria_provided,_single_submitter;CLNSIG=Uncertain_significance;CLNVC=single_nucleotide_variant;CLNVCSO=SO:0001483;GENEINFO=FTL:2512;MC=SO:0001623|5_prime_UTR_variant;ORIGIN=1
arthritis-tissue	chr19	48965319	ID_1501803	GYS1	ALLELEID=1398671;CLNDISDB=MONDO:MONDO:0010952,MedGen:C1833213,OMIM:600886,Orphanet:ORPHA163|MONDO:MONDO:0011638,MedGen:C1853578,OMIM:606159,Orphanet:ORPHA157846;CLNDN=Hereditary_hyperferritinemia_with_congenital_cataracts|Neuroferritinopathy;CLNHGVS=NC_000019.10:g.48965319G>T;CLNREVSTAT=criteria_provided,_single_submitter;CLNSIG=Uncertain_significance;CLNVC=single_nucleotide_variant;CLNVCSO=SO:0001483;GENEINFO=FTL:2512;MC=SO:0001623|5_prime_UTR_variant;ORIGIN=1
arthritis-tissue	chr19	48965322	ID_894089	GYS1	ALLELEID=882260;CLNDISDB=MONDO:MONDO:0010952,MedGen:C1833213,OMIM:600886,Orphanet:ORPHA163|MONDO:MONDO:0011638,MedGen:C1853578,OMIM:606159,Orphanet:ORPHA157846;CLNDN=Hereditary_hyperferritinemia_with_congenital_cataracts|Neuroferritinopathy;CLNHGVS=NC_000019.10:g.48965322C>A;CLNREVSTAT=criteria_provided,_single_submitter;CLNSIG=Uncertain_significance;CLNVC=single_nucleotide_variant;CLNVCSO=SO:0001483;CLNVI=Illumina_Laboratory_Services,Illumina:600907;GENEINFO=FTL:2512;MC=SO:0001623|5_prime_UTR_variant;ORIGIN=1;RS=981348025
arthritis-tissue	chr19	48965324	ID_1406481	GYS1	ALLELEID=1408502;CLNDISDB=MONDO:MONDO:0010952,MedGen:C1833213,OMIM:600886,Orphanet:ORPHA163|MONDO:MONDO:0011638,MedGen:C1853578,OMIM:606159,Orphanet:ORPHA157846;CLNDN=Hereditary_hyperferritinemia_with_congenital_cataracts|Neuroferritinopathy;CLNHGVS=NC_000019.10:g.48965324C>G;CLNREVSTAT=criteria_provided,_single_submitter;CLNSIG=Uncertain_significance;CLNVC=single_nucleotide_variant;CLNVCSO=SO:0001483;GENEINFO=FTL:2512;MC=SO:0001623|5_prime_UTR_variant;ORIGIN=1
arthritis-tissue	chr19	48965326	ID_487347	GYS1	ALLELEID=31516;CLNHGVS=NC_000019.10:g.48965326C>T;CLNREVSTAT=no_interpretation_for_the_single_variant;CLNVC=single_nucleotide_variant;CLNVCSO=SO:0001483;CLNVI=OMIM_Allelic_Variant:134790.0004;GENEINFO=FTL:2512;MC=SO:0001623|5_prime_UTR_variant;ORIGIN=1;RS=886037622;CLNDISDBINCL=MONDO:MONDO:0010952,MedGen:C1833213,OMIM:600886,Orphanet:ORPHA163;CLNDNINCL=Hereditary_hyperferritinemia_with_congenital_cataracts;CLNSIGINCL=441527:Pathogenic
arthritis-tissue	chr19	48965329	ID_16484	GYS1	ALLELEID=31523;CLNDISDB=MONDO:MONDO:0010952,MedGen:C1833213,OMIM:600886,Orphanet:ORPHA163;CLNDN=Hereditary_hyperferritinemia_with_congenital_cataracts;CLNHGVS=NC_000019.10:g.48965333_48965338del;CLNREVSTAT=no_assertion_criteria_provided;CLNSIG=Pathogenic;CLNVC=Deletion;CLNVCSO=SO:0000159;CLNVI=OMIM_Allelic_Variant:134790.0011;GENEINFO=FTL:2512;MC=SO:0001623|5_prime_UTR_variant;ORIGIN=1;RS=398124639
arthritis-tissue	chr19	48965330	ID_487345	GYS1	ALLELEID=260732;CLNHGVS=NC_000019.10:g.48965330T>G;CLNREVSTAT=no_interpretation_for_the_single_variant;CLNVC=single_nucleotide_variant;CLNVCSO=SO:0001483;GENEINFO=FTL:2512;MC=SO:0001623|5_prime_UTR_variant;ORIGIN=1;RS=886037623;CLNDISDBINCL=MONDO:MONDO:0010952,MedGen:C1833213,OMIM:600886,Orphanet:ORPHA163;CLNDNINCL=Hereditary_hyperferritinemia_with_congenital_cataracts;CLNSIGINCL=441527:Pathogenic
arthritis-tissue	chr19	48965331	ID_1415647	GYS1	ALLELEID=1375154;CLNDISDB=MONDO:MONDO:0010952,MedGen:C1833213,OMIM:600886,Orphanet:ORPHA163|MONDO:MONDO:0011638,MedGen:C1853578,OMIM:606159,Orphanet:ORPHA157846;CLNDN=Hereditary_hyperferritinemia_with_congenital_cataracts|Neuroferritinopathy;CLNHGVS=NC_000019.10:g.48965331C>T;CLNREVSTAT=criteria_provided,_single_submitter;CLNSIG=Uncertain_significance;CLNVC=single_nucleotide_variant;CLNVCSO=SO:0001483;GENEINFO=FTL:2512;MC=SO:0001623|5_prime_UTR_variant;ORIGIN=1
arthritis-tissue	chr19	48965335	ID_894090	GYS1	ALLELEID=882261;CLNDISDB=MONDO:MONDO:0010952,MedGen:C1833213,OMIM:600886,Orphanet:ORPHA163|MONDO:MONDO:0011638,MedGen:C1853578,OMIM:606159,Orphanet:ORPHA157846;CLNDN=Hereditary_hyperferritinemia_with_congenital_cataracts|Neuroferritinopathy;CLNHGVS=NC_000019.10:g.48965335C>G;CLNREVSTAT=criteria_provided,_single_submitter;CLNSIG=Uncertain_significance;CLNVC=single_nucleotide_variant;CLNVCSO=SO:0001483;CLNVI=Illumina_Laboratory_Services,Illumina:780700;GENEINFO=FTL:2512;MC=SO:0001623|5_prime_UTR_variant;ORIGIN=1;RS=1053572388
arthritis-tissue	chr19	48965338	ID_1416345	GYS1	ALLELEID=1383168;CLNDISDB=MONDO:MONDO:0010952,MedGen:C1833213,OMIM:600886,Orphanet:ORPHA163|MONDO:MONDO:0011638,MedGen:C1853578,OMIM:606159,Orphanet:ORPHA157846;CLNDN=Hereditary_hyperferritinemia_with_congenital_cataracts|Neuroferritinopathy;CLNHGVS=NC_000019.10:g.48965338T>C;CLNREVSTAT=criteria_provided,_single_submitter;CLNSIG=Uncertain_significance;CLNVC=single_nucleotide_variant;CLNVCSO=SO:0001483;GENEINFO=FTL:2512;MC=SO:0001623|5_prime_UTR_variant;ORIGIN=1
arthritis-tissue	chr19	48965340	ID_16476	GYS1	ALLELEID=31515;CLNDISDB=MONDO:MONDO:0010952,MedGen:C1833213,OMIM:600886,Orphanet:ORPHA163|MONDO:MONDO:0011638,MedGen:C1853578,OMIM:606159,Orphanet:ORPHA157846|MedGen:CN517202;CLNDN=Hereditary_hyperferritinemia_with_congenital_cataracts|Neuroferritinopathy|not_provided;CLNHGVS=NC_000019.10:g.48965340G>A;CLNREVSTAT=criteria_provided,_single_submitter;CLNSIG=Pathogenic;CLNVC=single_nucleotide_variant;CLNVCSO=SO:0001483;CLNVI=OMIM_Allelic_Variant:134790.0003;GENEINFO=FTL:2512;MC=SO:0001623|5_prime_UTR_variant;ORIGIN=1;RS=398124635
arthritis-tissue	chr19	48965340	ID_16485	GYS1	ALLELEID=31524;CLNDISDB=MONDO:MONDO:0010952,MedGen:C1833213,OMIM:600886,Orphanet:ORPHA163;CLNDN=Hereditary_hyperferritinemia_with_congenital_cataracts;CLNHGVS=NC_000019.10:g.48965340G>C;CLNREVSTAT=no_assertion_criteria_provided;CLNSIG=Pathogenic;CLNVC=single_nucleotide_variant;CLNVCSO=SO:0001483;CLNVI=OMIM_Allelic_Variant:134790.0012;GENEINFO=FTL:2512;MC=SO:0001623|5_prime_UTR_variant;ORIGIN=1;RS=398124635
arthritis-tissue	chr19	48965340	ID_16479	GYS1	ALLELEID=31518;CLNDISDB=MONDO:MONDO:0010952,MedGen:C1833213,OMIM:600886,Orphanet:ORPHA163|MONDO:MONDO:0011638,MedGen:C1853578,OMIM:606159,Orphanet:ORPHA157846|MedGen:CN517202;CLNDN=Hereditary_hyperferritinemia_with_congenital_cataracts|Neuroferritinopathy|not_provided;CLNHGVS=NC_000019.10:g.48965340G>T;CLNREVSTAT=criteria_provided,_multiple_submitters,_no_conflicts;CLNSIG=Pathogenic;CLNVC=single_nucleotide_variant;CLNVCSO=SO:0001483;CLNVI=OMIM_Allelic_Variant:134790.0006;GENEINFO=FTL:2512;MC=SO:0001623|5_prime_UTR_variant;ORIGIN=1;RS=398124635
arthritis-tissue	chr19	48965341	ID_963917	GYS1	ALLELEID=950841;CLNDISDB=MONDO:MONDO:0010952,MedGen:C1833213,OMIM:600886,Orphanet:ORPHA163|MONDO:MONDO:0011638,MedGen:C1853578,OMIM:606159,Orphanet:ORPHA157846;CLNDN=Hereditary_hyperferritinemia_with_congenital_cataracts|Neuroferritinopathy;CLNHGVS=NC_000019.10:g.48965341C>T;CLNREVSTAT=criteria_provided,_single_submitter;CLNSIG=Pathogenic;CLNVC=single_nucleotide_variant;CLNVCSO=SO:0001483;GENEINFO=FTL:2512;MC=SO:0001623|5_prime_UTR_variant;ORIGIN=1;RS=2038438402
arthritis-tissue	chr19	48965342	ID_1052512	GYS1	ALLELEID=1051386;CLNDISDB=MONDO:MONDO:0010952,MedGen:C1833213,OMIM:600886,Orphanet:ORPHA163|MONDO:MONDO:0011638,MedGen:C1853578,OMIM:606159,Orphanet:ORPHA157846;CLNDN=Hereditary_hyperferritinemia_with_congenital_cataracts|Neuroferritinopathy;CLNHGVS=NC_000019.10:g.48965342T>C;CLNREVSTAT=criteria_provided,_single_submitter;CLNSIG=Uncertain_significance;CLNVC=single_nucleotide_variant;CLNVCSO=SO:0001483;GENEINFO=FTL:2512;MC=SO:0001623|5_prime_UTR_variant;ORIGIN=1
arthritis-tissue	chr19	48965344	ID_16481	GYS1	ALLELEID=31520;CLNDISDB=MONDO:MONDO:0010952,MedGen:C1833213,OMIM:600886,Orphanet:ORPHA163|MONDO:MONDO:0011638,MedGen:C1853578,OMIM:606159,Orphanet:ORPHA157846;CLNDN=Hereditary_hyperferritinemia_with_congenital_cataracts|Neuroferritinopathy;CLNHGVS=NC_000019.10:g.48965344C>A;CLNREVSTAT=criteria_provided,_single_submitter;CLNSIG=Pathogenic;CLNVC=single_nucleotide_variant;CLNVCSO=SO:0001483;CLNVI=OMIM_Allelic_Variant:134790.0008;GENEINFO=FTL:2512;MC=SO:0001623|5_prime_UTR_variant;ORIGIN=1;RS=398124637
arthritis-tissue	chr19	48965344	ID_96691	GYS1	ALLELEID=102584;CLNDISDB=MONDO:MONDO:0010952,MedGen:C1833213,OMIM:600886,Orphanet:ORPHA163;CLNDN=Hereditary_hyperferritinemia_with_congenital_cataracts;CLNHGVS=NC_000019.10:g.48965344C>T;CLNREVSTAT=no_assertion_criteria_provided;CLNSIG=Pathogenic;CLNVC=single_nucleotide_variant;CLNVCSO=SO:0001483;CLNVI=OMIM_Allelic_Variant:134790.0020;GENEINFO=FTL:2512;MC=SO:0001623|5_prime_UTR_variant;ORIGIN=1;RS=398124637
arthritis-tissue	chr19	48965345	ID_1303900	GYS1	ALLELEID=1294175;CLNDISDB=MedGen:CN517202;CLNDN=not_provided;CLNHGVS=NC_000019.10:g.48965347_48965348del;CLNREVSTAT=criteria_provided,_single_submitter;CLNSIG=Uncertain_significance;CLNVC=Deletion;CLNVCSO=SO:0000159;GENEINFO=FTL:2512;MC=SO:0001623|5_prime_UTR_variant;ORIGIN=1
arthritis-tissue	chr15	89243963	ID_317254	HAPLN3	ALLELEID=341388;CLNDISDB=MONDO:MONDO:0012186,MedGen:C1836861,OMIM:609053;CLNDN=Fanconi_anemia_complementation_group_I;CLNHGVS=NC_000015.10:g.89243963T>C;CLNREVSTAT=criteria_provided,_single_submitter;CLNSIG=Uncertain_significance;CLNVC=single_nucleotide_variant;CLNVCSO=SO:0001483;CLNVI=Illumina_Laboratory_Services,Illumina:809608;GENEINFO=FANCI:55215;ORIGIN=1;RS=559714713
arthritis-tissue	chr15	89243981	ID_317255	HAPLN3	ALLELEID=333179;CLNDISDB=MONDO:MONDO:0012186,MedGen:C1836861,OMIM:609053;CLNDN=Fanconi_anemia_complementation_group_I;CLNHGVS=NC_000015.10:g.89243981C>G;CLNREVSTAT=criteria_provided,_single_submitter;CLNSIG=Uncertain_significance;CLNVC=single_nucleotide_variant;CLNVCSO=SO:0001483;CLNVI=Illumina_Laboratory_Services,Illumina:710433;GENEINFO=FANCI:55215;MC=SO:0001623|5_prime_UTR_variant;ORIGIN=1;RS=886051505
arthritis-tissue	chr15	89243997	ID_887849	HAPLN3	AF_TGP=0.00140;ALLELEID=874225;CLNDISDB=MONDO:MONDO:0012186,MedGen:C1836861,OMIM:609053;CLNDN=Fanconi_anemia_complementation_group_I;CLNHGVS=NC_000015.10:g.89243997T>C;CLNREVSTAT=criteria_provided,_single_submitter;CLNSIG=Uncertain_significance;CLNVC=single_nucleotide_variant;CLNVCSO=SO:0001483;CLNVI=Illumina_Laboratory_Services,Illumina:928327;GENEINFO=FANCI:55215;MC=SO:0001623|5_prime_UTR_variant;ORIGIN=1;RS=374177639
arthritis-tissue	chr15	89244030	ID_317256	HAPLN3	ALLELEID=341390;CLNDISDB=MONDO:MONDO:0012186,MedGen:C1836861,OMIM:609053;CLNDN=Fanconi_anemia_complementation_group_I;CLNHGVS=NC_000015.10:g.89244030G>A;CLNREVSTAT=criteria_provided,_single_submitter;CLNSIG=Uncertain_significance;CLNVC=single_nucleotide_variant;CLNVCSO=SO:0001483;CLNVI=Illumina_Laboratory_Services,Illumina:741209;GENEINFO=FANCI:55215;MC=SO:0001623|5_prime_UTR_variant;ORIGIN=1;RS=886051506
arthritis-tissue	chr5	140557469	ID_1488325	HBEGF	ALLELEID=1505033;CLNDISDB=MedGen:CN517202;CLNDN=not_provided;CLNHGVS=NC_000005.10:g.140557475_140557482del;CLNREVSTAT=criteria_provided,_single_submitter;CLNSIG=Uncertain_significance;CLNVC=Deletion;CLNVCSO=SO:0000159;GENEINFO=SRA1:10011;MC=SO:0001619|non-coding_transcript_variant;ORIGIN=1
arthritis-tissue	chr5	140647697	ID_907246	HBEGF	AF_EXAC=0.00008;ALLELEID=893112;CLNDISDB=MONDO:MONDO:0100224,MedGen:CN257533,OMIM:252010;CLNDN=Mitochondrial_complex_I_deficiency,_nuclear_type_1;CLNHGVS=NC_000005.10:g.140647697A>T;CLNREVSTAT=criteria_provided,_single_submitter;CLNSIG=Uncertain_significance;CLNVC=single_nucleotide_variant;CLNVCSO=SO:0001483;CLNVI=Illumina_Laboratory_Services,Illumina:471280;GENEINFO=NDUFA2:4695|TMCO6:55374;ORIGIN=1;RS=760264090
arthritis-tissue	chr5	140647728	ID_351232	HBEGF	ALLELEID=301513;CLNDISDB=MONDO:MONDO:0100224,MedGen:CN257533,OMIM:252010;CLNDN=Mitochondrial_complex_I_deficiency,_nuclear_type_1;CLNHGVS=NC_000005.10:g.140647728A>T;CLNREVSTAT=criteria_provided,_single_submitter;CLNSIG=Uncertain_significance;CLNVC=single_nucleotide_variant;CLNVCSO=SO:0001483;CLNVI=Illumina_Laboratory_Services,Illumina:828946;GENEINFO=NDUFA2:4695|TMCO6:55374;ORIGIN=1;RS=886060017
arthritis-tissue	chr6	31593133	ID_876	HCP5	AF_TGP=0.22824;ALLELEID=15915;CLNDISDB=MONDO:MONDO:0012202,MedGen:C1836721,OMIM:609148;CLNDN=Malaria,_mild,_susceptibility_to;CLNHGVS=NC_000006.12:g.31593133C>G;CLNREVSTAT=no_assertion_criteria_provided;CLNSIG=risk_factor;CLNVC=single_nucleotide_variant;CLNVCSO=SO:0001483;CLNVI=OMIM_Allelic_Variant:611550.0001;GENEINFO=NCR3:259197;ORIGIN=1;RS=2736191
arthritis-tissue	chr15	72376108	ID_317051	HEXA	AF_TGP=0.00020;ALLELEID=339851;CLNDISDB=MONDO:MONDO:0010100,MedGen:C0039373,OMIM:272800,Orphanet:ORPHA845,SNOMED_CT:111385000;CLNDN=Tay-Sachs_disease;CLNHGVS=NC_000015.10:g.72376108C>T;CLNREVSTAT=criteria_provided,_single_submitter;CLNSIG=Uncertain_significance;CLNVC=single_nucleotide_variant;CLNVCSO=SO:0001483;CLNVI=Illumina_Laboratory_Services,Illumina:820556;GENEINFO=HEXA:3073;ORIGIN=1;RS=561320483
arthritis-tissue	chr15	72376113	ID_317052	HEXA	ALLELEID=332980;CLNDISDB=MONDO:MONDO:0010100,MedGen:C0039373,OMIM:272800,Orphanet:ORPHA845,SNOMED_CT:111385000;CLNDN=Tay-Sachs_disease;CLNHGVS=NC_000015.10:g.72376113C>T;CLNREVSTAT=criteria_provided,_single_submitter;CLNSIG=Uncertain_significance;CLNVC=single_nucleotide_variant;CLNVCSO=SO:0001483;CLNVI=Illumina_Laboratory_Services,Illumina:726072;GENEINFO=HEXA:3073|HEXA-AS1:80072;MC=SO:0001619|non-coding_transcript_variant;ORIGIN=1;RS=886051462
arthritis-tissue	chr15	72376153	ID_317054	HEXA	ALLELEID=323309;CLNDISDB=MONDO:MONDO:0010100,MedGen:C0039373,OMIM:272800,Orphanet:ORPHA845,SNOMED_CT:111385000;CLNDN=Tay-Sachs_disease;CLNHGVS=NC_000015.10:g.72376153A>G;CLNREVSTAT=criteria_provided,_single_submitter;CLNSIG=Uncertain_significance;CLNVC=single_nucleotide_variant;CLNVCSO=SO:0001483;CLNVI=Illumina_Laboratory_Services,Illumina:719338;GENEINFO=HEXA:3073|HEXA-AS1:80072;MC=SO:0001619|non-coding_transcript_variant;ORIGIN=1;RS=886051463
arthritis-tissue	chr17	44899719	ID_323575	HEXIM1	ALLELEID=328726;CLNDISDB=MONDO:MONDO:0013854,MedGen:C3542550,OMIM:614679;CLNDN=Primary_ciliary_dyskinesia_17;CLNHGVS=NC_000017.11:g.44899719A>G;CLNREVSTAT=criteria_provided,_single_submitter;CLNSIG=Uncertain_significance;CLNVC=single_nucleotide_variant;CLNVCSO=SO:0001483;CLNVI=Illumina_Laboratory_Services,Illumina:602523;GENEINFO=CCDC103:388389;ORIGIN=1;RS=886053011
arthritis-tissue	chr17	44899728	ID_323576	HEXIM1	AF_TGP=0.00020;ALLELEID=328732;CLNDISDB=MONDO:MONDO:0013854,MedGen:C3542550,OMIM:614679;CLNDN=Primary_ciliary_dyskinesia_17;CLNHGVS=NC_000017.11:g.44899728C>T;CLNREVSTAT=criteria_provided,_single_submitter;CLNSIG=Uncertain_significance;CLNVC=single_nucleotide_variant;CLNVCSO=SO:0001483;CLNVI=Illumina_Laboratory_Services,Illumina:133402;GENEINFO=CCDC103:388389;ORIGIN=1;RS=546976256
arthritis-tissue	chr7	81770011	ID_360787	HGF	AF_ESP=0.00142;AF_EXAC=0.00091;AF_TGP=0.00220;ALLELEID=311777;CLNDISDB=MedGen:CN239440;CLNDN=Nonsyndromic_Hearing_Loss,_Mixed;CLNHGVS=NC_000007.14:g.81770011T>A;CLNREVSTAT=criteria_provided,_single_submitter;CLNSIG=Uncertain_significance;CLNVC=single_nucleotide_variant;CLNVCSO=SO:0001483;CLNVI=Illumina_Laboratory_Services,Illumina:815725;GENEINFO=HGF:3082;MC=SO:0001623|5_prime_UTR_variant;ORIGIN=1;RS=28719812
arthritis-tissue	chr7	81770015	ID_360788	HGF	ALLELEID=311807;CLNDISDB=MedGen:CN239440;CLNDN=Nonsyndromic_Hearing_Loss,_Mixed;CLNHGVS=NC_000007.14:g.81770015T>C;CLNREVSTAT=criteria_provided,_single_submitter;CLNSIG=Uncertain_significance;CLNVC=single_nucleotide_variant;CLNVCSO=SO:0001483;CLNVI=Illumina_Laboratory_Services,Illumina:686363;GENEINFO=HGF:3082;MC=SO:0001623|5_prime_UTR_variant;ORIGIN=1;RS=758149409
arthritis-tissue	chr7	81770065	ID_360789	HGF	AF_TGP=0.00100;ALLELEID=311808;CLNDISDB=MedGen:CN239440;CLNDN=Nonsyndromic_Hearing_Loss,_Mixed;CLNHGVS=NC_000007.14:g.81770065C>A;CLNREVSTAT=criteria_provided,_single_submitter;CLNSIG=Uncertain_significance;CLNVC=single_nucleotide_variant;CLNVCSO=SO:0001483;CLNVI=Illumina_Laboratory_Services,Illumina:673439;GENEINFO=HGF:3082;MC=SO:0002153|genic_upstream_transcript_variant;ORIGIN=1;RS=5745609
arthritis-tissue	chr6	31547563	ID_8475	HLA-B	ALLELEID=23514;CLNDISDB=Human_Phenotype_Ontology:HP:0001370,MONDO:MONDO:0008383,MedGen:C0003873,OMIM:180300,SNOMED_CT:69896004;CLNDN=Rheumatoid_arthritis;CLNHGVS=NC_000006.12:g.31547563T>A;CLNREVSTAT=no_assertion_criteria_provided;CLNSIG=risk_factor;CLNVC=single_nucleotide_variant;CLNVCSO=SO:0001483;CLNVI=OMIM_Allelic_Variant:601022.0001;GENEINFO=NFKBIL1:4795;MC=SO:0001627|intron_variant;ORIGIN=1
arthritis-tissue	chr6	31827773	ID_694518	HLA-B	AF_TGP=0.12121;ALLELEID=682507;CLNDISDB=Human_Phenotype_Ontology:HP:0006510,MONDO:MONDO:0005002,MedGen:C0024117;CLNDN=Chronic_obstructive_pulmonary_disease;CLNHGVS=NC_000006.12:g.31827773C>T;CLNREVSTAT=no_assertion_criteria_provided;CLNSIG=association;CLNVC=single_nucleotide_variant;CLNVCSO=SO:0001483;GENEINFO=HSPA1B:3304;MC=SO:0001623|5_prime_UTR_variant;ORIGIN=1;RS=6457452
arthritis-tissue	chr6	32853713	ID_1401002	HLA-DQA1	ALLELEID=1463854;CLNDISDB=MONDO:MONDO:0011476,MedGen:C1858266,OMIM:604571,Orphanet:ORPHA34592;CLNDN=MHC_class_I_deficiency;CLNHGVS=NC_000006.12:g.32853713C>A;CLNREVSTAT=criteria_provided,_single_submitter;CLNSIG=Uncertain_significance;CLNVC=single_nucleotide_variant;CLNVCSO=SO:0001483;GENEINFO=TAP1:6890;ORIGIN=1
arthritis-tissue	chr6	32853714	ID_1351201	HLA-DQA1	ALLELEID=1407551;CLNDISDB=MONDO:MONDO:0011476,MedGen:C1858266,OMIM:604571,Orphanet:ORPHA34592;CLNDN=MHC_class_I_deficiency;CLNHGVS=NC_000006.12:g.32853714C>A;CLNREVSTAT=criteria_provided,_single_submitter;CLNSIG=Uncertain_significance;CLNVC=single_nucleotide_variant;CLNVCSO=SO:0001483;GENEINFO=TAP1:6890;ORIGIN=1
arthritis-tissue	chr6	32853717	ID_1516578	HLA-DQA1	ALLELEID=1495351;CLNDISDB=MONDO:MONDO:0011476,MedGen:C1858266,OMIM:604571,Orphanet:ORPHA34592;CLNDN=MHC_class_I_deficiency;CLNHGVS=NC_000006.12:g.32853717C>G;CLNREVSTAT=criteria_provided,_single_submitter;CLNSIG=Uncertain_significance;CLNVC=single_nucleotide_variant;CLNVCSO=SO:0001483;GENEINFO=TAP1:6890;ORIGIN=1
arthritis-tissue	chr6	32853720	ID_1523493	HLA-DQA1	ALLELEID=1350662;CLNDISDB=MONDO:MONDO:0011476,MedGen:C1858266,OMIM:604571,Orphanet:ORPHA34592;CLNDN=MHC_class_I_deficiency;CLNHGVS=NC_000006.12:g.32853720G>C;CLNREVSTAT=criteria_provided,_single_submitter;CLNSIG=Uncertain_significance;CLNVC=single_nucleotide_variant;CLNVCSO=SO:0001483;GENEINFO=TAP1:6890;ORIGIN=1
arthritis-tissue	chr6	32853744	ID_640487	HLA-DQA1	ALLELEID=634829;CLNDISDB=MONDO:MONDO:0011476,MedGen:C1858266,OMIM:604571,Orphanet:ORPHA34592;CLNDN=MHC_class_I_deficiency;CLNHGVS=NC_000006.12:g.32853744G>A;CLNREVSTAT=criteria_provided,_single_submitter;CLNSIG=Uncertain_significance;CLNVC=single_nucleotide_variant;CLNVCSO=SO:0001483;GENEINFO=TAP1:6890;ORIGIN=1;RS=773285146
arthritis-tissue	chr6	32853755	ID_1391249	HLA-DQA1	ALLELEID=1389929;CLNDISDB=MONDO:MONDO:0011476,MedGen:C1858266,OMIM:604571,Orphanet:ORPHA34592;CLNDN=MHC_class_I_deficiency;CLNHGVS=NC_000006.12:g.32853755G>A;CLNREVSTAT=criteria_provided,_single_submitter;CLNSIG=Uncertain_significance;CLNVC=single_nucleotide_variant;CLNVCSO=SO:0001483;GENEINFO=TAP1:6890;ORIGIN=1
arthritis-tissue	chr6	32853758	ID_1426283	HLA-DQA1	ALLELEID=1450890;CLNDISDB=MONDO:MONDO:0011476,MedGen:C1858266,OMIM:604571,Orphanet:ORPHA34592;CLNDN=MHC_class_I_deficiency;CLNHGVS=NC_000006.12:g.32853758G>A;CLNREVSTAT=criteria_provided,_single_submitter;CLNSIG=Uncertain_significance;CLNVC=single_nucleotide_variant;CLNVCSO=SO:0001483;GENEINFO=TAP1:6890;ORIGIN=1
arthritis-tissue	chr6	32853762	ID_1415463	HLA-DQA1	ALLELEID=1374970;CLNDISDB=MONDO:MONDO:0011476,MedGen:C1858266,OMIM:604571,Orphanet:ORPHA34592;CLNDN=MHC_class_I_deficiency;CLNHGVS=NC_000006.12:g.32853762C>A;CLNREVSTAT=criteria_provided,_single_submitter;CLNSIG=Uncertain_significance;CLNVC=single_nucleotide_variant;CLNVCSO=SO:0001483;GENEINFO=TAP1:6890;ORIGIN=1
arthritis-tissue	chr6	32853779	ID_1039130	HLA-DQA1	AF_ESP=0.00040;AF_EXAC=0.00013;AF_TGP=0.00040;ALLELEID=1027122;CLNDISDB=MONDO:MONDO:0011476,MedGen:C1858266,OMIM:604571,Orphanet:ORPHA34592;CLNDN=MHC_class_I_deficiency;CLNHGVS=NC_000006.12:g.32853779G>A;CLNREVSTAT=criteria_provided,_single_submitter;CLNSIG=Uncertain_significance;CLNVC=single_nucleotide_variant;CLNVCSO=SO:0001483;GENEINFO=TAP1:6890;ORIGIN=1;RS=202053684
arthritis-tissue	chr6	32853783	ID_1505169	HLA-DQA1	ALLELEID=1414037;CLNDISDB=MONDO:MONDO:0011476,MedGen:C1858266,OMIM:604571,Orphanet:ORPHA34592;CLNDN=MHC_class_I_deficiency;CLNHGVS=NC_000006.12:g.32853783A>C;CLNREVSTAT=criteria_provided,_single_submitter;CLNSIG=Uncertain_significance;CLNVC=single_nucleotide_variant;CLNVCSO=SO:0001483;GENEINFO=TAP1:6890;ORIGIN=1
arthritis-tissue	chr6	32853783	ID_863025	HLA-DQA1	AF_EXAC=0.00020;ALLELEID=831831;CLNDISDB=MONDO:MONDO:0011476,MedGen:C1858266,OMIM:604571,Orphanet:ORPHA34592;CLNDN=MHC_class_I_deficiency;CLNHGVS=NC_000006.12:g.32853783A>G;CLNREVSTAT=criteria_provided,_single_submitter;CLNSIG=Uncertain_significance;CLNVC=single_nucleotide_variant;CLNVCSO=SO:0001483;GENEINFO=TAP1:6890;ORIGIN=1;RS=765553023
arthritis-tissue	chr6	32853785	ID_971323	HLA-DQA1	ALLELEID=954420;CLNDISDB=MONDO:MONDO:0011476,MedGen:C1858266,OMIM:604571,Orphanet:ORPHA34592;CLNDN=MHC_class_I_deficiency;CLNHGVS=NC_000006.12:g.32853785G>A;CLNREVSTAT=criteria_provided,_single_submitter;CLNSIG=Uncertain_significance;CLNVC=single_nucleotide_variant;CLNVCSO=SO:0001483;GENEINFO=TAP1:6890;ORIGIN=1;RS=1408055208
arthritis-tissue	chr6	32853800	ID_1488262	HLA-DQA1	ALLELEID=1504970;CLNDISDB=MONDO:MONDO:0011476,MedGen:C1858266,OMIM:604571,Orphanet:ORPHA34592;CLNDN=MHC_class_I_deficiency;CLNHGVS=NC_000006.12:g.32853800G>A;CLNREVSTAT=criteria_provided,_single_submitter;CLNSIG=Uncertain_significance;CLNVC=single_nucleotide_variant;CLNVCSO=SO:0001483;GENEINFO=TAP1:6890;ORIGIN=1
arthritis-tissue	chr5	149960741	ID_907995	HMGXB3	ALLELEID=893524;CLNDISDB=MONDO:MONDO:0005516,MedGen:C0029422|MONDO:MONDO:0009107,MedGen:C0220726,OMIM:222600,Orphanet:ORPHA628,SNOMED_CT:58561002|MONDO:MONDO:0009189,MedGen:C1847593,OMIM:226900,Orphanet:ORPHA93307|MONDO:MONDO:0009727,MedGen:C1850554,OMIM:256050,Orphanet:ORPHA56304|MONDO:MONDO:0010966,MedGen:C0265274,OMIM:600972,Orphanet:ORPHA93298,SNOMED_CT:14870002;CLNDN=Osteochondrodysplasia|Diastrophic_dysplasia|Multiple_epiphyseal_dysplasia_type_4|Atelosteogenesis_type_II|Achondrogenesis,_type_IB;CLNHGVS=NC_000005.10:g.149960741C>T;CLNREVSTAT=criteria_provided,_single_submitter;CLNSIG=Uncertain_significance;CLNVC=single_nucleotide_variant;CLNVCSO=SO:0001483;CLNVI=Illumina_Laboratory_Services,Illumina:1341590;GENEINFO=SLC26A2:1836;ORIGIN=1;RS=963803079
arthritis-tissue	chr5	149960749	ID_352012	HMGXB3	ALLELEID=302172;CLNDISDB=MONDO:MONDO:0005516,MedGen:C0029422|MONDO:MONDO:0009107,MedGen:C0220726,OMIM:222600,Orphanet:ORPHA628,SNOMED_CT:58561002|MONDO:MONDO:0009189,MedGen:C1847593,OMIM:226900,Orphanet:ORPHA93307|MONDO:MONDO:0009727,MedGen:C1850554,OMIM:256050,Orphanet:ORPHA56304|MONDO:MONDO:0010966,MedGen:C0265274,OMIM:600972,Orphanet:ORPHA93298,SNOMED_CT:14870002;CLNDN=Osteochondrodysplasia|Diastrophic_dysplasia|Multiple_epiphyseal_dysplasia_type_4|Atelosteogenesis_type_II|Achondrogenesis,_type_IB;CLNHGVS=NC_000005.10:g.149960749G>A;CLNREVSTAT=criteria_provided,_single_submitter;CLNSIG=Uncertain_significance;CLNVC=single_nucleotide_variant;CLNVCSO=SO:0001483;CLNVI=Illumina_Laboratory_Services,Illumina:715184;GENEINFO=SLC26A2:1836;ORIGIN=1;RS=886060219
arthritis-tissue	chr5	149960767	ID_352013	HMGXB3	AF_TGP=0.00140;ALLELEID=302178;CLNDISDB=MONDO:MONDO:0005516,MedGen:C0029422|MONDO:MONDO:0009107,MedGen:C0220726,OMIM:222600,Orphanet:ORPHA628,SNOMED_CT:58561002|MONDO:MONDO:0009189,MedGen:C1847593,OMIM:226900,Orphanet:ORPHA93307|MONDO:MONDO:0009727,MedGen:C1850554,OMIM:256050,Orphanet:ORPHA56304|MONDO:MONDO:0010966,MedGen:C0265274,OMIM:600972,Orphanet:ORPHA93298,SNOMED_CT:14870002;CLNDN=Osteochondrodysplasia|Diastrophic_dysplasia|Multiple_epiphyseal_dysplasia_type_4|Atelosteogenesis_type_II|Achondrogenesis,_type_IB;CLNHGVS=NC_000005.10:g.149960767G>A;CLNREVSTAT=criteria_provided,_single_submitter;CLNSIG=Uncertain_significance;CLNVC=single_nucleotide_variant;CLNVCSO=SO:0001483;CLNVI=Illumina_Laboratory_Services,Illumina:757611;GENEINFO=SLC26A2:1836;MC=SO:0001623|5_prime_UTR_variant;ORIGIN=1;RS=11953129
arthritis-tissue	chr5	149960770	ID_352014	HMGXB3	ALLELEID=302424;CLNDISDB=MONDO:MONDO:0005516,MedGen:C0029422|MONDO:MONDO:0009107,MedGen:C0220726,OMIM:222600,Orphanet:ORPHA628,SNOMED_CT:58561002|MONDO:MONDO:0009189,MedGen:C1847593,OMIM:226900,Orphanet:ORPHA93307|MONDO:MONDO:0009727,MedGen:C1850554,OMIM:256050,Orphanet:ORPHA56304|MONDO:MONDO:0010966,MedGen:C0265274,OMIM:600972,Orphanet:ORPHA93298,SNOMED_CT:14870002;CLNDN=Osteochondrodysplasia|Diastrophic_dysplasia|Multiple_epiphyseal_dysplasia_type_4|Atelosteogenesis_type_II|Achondrogenesis,_type_IB;CLNHGVS=NC_000005.10:g.149960770T>C;CLNREVSTAT=criteria_provided,_single_submitter;CLNSIG=Uncertain_significance;CLNVC=single_nucleotide_variant;CLNVCSO=SO:0001483;CLNVI=Illumina_Laboratory_Services,Illumina:158316;GENEINFO=SLC26A2:1836;MC=SO:0001623|5_prime_UTR_variant;ORIGIN=1;RS=760297706
arthritis-tissue	chr5	149960776	ID_905477	HMGXB3	ALLELEID=893525;CLNDISDB=MONDO:MONDO:0005516,MedGen:C0029422|MONDO:MONDO:0009107,MedGen:C0220726,OMIM:222600,Orphanet:ORPHA628,SNOMED_CT:58561002|MONDO:MONDO:0009189,MedGen:C1847593,OMIM:226900,Orphanet:ORPHA93307|MONDO:MONDO:0009727,MedGen:C1850554,OMIM:256050,Orphanet:ORPHA56304|MONDO:MONDO:0010966,MedGen:C0265274,OMIM:600972,Orphanet:ORPHA93298,SNOMED_CT:14870002;CLNDN=Osteochondrodysplasia|Diastrophic_dysplasia|Multiple_epiphyseal_dysplasia_type_4|Atelosteogenesis_type_II|Achondrogenesis,_type_IB;CLNHGVS=NC_000005.10:g.149960776T>C;CLNREVSTAT=criteria_provided,_single_submitter;CLNSIG=Uncertain_significance;CLNVC=single_nucleotide_variant;CLNVCSO=SO:0001483;CLNVI=Illumina_Laboratory_Services,Illumina:885906;GENEINFO=SLC26A2:1836;MC=SO:0001623|5_prime_UTR_variant;ORIGIN=1;RS=766027398
arthritis-tissue	chr5	149960782	ID_352015	HMGXB3	ALLELEID=302181;CLNDISDB=MONDO:MONDO:0005516,MedGen:C0029422|MONDO:MONDO:0009107,MedGen:C0220726,OMIM:222600,Orphanet:ORPHA628,SNOMED_CT:58561002|MONDO:MONDO:0009189,MedGen:C1847593,OMIM:226900,Orphanet:ORPHA93307|MONDO:MONDO:0009727,MedGen:C1850554,OMIM:256050,Orphanet:ORPHA56304|MONDO:MONDO:0010966,MedGen:C0265274,OMIM:600972,Orphanet:ORPHA93298,SNOMED_CT:14870002;CLNDN=Osteochondrodysplasia|Diastrophic_dysplasia|Multiple_epiphyseal_dysplasia_type_4|Atelosteogenesis_type_II|Achondrogenesis,_type_IB;CLNHGVS=NC_000005.10:g.149960782A>G;CLNREVSTAT=criteria_provided,_single_submitter;CLNSIG=Uncertain_significance;CLNVC=single_nucleotide_variant;CLNVCSO=SO:0001483;CLNVI=Illumina_Laboratory_Services,Illumina:685631;GENEINFO=SLC26A2:1836;MC=SO:0001623|5_prime_UTR_variant;ORIGIN=1;RS=886060220
arthritis-tissue	chr5	149960799	ID_352016	HMGXB3	ALLELEID=298117;CLNDISDB=MONDO:MONDO:0005516,MedGen:C0029422|MONDO:MONDO:0009107,MedGen:C0220726,OMIM:222600,Orphanet:ORPHA628,SNOMED_CT:58561002|MONDO:MONDO:0009189,MedGen:C1847593,OMIM:226900,Orphanet:ORPHA93307|MONDO:MONDO:0009727,MedGen:C1850554,OMIM:256050,Orphanet:ORPHA56304|MONDO:MONDO:0010966,MedGen:C0265274,OMIM:600972,Orphanet:ORPHA93298,SNOMED_CT:14870002;CLNDN=Osteochondrodysplasia|Diastrophic_dysplasia|Multiple_epiphyseal_dysplasia_type_4|Atelosteogenesis_type_II|Achondrogenesis,_type_IB;CLNHGVS=NC_000005.10:g.149960799T>A;CLNREVSTAT=criteria_provided,_single_submitter;CLNSIG=Uncertain_significance;CLNVC=single_nucleotide_variant;CLNVCSO=SO:0001483;CLNVI=Illumina_Laboratory_Services,Illumina:232028;GENEINFO=SLC26A2:1836;MC=SO:0001623|5_prime_UTR_variant;ORIGIN=1;RS=560467935
arthritis-tissue	chr22	35381167	ID_1163763	HMOX1	ALLELEID=1152933;CLNDISDB=MedGen:CN517202;CLNDN=not_provided;CLNHGVS=NC_000022.11:g.35381167C>T;CLNREVSTAT=criteria_provided,_single_submitter;CLNSIG=Uncertain_significance;CLNVC=single_nucleotide_variant;CLNVCSO=SO:0001483;GENEINFO=HMOX1:3162;MC=SO:0001623|5_prime_UTR_variant;ORIGIN=1
arthritis-tissue	chr22	35381202	ID_1481127	HMOX1	ALLELEID=1451565;CLNDISDB=MedGen:CN517202;CLNDN=not_provided;CLNHGVS=NC_000022.11:g.35381202C>T;CLNREVSTAT=criteria_provided,_single_submitter;CLNSIG=Uncertain_significance;CLNVC=single_nucleotide_variant;CLNVCSO=SO:0001483;GENEINFO=HMOX1:3162;MC=SO:0001627|intron_variant;ORIGIN=1
arthritis-tissue	chr19	18790120	ID_1369296	HOMER3	ALLELEID=1414310;CLNDISDB=MedGen:CN517202;CLNDN=not_provided;CLNHGVS=NC_000019.10:g.18790120G>T;CLNREVSTAT=criteria_provided,_single_submitter;CLNSIG=Uncertain_significance;CLNVC=single_nucleotide_variant;CLNVCSO=SO:0001483;GENEINFO=COMP:1311;MC=SO:0001627|intron_variant;ORIGIN=1
arthritis-tissue	chr19	18790127	ID_890831	HOMER3	ALLELEID=880723;CLNDISDB=MONDO:MONDO:0007561,MedGen:C1838280,OMIM:132400,Orphanet:ORPHA93308|MONDO:MONDO:0008322,MedGen:C0410538,OMIM:177170,Orphanet:ORPHA750,SNOMED_CT:22567005;CLNDN=Multiple_epiphyseal_dysplasia_type_1|Pseudoachondroplastic_spondyloepiphyseal_dysplasia_syndrome;CLNHGVS=NC_000019.10:g.18790127G>T;CLNREVSTAT=criteria_provided,_single_submitter;CLNSIG=Uncertain_significance;CLNVC=single_nucleotide_variant;CLNVCSO=SO:0001483;CLNVI=Illumina_Laboratory_Services,Illumina:1340607;GENEINFO=COMP:1311;MC=SO:0001627|intron_variant;ORIGIN=1;RS=1225414726
arthritis-tissue	chr19	18790128	ID_328627	HOMER3	ALLELEID=332913;CLNDISDB=MONDO:MONDO:0007561,MedGen:C1838280,OMIM:132400,Orphanet:ORPHA93308|MONDO:MONDO:0008322,MedGen:C0410538,OMIM:177170,Orphanet:ORPHA750,SNOMED_CT:22567005;CLNDN=Multiple_epiphyseal_dysplasia_type_1|Pseudoachondroplastic_spondyloepiphyseal_dysplasia_syndrome;CLNHGVS=NC_000019.10:g.18790128G>C;CLNREVSTAT=criteria_provided,_single_submitter;CLNSIG=Uncertain_significance;CLNVC=single_nucleotide_variant;CLNVCSO=SO:0001483;CLNVI=Illumina_Laboratory_Services,Illumina:670900;GENEINFO=COMP:1311;MC=SO:0001627|intron_variant;ORIGIN=1;RS=150008764
arthritis-tissue	chr19	18790128	ID_890832	HOMER3	ALLELEID=880724;CLNDISDB=MONDO:MONDO:0007561,MedGen:C1838280,OMIM:132400,Orphanet:ORPHA93308|MONDO:MONDO:0008322,MedGen:C0410538,OMIM:177170,Orphanet:ORPHA750,SNOMED_CT:22567005;CLNDN=Multiple_epiphyseal_dysplasia_type_1|Pseudoachondroplastic_spondyloepiphyseal_dysplasia_syndrome;CLNHGVS=NC_000019.10:g.18790128G>T;CLNREVSTAT=criteria_provided,_single_submitter;CLNSIG=Uncertain_significance;CLNVC=single_nucleotide_variant;CLNVCSO=SO:0001483;CLNVI=Illumina_Laboratory_Services,Illumina:893874;GENEINFO=COMP:1311;MC=SO:0001627|intron_variant;ORIGIN=1;RS=150008764
arthritis-tissue	chr19	12665351	ID_1335966	HOOK2	ALLELEID=1326979;CLNDISDB=MedGen:CN517202;CLNDN=not_provided;CLNHGVS=NC_000019.10:g.12665351C>T;CLNREVSTAT=criteria_provided,_single_submitter;CLNSIG=Likely_pathogenic;CLNVC=single_nucleotide_variant;CLNVCSO=SO:0001483;GENEINFO=MAN2B1:4125;MC=SO:0001575|splice_donor_variant;ORIGIN=1
arthritis-tissue	chr19	12885316	ID_100801	HOOK2	ALLELEID=106661;CLNDISDB=MedGen:CN517202;CLNDN=not_provided;CLNHGVS=NC_000019.10:g.12885316C>T;CLNREVSTAT=no_assertion_criteria_provided;CLNSIG=Likely_pathogenic;CLNVC=single_nucleotide_variant;CLNVCSO=SO:0001483;GENEINFO=KLF1:10661|LOC117125591:117125591;MC=SO:0001575|splice_donor_variant;RS=483352840
arthritis-tissue	chr19	13208065	ID_546262	HOOK2	ALLELEID=536976;CLNDISDB=MedGen:CN517202;CLNDN=not_provided;CLNHGVS=NC_000019.10:g.13208065T>C;CLNREVSTAT=criteria_provided,_single_submitter;CLNSIG=Uncertain_significance;CLNVC=single_nucleotide_variant;CLNVCSO=SO:0001483;GENEINFO=CACNA1A:773;MC=SO:0001627|intron_variant;ORIGIN=1;RS=1289629816
arthritis-tissue	chr4	174522574	ID_348206	HPGD	ALLELEID=294243;CLNDISDB=MONDO:MONDO:0007343,MedGen:C0345408,OMIM:119900,Orphanet:ORPHA217059|MONDO:MONDO:0024546,MedGen:C4551679,OMIM:259100;CLNDN=Isolated_congenital_digital_clubbing|Hypertrophic_osteoarthropathy,_primary,_autosomal_recessive,_1;CLNHGVS=NC_000004.12:g.174522574G>A;CLNREVSTAT=criteria_provided,_single_submitter;CLNSIG=Uncertain_significance;CLNVC=single_nucleotide_variant;CLNVCSO=SO:0001483;CLNVI=Illumina_Laboratory_Services,Illumina:441560;GENEINFO=HPGD:3248;MC=SO:0001627|intron_variant;ORIGIN=1;RS=886059256
arthritis-tissue	chr4	174522607	ID_348207	HPGD	AF_TGP=0.00060;ALLELEID=294244;CLNDISDB=MONDO:MONDO:0007343,MedGen:C0345408,OMIM:119900,Orphanet:ORPHA217059|MONDO:MONDO:0024546,MedGen:C4551679,OMIM:259100;CLNDN=Isolated_congenital_digital_clubbing|Hypertrophic_osteoarthropathy,_primary,_autosomal_recessive,_1;CLNHGVS=NC_000004.12:g.174522607A>G;CLNREVSTAT=criteria_provided,_single_submitter;CLNSIG=Uncertain_significance;CLNVC=single_nucleotide_variant;CLNVCSO=SO:0001483;CLNVI=Illumina_Laboratory_Services,Illumina:727400;GENEINFO=HPGD:3248;MC=SO:0001627|intron_variant;ORIGIN=1;RS=552078994
arthritis-tissue	chr4	174522672	ID_348208	HPGD	AF_TGP=0.00160;ALLELEID=294245;CLNDISDB=MONDO:MONDO:0007343,MedGen:C0345408,OMIM:119900,Orphanet:ORPHA217059|MONDO:MONDO:0024546,MedGen:C4551679,OMIM:259100;CLNDN=Isolated_congenital_digital_clubbing|Hypertrophic_osteoarthropathy,_primary,_autosomal_recessive,_1;CLNHGVS=NC_000004.12:g.174522672C>G;CLNREVSTAT=criteria_provided,_single_submitter;CLNSIG=Uncertain_significance;CLNVC=single_nucleotide_variant;CLNVCSO=SO:0001483;CLNVI=Illumina_Laboratory_Services,Illumina:81464;GENEINFO=HPGD:3248;MC=SO:0001623|5_prime_UTR_variant;ORIGIN=1;RS=116796476
arthritis-tissue	chr4	174522672	ID_348209	HPGD	AF_TGP=0.00319;ALLELEID=292870;CLNDISDB=MONDO:MONDO:0007343,MedGen:C0345408,OMIM:119900,Orphanet:ORPHA217059|MONDO:MONDO:0024546,MedGen:C4551679,OMIM:259100;CLNDN=Isolated_congenital_digital_clubbing|Hypertrophic_osteoarthropathy,_primary,_autosomal_recessive,_1;CLNHGVS=NC_000004.12:g.174522672C>T;CLNREVSTAT=criteria_provided,_single_submitter;CLNSIG=Uncertain_significance;CLNVC=single_nucleotide_variant;CLNVCSO=SO:0001483;CLNVI=Illumina_Laboratory_Services,Illumina:88822;GENEINFO=HPGD:3248;MC=SO:0001623|5_prime_UTR_variant;ORIGIN=1;RS=116796476
arthritis-tissue	chr11	18310943	ID_431165	HPS5	AF_TGP=0.00020;ALLELEID=424688;CLNDISDB=MONDO:MONDO:0013557,MedGen:C3888004,OMIM:614074|MedGen:CN517202;CLNDN=Hermansky-Pudlak_syndrome_5|not_provided;CLNHGVS=NC_000011.10:g.18310943T>C;CLNREVSTAT=criteria_provided,_conflicting_interpretations;CLNSIG=Conflicting_interpretations_of_pathogenicity;CLNSIGCONF=Likely_pathogenic(1)|_Uncertain_significance(2);CLNVC=single_nucleotide_variant;CLNVCSO=SO:0001483;CLNVI=Illumina_Laboratory_Services,Illumina:437518|OMIM_Allelic_Variant:607521.0007;GENEINFO=HPS5:11234;MC=SO:0001627|intron_variant;ORIGIN=1;RS=200449378
arthritis-tissue	chr14	102438207	ID_1491687	HSP90AA1	ALLELEID=1342724;CLNDISDB=MONDO:MONDO:0014016,MedGen:C3542549,OMIM:615031,Orphanet:ORPHA320385;CLNDN=Hereditary_spastic_paraplegia_49;CLNHGVS=NC_000014.9:g.102438207T>C;CLNREVSTAT=criteria_provided,_single_submitter;CLNSIG=Likely_pathogenic;CLNVC=single_nucleotide_variant;CLNVCSO=SO:0001483;GENEINFO=TECPR2:9895;MC=SO:0001575|splice_donor_variant;ORIGIN=1
arthritis-tissue	chr14	102438210	ID_990798	HSP90AA1	ALLELEID=979449;CLNDISDB=MONDO:MONDO:0014016,MedGen:C3542549,OMIM:615031,Orphanet:ORPHA320385;CLNDN=Hereditary_spastic_paraplegia_49;CLNHGVS=NC_000014.9:g.102438210G>A;CLNREVSTAT=no_assertion_criteria_provided;CLNSIG=Uncertain_significance;CLNVC=single_nucleotide_variant;CLNVCSO=SO:0001483;GENEINFO=TECPR2:9895;MC=SO:0001627|intron_variant;ORIGIN=1;RS=1247861941
arthritis-tissue	chr6	31815431	ID_694515	HSPA1A	AF_TGP=0.53774;ALLELEID=682502;CLNDISDB=Human_Phenotype_Ontology:HP:0006510,MONDO:MONDO:0005002,MedGen:C0024117;CLNDN=Chronic_obstructive_pulmonary_disease;CLNHGVS=NC_000006.12:g.31815431A>C;CLNREVSTAT=no_assertion_criteria_provided;CLNSIG=association;CLNVC=single_nucleotide_variant;CLNVCSO=SO:0001483;GENEINFO=HSPA1A:3303|LOC107063610:107063610;ORIGIN=1;RS=1008438
arthritis-tissue	chr6	31827773	ID_694518	HSPA1A	AF_TGP=0.12121;ALLELEID=682507;CLNDISDB=Human_Phenotype_Ontology:HP:0006510,MONDO:MONDO:0005002,MedGen:C0024117;CLNDN=Chronic_obstructive_pulmonary_disease;CLNHGVS=NC_000006.12:g.31827773C>T;CLNREVSTAT=no_assertion_criteria_provided;CLNSIG=association;CLNVC=single_nucleotide_variant;CLNVCSO=SO:0001483;GENEINFO=HSPA1B:3304;MC=SO:0001623|5_prime_UTR_variant;ORIGIN=1;RS=6457452
arthritis-tissue	chr6	31958998	ID_356305	HSPA1A	ALLELEID=306853;CLNDISDB=MONDO:MONDO:0009105,MedGen:C1857276,OMIM:PS222470,Orphanet:ORPHA84064;CLNDN=Trichohepatoenteric_syndrome;CLNHGVS=NC_000006.12:g.31958998C>T;CLNREVSTAT=criteria_provided,_single_submitter;CLNSIG=Uncertain_significance;CLNVC=single_nucleotide_variant;CLNVCSO=SO:0001483;CLNVI=Illumina_Laboratory_Services,Illumina:813108;GENEINFO=SKIV2L:6499;ORIGIN=1;RS=886061301
arthritis-tissue	chr6	31959000	ID_356306	HSPA1A	ALLELEID=302421;CLNDISDB=MONDO:MONDO:0009105,MedGen:C1857276,OMIM:PS222470,Orphanet:ORPHA84064;CLNDN=Trichohepatoenteric_syndrome;CLNHGVS=NC_000006.12:g.31959000A>C;CLNREVSTAT=criteria_provided,_single_submitter;CLNSIG=Uncertain_significance;CLNVC=single_nucleotide_variant;CLNVCSO=SO:0001483;CLNVI=Illumina_Laboratory_Services,Illumina:820075;GENEINFO=SKIV2L:6499;ORIGIN=1;RS=886061302
arthritis-tissue	chr6	31959150	ID_356307	HSPA1A	ALLELEID=307137;CLNDISDB=MONDO:MONDO:0009105,MedGen:C1857276,OMIM:PS222470,Orphanet:ORPHA84064;CLNDN=Trichohepatoenteric_syndrome;CLNHGVS=NC_000006.12:g.31959150T>C;CLNREVSTAT=criteria_provided,_single_submitter;CLNSIG=Uncertain_significance;CLNVC=single_nucleotide_variant;CLNVCSO=SO:0001483;CLNVI=Illumina_Laboratory_Services,Illumina:754282;GENEINFO=SKIV2L:6499;ORIGIN=1;RS=886061303
arthritis-tissue	chr6	31959171	ID_356308	HSPA1A	ALLELEID=307138;CLNDISDB=MONDO:MONDO:0009105,MedGen:C1857276,OMIM:PS222470,Orphanet:ORPHA84064;CLNDN=Trichohepatoenteric_syndrome;CLNHGVS=NC_000006.12:g.31959171A>T;CLNREVSTAT=criteria_provided,_single_submitter;CLNSIG=Uncertain_significance;CLNVC=single_nucleotide_variant;CLNVCSO=SO:0001483;CLNVI=Illumina_Laboratory_Services,Illumina:686357;GENEINFO=SKIV2L:6499;MC=SO:0002153|genic_upstream_transcript_variant;ORIGIN=1;RS=755276769
arthritis-tissue	chr6	31815431	ID_694515	HSPA1B	AF_TGP=0.53774;ALLELEID=682502;CLNDISDB=Human_Phenotype_Ontology:HP:0006510,MONDO:MONDO:0005002,MedGen:C0024117;CLNDN=Chronic_obstructive_pulmonary_disease;CLNHGVS=NC_000006.12:g.31815431A>C;CLNREVSTAT=no_assertion_criteria_provided;CLNSIG=association;CLNVC=single_nucleotide_variant;CLNVCSO=SO:0001483;GENEINFO=HSPA1A:3303|LOC107063610:107063610;ORIGIN=1;RS=1008438
arthritis-tissue	chr6	31827773	ID_694518	HSPA1B	AF_TGP=0.12121;ALLELEID=682507;CLNDISDB=Human_Phenotype_Ontology:HP:0006510,MONDO:MONDO:0005002,MedGen:C0024117;CLNDN=Chronic_obstructive_pulmonary_disease;CLNHGVS=NC_000006.12:g.31827773C>T;CLNREVSTAT=no_assertion_criteria_provided;CLNSIG=association;CLNVC=single_nucleotide_variant;CLNVCSO=SO:0001483;GENEINFO=HSPA1B:3304;MC=SO:0001623|5_prime_UTR_variant;ORIGIN=1;RS=6457452
arthritis-tissue	chr7	76302584	ID_360733	HSPB1	ALLELEID=303433;CLNDISDB=MONDO:MONDO:0011687,MedGen:C1847823,OMIM:606595,Orphanet:ORPHA99940|MONDO:MONDO:0012080,MedGen:C2608087,OMIM:608634;CLNDN=Charcot-Marie-Tooth_disease_axonal_type_2F|Neuronopathy,_distal_hereditary_motor,_type_2B;CLNHGVS=NC_000007.14:g.76302584G>T;CLNREVSTAT=criteria_provided,_single_submitter;CLNSIG=Uncertain_significance;CLNVC=single_nucleotide_variant;CLNVCSO=SO:0001483;CLNVI=Illumina_Laboratory_Services,Illumina:449187;GENEINFO=HSPB1:3315;ORIGIN=1;RS=886062446
arthritis-tissue	chr7	76302591	ID_360734	HSPB1	ALLELEID=306832;CLNDISDB=MONDO:MONDO:0011687,MedGen:C1847823,OMIM:606595,Orphanet:ORPHA99940|MONDO:MONDO:0012080,MedGen:C2608087,OMIM:608634;CLNDN=Charcot-Marie-Tooth_disease_axonal_type_2F|Neuronopathy,_distal_hereditary_motor,_type_2B;CLNHGVS=NC_000007.14:g.76302591G>T;CLNREVSTAT=criteria_provided,_single_submitter;CLNSIG=Uncertain_significance;CLNVC=single_nucleotide_variant;CLNVCSO=SO:0001483;CLNVI=Illumina_Laboratory_Services,Illumina:232539;GENEINFO=HSPB1:3315;ORIGIN=1;RS=553127513
arthritis-tissue	chr12	119178791	ID_881961	HSPB8	ALLELEID=869371;CLNDISDB=MONDO:MONDO:0008025,MedGen:C1834692,OMIM:158590|MONDO:MONDO:0012096,MedGen:C1837552,OMIM:608673,Orphanet:ORPHA99945;CLNDN=Neuronopathy,_distal_hereditary_motor,_type_2A|Charcot-Marie-Tooth_disease_axonal_type_2L;CLNHGVS=NC_000012.12:g.119178791C>G;CLNREVSTAT=criteria_provided,_single_submitter;CLNSIG=Uncertain_significance;CLNVC=single_nucleotide_variant;CLNVCSO=SO:0001483;CLNVI=Illumina_Laboratory_Services,Illumina:1404328;GENEINFO=HSPB8:26353;ORIGIN=1;RS=981936850
arthritis-tissue	chr12	119178824	ID_307409	HSPB8	ALLELEID=316163;CLNDISDB=MONDO:MONDO:0008025,MedGen:C1834692,OMIM:158590|MONDO:MONDO:0012096,MedGen:C1837552,OMIM:608673,Orphanet:ORPHA99945;CLNDN=Neuronopathy,_distal_hereditary_motor,_type_2A|Charcot-Marie-Tooth_disease_axonal_type_2L;CLNHGVS=NC_000012.12:g.119178824G>A;CLNREVSTAT=criteria_provided,_single_submitter;CLNSIG=Uncertain_significance;CLNVC=single_nucleotide_variant;CLNVCSO=SO:0001483;CLNVI=Illumina_Laboratory_Services,Illumina:643403;GENEINFO=HSPB8:26353;ORIGIN=1;RS=886049023
arthritis-tissue	chr12	119178833	ID_307410	HSPB8	ALLELEID=330835;CLNDISDB=MONDO:MONDO:0008025,MedGen:C1834692,OMIM:158590|MONDO:MONDO:0012096,MedGen:C1837552,OMIM:608673,Orphanet:ORPHA99945;CLNDN=Neuronopathy,_distal_hereditary_motor,_type_2A|Charcot-Marie-Tooth_disease_axonal_type_2L;CLNHGVS=NC_000012.12:g.119178833C>G;CLNREVSTAT=criteria_provided,_single_submitter;CLNSIG=Uncertain_significance;CLNVC=single_nucleotide_variant;CLNVCSO=SO:0001483;CLNVI=Illumina_Laboratory_Services,Illumina:610838;GENEINFO=HSPB8:26353;ORIGIN=1;RS=886049024
arthritis-tissue	chr10	122467114	ID_162172	HTRA1	AF_TGP=0.29014;ALLELEID=171885;CLNDISDB=MedGen:CN517202;CLNDN=not_provided;CLNHGVS=NC_000010.11:g.122467114G>T;CLNREVSTAT=no_assertion_provided;CLNSIG=not_provided;CLNVC=single_nucleotide_variant;CLNVCSO=SO:0001483;GENEINFO=HTRA1:5654;MC=SO:0001627|intron_variant;RS=2284665
arthritis-tissue	chr10	123008921	ID_878310	HTRA1	ALLELEID=865534;CLNDISDB=Human_Phenotype_Ontology:HP:0020147,MONDO:MONDO:0012392,MedGen:C1864912,OMIM:610006,Orphanet:ORPHA79157,SNOMED_CT:444838008;CLNDN=Deficiency_of_2-methylbutyryl-CoA_dehydrogenase;CLNHGVS=NC_000010.11:g.123008921A>T;CLNREVSTAT=criteria_provided,_single_submitter;CLNSIG=Uncertain_significance;CLNVC=single_nucleotide_variant;CLNVCSO=SO:0001483;CLNVI=Illumina_Laboratory_Services,Illumina:845280;GENEINFO=ACADSB:36;ORIGIN=1;RS=1283333224
arthritis-tissue	chr10	123008928	ID_299062	HTRA1	ALLELEID=314449;CLNDISDB=Human_Phenotype_Ontology:HP:0020147,MONDO:MONDO:0012392,MedGen:C1864912,OMIM:610006,Orphanet:ORPHA79157,SNOMED_CT:444838008;CLNDN=Deficiency_of_2-methylbutyryl-CoA_dehydrogenase;CLNHGVS=NC_000010.11:g.123008928G>C;CLNREVSTAT=criteria_provided,_single_submitter;CLNSIG=Uncertain_significance;CLNVC=single_nucleotide_variant;CLNVCSO=SO:0001483;CLNVI=Illumina_Laboratory_Services,Illumina:712239;GENEINFO=ACADSB:36;ORIGIN=1;RS=886046775
arthritis-tissue	chr2	203936791	ID_898738	ICOS	AF_EXAC=0.00005;AF_TGP=0.00020;ALLELEID=883427;CLNDISDB=MONDO:MONDO:0011864,MedGen:C3149378,OMIM:607594;CLNDN=Immunodeficiency,_common_variable,_1;CLNHGVS=NC_000002.12:g.203936791G>T;CLNREVSTAT=criteria_provided,_single_submitter;CLNSIG=Uncertain_significance;CLNVC=single_nucleotide_variant;CLNVCSO=SO:0001483;CLNVI=Illumina_Laboratory_Services,Illumina:1391056;GENEINFO=ICOS:29851;MC=SO:0001623|5_prime_UTR_variant;ORIGIN=1;RS=576726896
arthritis-tissue	chr1	23691810	ID_296814	ID3	ALLELEID=280263;CLNDISDB=MONDO:MONDO:0012938,MedGen:C2675512,OMIM:612562;CLNDN=Diamond-Blackfan_anemia_7;CLNHGVS=NC_000001.11:g.23691810T>C;CLNREVSTAT=criteria_provided,_single_submitter;CLNSIG=Uncertain_significance;CLNVC=single_nucleotide_variant;CLNVCSO=SO:0001483;CLNVI=Illumina_Laboratory_Services,Illumina:102509;GENEINFO=RPL11:6135;MC=SO:0001623|5_prime_UTR_variant;ORIGIN=1;RS=886046307
arthritis-tissue	chr1	23825355	ID_555710	ID3	ALLELEID=541157;CLNDISDB=MONDO:MONDO:0009520,MedGen:C0268601,OMIM:246450,Orphanet:ORPHA20,SNOMED_CT:124611007;CLNDN=Deficiency_of_hydroxymethylglutaryl-CoA_lyase;CLNHGVS=NC_000001.11:g.23825355C>A;CLNREVSTAT=criteria_provided,_single_submitter;CLNSIG=Likely_pathogenic;CLNVC=single_nucleotide_variant;CLNVCSO=SO:0001483;GENEINFO=HMGCL:3155;MC=SO:0001575|splice_donor_variant;ORIGIN=0;RS=1324641233
arthritis-tissue	chr1	23825456	ID_296856	ID3	ALLELEID=281919;CLNDISDB=MONDO:MONDO:0009520,MedGen:C0268601,OMIM:246450,Orphanet:ORPHA20,SNOMED_CT:124611007;CLNDN=Deficiency_of_hydroxymethylglutaryl-CoA_lyase;CLNHGVS=NC_000001.11:g.23825456C>G;CLNREVSTAT=criteria_provided,_single_submitter;CLNSIG=Uncertain_significance;CLNVC=single_nucleotide_variant;CLNVCSO=SO:0001483;CLNVI=Illumina_Laboratory_Services,Illumina:277440;GENEINFO=HMGCL:3155;ORIGIN=1;RS=886046315
arthritis-tissue	chr1	23868330	ID_296897	ID3	AF_EXAC=0.00000;AF_TGP=0.00120;ALLELEID=280126;CLNDISDB=MONDO:MONDO:0009254,MedGen:C0016788,OMIM:230000,Orphanet:ORPHA349,SNOMED_CT:64716005;CLNDN=Fucosidosis;CLNHGVS=NC_000001.11:g.23868330C>T;CLNREVSTAT=criteria_provided,_single_submitter;CLNSIG=Uncertain_significance;CLNVC=single_nucleotide_variant;CLNVCSO=SO:0001483;CLNVI=Illumina_Laboratory_Services,Illumina:463122;GENEINFO=FUCA1:2517;MC=SO:0002153|genic_upstream_transcript_variant;ORIGIN=1;RS=139832548
arthritis-tissue	chr19	12666720	ID_328284	IER2	ALLELEID=348152;CLNDISDB=MONDO:MONDO:0009561,MedGen:C0024748,OMIM:248500,Orphanet:ORPHA61,SNOMED_CT:124466001;CLNDN=Deficiency_of_alpha-mannosidase;CLNHGVS=NC_000019.10:g.12666720T>C;CLNREVSTAT=criteria_provided,_multiple_submitters,_no_conflicts;CLNSIG=Uncertain_significance;CLNVC=single_nucleotide_variant;CLNVCSO=SO:0001483;CLNVI=Illumina_Laboratory_Services,Illumina:653142;GENEINFO=MAN2B1:4125;MC=SO:0001623|5_prime_UTR_variant;ORIGIN=1;RS=886054234
arthritis-tissue	chr19	12666774	ID_328285	IER2	ALLELEID=332649;CLNDISDB=MONDO:MONDO:0009561,MedGen:C0024748,OMIM:248500,Orphanet:ORPHA61,SNOMED_CT:124466001;CLNDN=Deficiency_of_alpha-mannosidase;CLNHGVS=NC_000019.10:g.12666774C>A;CLNREVSTAT=criteria_provided,_single_submitter;CLNSIG=Uncertain_significance;CLNVC=single_nucleotide_variant;CLNVCSO=SO:0001483;CLNVI=Illumina_Laboratory_Services,Illumina:506040;GENEINFO=MAN2B1:4125;ORIGIN=1;RS=544325509
arthritis-tissue	chr12	6944654	ID_279718	IFFO1	ALLELEID=264648;CLNDISDB=MONDO:MONDO:0009033,MedGen:C1857512,OMIM:218340,Orphanet:ORPHA1777;CLNDN=Temtamy_syndrome;CLNHGVS=NC_000012.12:g.6944654T>C;CLNREVSTAT=criteria_provided,_single_submitter;CLNSIG=Uncertain_significance;CLNVC=single_nucleotide_variant;CLNVCSO=SO:0001483;GENEINFO=C12orf57:113246;MC=SO:0001575|splice_donor_variant,SO:0001627|intron_variant;ORIGIN=1;RS=886041151
arthritis-tissue	chr12	6944657	ID_1016760	IFFO1	ALLELEID=1010582;CLNDISDB=MONDO:MONDO:0009033,MedGen:C1857512,OMIM:218340,Orphanet:ORPHA1777;CLNDN=Temtamy_syndrome;CLNHGVS=NC_000012.12:g.6944657G>T;CLNREVSTAT=criteria_provided,_single_submitter;CLNSIG=Uncertain_significance;CLNVC=single_nucleotide_variant;CLNVCSO=SO:0001483;GENEINFO=C12orf57:113246;MC=SO:0001627|intron_variant;ORIGIN=1;RS=1945750009
arthritis-tissue	chr11	279307	ID_103247	IFITM1	ALLELEID=108982;CLNDISDB=MedGen:CN517202;CLNDN=not_provided;CLNHGVS=NC_000011.10:g.279307C>G;CLNREVSTAT=no_assertion_provided;CLNSIG=not_provided;CLNVC=single_nucleotide_variant;CLNVCSO=SO:0001483;GENEINFO=NLRP6:171389;MC=SO:0001627|intron_variant;ORIGIN=1;RS=199475794
arthritis-tissue	chr2	88691682	ID_897553	IGKC	ALLELEID=885651;CLNDISDB=MONDO:MONDO:0012073,MedGen:C1291609,OMIM:608611,Orphanet:ORPHA440706,SNOMED_CT:124667004;CLNDN=Deficiency_of_ribose-5-phosphate_isomerase;CLNHGVS=NC_000002.12:g.88691682C>A;CLNREVSTAT=criteria_provided,_single_submitter;CLNSIG=Uncertain_significance;CLNVC=single_nucleotide_variant;CLNVCSO=SO:0001483;CLNVI=Illumina_Laboratory_Services,Illumina:898446;GENEINFO=RPIA:22934;MC=SO:0001623|5_prime_UTR_variant;ORIGIN=1;RS=776488875
arthritis-tissue	chr2	112836810	ID_14671	IL1B	AF_TGP=0.47244;ALLELEID=29710;CLNDISDB=.;CLNDN=Gastric_cancer_susceptibility_after_h._pylori_infection;CLNHGVS=NC_000002.12:g.112836810G>A;CLNREVSTAT=no_assertion_criteria_provided;CLNSIG=risk_factor;CLNVC=single_nucleotide_variant;CLNVCSO=SO:0001483;CLNVI=OMIM_Allelic_Variant:147720.0001;GENEINFO=IL1B:3553;MC=SO:0002153|genic_upstream_transcript_variant;ORIGIN=1;RS=1143627
arthritis-tissue	chr2	113218619	ID_1029704	IL1RN	ALLELEID=1015822;CLNDISDB=MONDO:MONDO:0024264,MedGen:C1869118,OMIM:218700;CLNDN=Hypothyroidism,_congenital,_nongoitrous,_2;CLNHGVS=NC_000002.12:g.113218619T>C;CLNREVSTAT=criteria_provided,_single_submitter;CLNSIG=Uncertain_significance;CLNVC=single_nucleotide_variant;CLNVCSO=SO:0001483;GENEINFO=PAX8:7849;MC=SO:0001627|intron_variant;ORIGIN=0;RS=893315047
arthritis-tissue	chr10	6062362	ID_300262	IL2RA	ALLELEID=322505;CLNDISDB=MONDO:MONDO:0011664,MedGen:C1853392,OMIM:606367,Orphanet:ORPHA169100;CLNDN=Immunodeficiency_due_to_CD25_deficiency;CLNHGVS=NC_000010.11:g.6062362G>C;CLNREVSTAT=criteria_provided,_single_submitter;CLNSIG=Uncertain_significance;CLNVC=single_nucleotide_variant;CLNVCSO=SO:0001483;CLNVI=Illumina_Laboratory_Services,Illumina:646796;GENEINFO=IL2RA:3559;MC=SO:0001623|5_prime_UTR_variant;ORIGIN=1;RS=886047084
arthritis-tissue	chrX	71111605	ID_368622	IL2RG	ALLELEID=349013;CLNDISDB=MONDO:MONDO:0010315,MedGen:C1279481,OMIM:300400,Orphanet:ORPHA276,SNOMED_CT:203592006;CLNDN=X-linked_severe_combined_immunodeficiency;CLNHGVS=NC_000023.11:g.71111605A>G;CLNREVSTAT=criteria_provided,_single_submitter;CLNSIG=Uncertain_significance;CLNVC=single_nucleotide_variant;CLNVCSO=SO:0001483;CLNVI=Illumina_Laboratory_Services,Illumina:835654;GENEINFO=IL2RG:3561;ORIGIN=1;RS=960999937
arthritis-tissue	chrX	71111644	ID_575886	IL2RG	ALLELEID=574879;CLNDISDB=MONDO:MONDO:0010315,MedGen:C1279481,OMIM:300400,Orphanet:ORPHA276,SNOMED_CT:203592006;CLNDN=X-linked_severe_combined_immunodeficiency;CLNHGVS=NC_000023.11:g.71111644G>A;CLNREVSTAT=criteria_provided,_single_submitter;CLNSIG=Uncertain_significance;CLNVC=single_nucleotide_variant;CLNVCSO=SO:0001483;GENEINFO=IL2RG:3561;ORIGIN=1;RS=1396169268
arthritis-tissue	chr7	22727026	ID_14718	IL6	AF_TGP=0.85883;ALLELEID=29757;CLNDISDB=.|.|.|Human_Phenotype_Ontology:HP:0100726,MONDO:MONDO:0005055,MedGen:C0036220,Orphanet:ORPHA33276,SNOMED_CT:109385007,SNOMED_CT:49937004|MedGen:C2675113|MedGen:C3837967;CLNDN=Diabetes_mellitus,_type_1,_susceptibility_to|Intracranial_hemorrhage_in_brain_cerebrovascular_malformations,_susceptibility_to|Rheumatoid_arthritis,_systemic_juvenile,_susceptibility_to|Kaposi_sarcoma|Crohn_disease-associated_growth_failure,_susceptibility_to|Diabetes_mellitus_type_2,_susceptibility_to;CLNHGVS=NC_000007.14:g.22727026C>G;CLNREVSTAT=no_assertion_criteria_provided;CLNSIG=risk_factor;CLNVC=single_nucleotide_variant;CLNVCSO=SO:0001483;CLNVI=OMIM_Allelic_Variant:147620.0001;GENEINFO=IL6:3569|IL6-AS1:541472;MC=SO:0002153|genic_upstream_transcript_variant;ORIGIN=1;RS=1800795
arthritis-tissue	chr1	154608160	ID_873567	IL6R	ALLELEID=862396;CLNDISDB=MONDO:MONDO:0007483,MedGen:C0406775,OMIM:127400,Orphanet:ORPHA41,SNOMED_CT:239085000;CLNDN=Symmetrical_dyschromatosis_of_extremities;CLNHGVS=NC_000001.11:g.154608160G>A;CLNREVSTAT=criteria_provided,_single_submitter;CLNSIG=Uncertain_significance;CLNVC=single_nucleotide_variant;CLNVCSO=SO:0001483;CLNVI=Illumina_Laboratory_Services,Illumina:1319663;GENEINFO=ADAR:103;MC=SO:0001623|5_prime_UTR_variant,SO:0001627|intron_variant;ORIGIN=1;RS=1470021699
arthritis-tissue	chr19	11089343	ID_226301	ILF3	AF_TGP=0.00020;ALLELEID=228112;CLNDISDB=MONDO:MONDO:0007750,MedGen:C0745103,OMIM:143890,SNOMED_CT:397915002;CLNDN=Hypercholesterolemia,_familial,_1;CLNHGVS=NC_000019.10:g.11089343C>T;CLNREVSTAT=criteria_provided,_single_submitter;CLNSIG=Uncertain_significance;CLNVC=single_nucleotide_variant;CLNVCSO=SO:0001483;CLNVI=LDLR_@_LOVD:LDLR_001010;GENEINFO=LDLR:3949|LDLR-AS1:115271120;MC=SO:0001619|non-coding_transcript_variant;ORIGIN=1;RS=549995837
arthritis-tissue	chr19	11089355	ID_438314	ILF3	ALLELEID=431951;CLNDISDB=MONDO:MONDO:0005439,MedGen:C0020445,OMIM:PS143890,SNOMED_CT:398036000|MONDO:MONDO:0007750,MedGen:C0745103,OMIM:143890,SNOMED_CT:397915002;CLNDN=Familial_hypercholesterolemia|Hypercholesterolemia,_familial,_1;CLNHGVS=NC_000019.10:g.11089356CTC[2];CLNREVSTAT=criteria_provided,_multiple_submitters,_no_conflicts;CLNSIG=Uncertain_significance;CLNVC=Microsatellite;CLNVCSO=SO:0000289;CLNVI=Invitae:4073712|Cardiovascular_Research_Group,Instituto_Nacional_de_Saúde_Doutor_Ricardo_Jorge:LDLR_0017;GENEINFO=LDLR:3949|LDLR-AS1:115271120;MC=SO:0001619|non-coding_transcript_variant;ORIGIN=1;RS=1270618112
arthritis-tissue	chr19	11089356	ID_440531	ILF3	ALLELEID=434181;CLNDISDB=MONDO:MONDO:0007750,MedGen:C0745103,OMIM:143890,SNOMED_CT:397915002;CLNDN=Hypercholesterolemia,_familial,_1;CLNHGVS=NC_000019.10:g.11089356_11089362delinsTG;CLNREVSTAT=no_assertion_criteria_provided;CLNSIG=Pathogenic;CLNVC=Indel;CLNVCSO=SO:1000032;GENEINFO=LDLR:3949|LDLR-AS1:115271120;MC=SO:0001619|non-coding_transcript_variant;ORIGIN=1;RS=1555800620
arthritis-tissue	chr19	11089356	ID_250930	ILF3	ALLELEID=245305;CLNDISDB=MONDO:MONDO:0007750,MedGen:C0745103,OMIM:143890,SNOMED_CT:397915002;CLNDN=Hypercholesterolemia,_familial,_1;CLNHGVS=NC_000019.10:g.11089356_11089363delinsTG;CLNREVSTAT=criteria_provided,_single_submitter;CLNSIG=Uncertain_significance;CLNVC=Indel;CLNVCSO=SO:1000032;CLNVI=LDLR_@_LOVD:LDLR_001024;GENEINFO=LDLR:3949|LDLR-AS1:115271120;MC=SO:0001619|non-coding_transcript_variant;ORIGIN=1;RS=879254362
arthritis-tissue	chr19	11089358	ID_918315	ILF3	ALLELEID=914652;CLNDISDB=MONDO:MONDO:0005439,MedGen:C0020445,OMIM:PS143890,SNOMED_CT:398036000;CLNDN=Familial_hypercholesterolemia;CLNHGVS=NC_000019.10:g.11089358C>A;CLNREVSTAT=criteria_provided,_single_submitter;CLNSIG=Uncertain_significance;CLNVC=single_nucleotide_variant;CLNVCSO=SO:0001483;CLNVI=Color_Health,_Inc:Db4KrQBSZeoE7-orUyypkT_UbIgbP0KhSqM6sy2rcBM;GENEINFO=LDLR:3949|LDLR-AS1:115271120;MC=SO:0001619|non-coding_transcript_variant;ORIGIN=1;RS=934415028
arthritis-tissue	chr19	11089359	ID_990075	ILF3	ALLELEID=979958;CLNDISDB=MONDO:MONDO:0005439,MedGen:C0020445,OMIM:PS143890,SNOMED_CT:398036000;CLNDN=Familial_hypercholesterolemia;CLNHGVS=NC_000019.10:g.11089359C>T;CLNREVSTAT=no_assertion_criteria_provided;CLNSIG=Uncertain_significance;CLNVC=single_nucleotide_variant;CLNVCSO=SO:0001483;GENEINFO=LDLR:3949|LDLR-AS1:115271120;MC=SO:0001619|non-coding_transcript_variant;ORIGIN=1;RS=2077054428
arthritis-tissue	chr19	11089361	ID_237861	ILF3	ALLELEID=243265;CLNDISDB=MONDO:MONDO:0005439,MedGen:C0020445,OMIM:PS143890,SNOMED_CT:398036000|MONDO:MONDO:0007750,MedGen:C0745103,OMIM:143890,SNOMED_CT:397915002;CLNDN=Familial_hypercholesterolemia|Hypercholesterolemia,_familial,_1;CLNHGVS=NC_000019.10:g.11089361C>T;CLNREVSTAT=criteria_provided,_conflicting_interpretations;CLNSIG=Conflicting_interpretations_of_pathogenicity;CLNSIGCONF=Pathogenic(1)|_Uncertain_significance(2);CLNVC=single_nucleotide_variant;CLNVCSO=SO:0001483;CLNVI=U4M_-_Lille_University_&_CHRU_Lille,_Université_de_Lille_-_CHRU_de_Lille:U4M-10040200474|LDLR_@_LOVD:LDLR_001023;GENEINFO=LDLR:3949|LDLR-AS1:115271120;MC=SO:0001619|non-coding_transcript_variant;ORIGIN=1;RS=878854023
arthritis-tissue	chr19	11089361	ID_548095	ILF3	ALLELEID=538591;CLNDISDB=MONDO:MONDO:0007750,MedGen:C0745103,OMIM:143890,SNOMED_CT:397915002;CLNDN=Hypercholesterolemia,_familial,_1;CLNHGVS=NC_000019.10:g.11089362_11089616del;CLNREVSTAT=criteria_provided,_single_submitter;CLNSIG=Pathogenic;CLNVC=copy_number_loss;CLNVCSO=SO:0001743;CLNVI=Robarts_Research_Institute,Western_University:GL474b;GENEINFO=LDLR:3949|LDLR-AS1:115271120;ORIGIN=1
arthritis-tissue	chr19	11089362	ID_1384164	ILF3	ALLELEID=1447760;CLNDISDB=MONDO:MONDO:0005439,MedGen:C0020445,OMIM:PS143890,SNOMED_CT:398036000;CLNDN=Familial_hypercholesterolemia;CLNHGVS=NC_000019.10:g.11089362C>T;CLNREVSTAT=criteria_provided,_single_submitter;CLNSIG=Uncertain_significance;CLNVC=single_nucleotide_variant;CLNVCSO=SO:0001483;GENEINFO=LDLR:3949|LDLR-AS1:115271120;MC=SO:0001619|non-coding_transcript_variant;ORIGIN=1
arthritis-tissue	chr19	11089362	ID_250941	ILF3	ALLELEID=245307;CLNDISDB=MONDO:MONDO:0007750,MedGen:C0745103,OMIM:143890,SNOMED_CT:397915002;CLNDN=Hypercholesterolemia,_familial,_1;CLNHGVS=NC_000019.10:g.11089364_11089366del;CLNREVSTAT=criteria_provided,_single_submitter;CLNSIG=Likely_pathogenic;CLNVC=Deletion;CLNVCSO=SO:0000159;CLNVI=LDLR_@_LOVD:LDLR_000103;GENEINFO=LDLR:3949|LDLR-AS1:115271120;MC=SO:0001619|non-coding_transcript_variant;ORIGIN=1;RS=879254363
arthritis-tissue	chr19	11089377	ID_440532	ILF3	ALLELEID=434182;CLNDISDB=MONDO:MONDO:0005439,MedGen:C0020445,OMIM:PS143890,SNOMED_CT:398036000|MONDO:MONDO:0007750,MedGen:C0745103,OMIM:143890,SNOMED_CT:397915002;CLNDN=Familial_hypercholesterolemia|Hypercholesterolemia,_familial,_1;CLNHGVS=NC_000019.10:g.11089377G>A;CLNREVSTAT=criteria_provided,_single_submitter;CLNSIG=Uncertain_significance;CLNVC=single_nucleotide_variant;CLNVCSO=SO:0001483;GENEINFO=LDLR:3949|LDLR-AS1:115271120;MC=SO:0001619|non-coding_transcript_variant;ORIGIN=1;RS=1555800629
arthritis-tissue	chr19	11089380	ID_921881	ILF3	ALLELEID=914653;CLNDISDB=MONDO:MONDO:0005439,MedGen:C0020445,OMIM:PS143890,SNOMED_CT:398036000;CLNDN=Familial_hypercholesterolemia;CLNHGVS=NC_000019.10:g.11089380G>C;CLNREVSTAT=criteria_provided,_single_submitter;CLNSIG=Uncertain_significance;CLNVC=single_nucleotide_variant;CLNVCSO=SO:0001483;GENEINFO=LDLR:3949|LDLR-AS1:115271120;MC=SO:0001619|non-coding_transcript_variant;ORIGIN=1;RS=1230170597
arthritis-tissue	chr19	11089381	ID_375769	ILF3	ALLELEID=362661;CLNDISDB=MONDO:MONDO:0007750,MedGen:C0745103,OMIM:143890,SNOMED_CT:397915002;CLNDN=Hypercholesterolemia,_familial,_1;CLNHGVS=NC_000019.10:g.11089381A>G;CLNREVSTAT=criteria_provided,_single_submitter;CLNSIG=Likely_pathogenic;CLNVC=single_nucleotide_variant;CLNVCSO=SO:0001483;CLNVI=Centre_de_Génétique_Moléculaire_et_Chromosomique,_Unité_de_génétique_de_l'Obésité_et_des_Dyslipidémies,APHP,_GH_Hôpitaux_Universitaires_Pitié-Salpêtrière_/_Charles-Foix:GHPS_LDLR_1;GENEINFO=LDLR:3949|LDLR-AS1:115271120;MC=SO:0001619|non-coding_transcript_variant;ORIGIN=1;RS=1057519647
arthritis-tissue	chr19	11089387	ID_1171900	ILF3	ALLELEID=1161494;CLNDISDB=MONDO:MONDO:0005439,MedGen:C0020445,OMIM:PS143890,SNOMED_CT:398036000;CLNDN=Familial_hypercholesterolemia;CLNHGVS=NC_000019.10:g.11089387G>C;CLNREVSTAT=criteria_provided,_single_submitter;CLNSIG=Uncertain_significance;CLNVC=single_nucleotide_variant;CLNVCSO=SO:0001483;GENEINFO=LDLR:3949|LDLR-AS1:115271120;MC=SO:0001619|non-coding_transcript_variant;ORIGIN=1
arthritis-tissue	chr19	11089393	ID_250942	ILF3	ALLELEID=245308;CLNDISDB=MONDO:MONDO:0005439,MedGen:C0020445,OMIM:PS143890,SNOMED_CT:398036000|MONDO:MONDO:0007750,MedGen:C0745103,OMIM:143890,SNOMED_CT:397915002;CLNDN=Familial_hypercholesterolemia|Hypercholesterolemia,_familial,_1;CLNHGVS=NC_000019.10:g.11089393C>T;CLNREVSTAT=criteria_provided,_conflicting_interpretations;CLNSIG=Conflicting_interpretations_of_pathogenicity;CLNSIGCONF=Likely_pathogenic(1)|_Uncertain_significance(1);CLNVC=single_nucleotide_variant;CLNVCSO=SO:0001483;CLNVI=LDLR_@_LOVD:LDLR_001112;GENEINFO=LDLR:3949|LDLR-AS1:115271120;MC=SO:0001619|non-coding_transcript_variant;ORIGIN=1;RS=879254364
arthritis-tissue	chr19	11089393	ID_375770	ILF3	ALLELEID=362662;CLNDISDB=MONDO:MONDO:0007750,MedGen:C0745103,OMIM:143890,SNOMED_CT:397915002;CLNDN=Hypercholesterolemia,_familial,_1;CLNHGVS=NC_000019.10:g.11089394_11089399del;CLNREVSTAT=criteria_provided,_single_submitter;CLNSIG=Likely_pathogenic;CLNVC=Deletion;CLNVCSO=SO:0000159;CLNVI=Centre_de_Génétique_Moléculaire_et_Chromosomique,_Unité_de_génétique_de_l'Obésité_et_des_Dyslipidémies,APHP,_GH_Hôpitaux_Universitaires_Pitié-Salpêtrière_/_Charles-Foix:GHPS_LDLR_2;GENEINFO=LDLR:3949|LDLR-AS1:115271120;MC=SO:0001619|non-coding_transcript_variant;ORIGIN=1;RS=1057519648
arthritis-tissue	chr19	11089394	ID_250943	ILF3	ALLELEID=245309;CLNDISDB=MONDO:MONDO:0007750,MedGen:C0745103,OMIM:143890,SNOMED_CT:397915002;CLNDN=Hypercholesterolemia,_familial,_1;CLNHGVS=NC_000019.10:g.11089394_11089395delinsTTCTGCAAACTCCT;CLNREVSTAT=criteria_provided,_conflicting_interpretations;CLNSIG=Conflicting_interpretations_of_pathogenicity;CLNSIGCONF=Likely_pathogenic(1)|_Uncertain_significance(1);CLNVC=Indel;CLNVCSO=SO:1000032;CLNVI=LDLR_@_LOVD:LDLR_001267;GENEINFO=LDLR:3949|LDLR-AS1:115271120;MC=SO:0001619|non-coding_transcript_variant;ORIGIN=1;RS=879254365
arthritis-tissue	chr19	11089397	ID_250945	ILF3	ALLELEID=245311;CLNDISDB=MONDO:MONDO:0005439,MedGen:C0020445,OMIM:PS143890,SNOMED_CT:398036000|MONDO:MONDO:0007750,MedGen:C0745103,OMIM:143890,SNOMED_CT:397915002;CLNDN=Familial_hypercholesterolemia|Hypercholesterolemia,_familial,_1;CLNHGVS=NC_000019.10:g.11089397C>T;CLNREVSTAT=criteria_provided,_conflicting_interpretations;CLNSIG=Conflicting_interpretations_of_pathogenicity;CLNSIGCONF=Likely_pathogenic(4)|_Uncertain_significance(1);CLNVC=single_nucleotide_variant;CLNVCSO=SO:0001483;CLNVI=LDLR_@_LOVD:LDLR_001266|Laboratory_of_Genetics_and_Molecular_Cardiology,_University_of_São_Paulo:LDLR_0024;GENEINFO=LDLR:3949|LDLR-AS1:115271120;MC=SO:0001619|non-coding_transcript_variant;ORIGIN=1
arthritis-tissue	chr19	11089398	ID_440533	ILF3	ALLELEID=434183;CLNDISDB=MONDO:MONDO:0007750,MedGen:C0745103,OMIM:143890,SNOMED_CT:397915002;CLNDN=Hypercholesterolemia,_familial,_1;CLNHGVS=NC_000019.10:g.11089398C>G;CLNREVSTAT=no_assertion_criteria_provided;CLNSIG=Pathogenic;CLNVC=single_nucleotide_variant;CLNVCSO=SO:0001483;GENEINFO=LDLR:3949|LDLR-AS1:115271120;MC=SO:0001619|non-coding_transcript_variant;ORIGIN=1;RS=1555800631
arthritis-tissue	chr19	11089399	ID_440534	ILF3	ALLELEID=434184;CLNDISDB=MONDO:MONDO:0007750,MedGen:C0745103,OMIM:143890,SNOMED_CT:397915002;CLNDN=Hypercholesterolemia,_familial,_1;CLNHGVS=NC_000019.10:g.11089399A>G;CLNREVSTAT=no_assertion_criteria_provided;CLNSIG=Pathogenic;CLNVC=single_nucleotide_variant;CLNVCSO=SO:0001483;GENEINFO=LDLR:3949|LDLR-AS1:115271120;MC=SO:0001619|non-coding_transcript_variant;ORIGIN=1;RS=1555800632
arthritis-tissue	chr19	11089403	ID_250947	ILF3	ALLELEID=245313;CLNDISDB=MONDO:MONDO:0007750,MedGen:C0745103,OMIM:143890,SNOMED_CT:397915002;CLNDN=Hypercholesterolemia,_familial,_1;CLNHGVS=NC_000019.10:g.11089403C>A;CLNREVSTAT=criteria_provided,_single_submitter;CLNSIG=Uncertain_significance;CLNVC=single_nucleotide_variant;CLNVCSO=SO:0001483;CLNVI=LDLR_@_LOVD:LDLR_001263;GENEINFO=LDLR:3949|LDLR-AS1:115271120;MC=SO:0001619|non-coding_transcript_variant;ORIGIN=1;RS=879254369
arthritis-tissue	chr19	11089407	ID_430742	ILF3	ALLELEID=424288;CLNDISDB=MONDO:MONDO:0005439,MedGen:C0020445,OMIM:PS143890,SNOMED_CT:398036000|MONDO:MONDO:0007750,MedGen:C0745103,OMIM:143890,SNOMED_CT:397915002;CLNDN=Familial_hypercholesterolemia|Hypercholesterolemia,_familial,_1;CLNHGVS=NC_000019.10:g.11089407C>G;CLNREVSTAT=criteria_provided,_conflicting_interpretations;CLNSIG=Conflicting_interpretations_of_pathogenicity;CLNSIGCONF=Pathogenic(1)|_Uncertain_significance(1);CLNVC=single_nucleotide_variant;CLNVCSO=SO:0001483;CLNVI=U4M_-_Lille_University_&_CHRU_Lille,_Université_de_Lille_-_CHRU_de_Lille:U4M-10030300644;GENEINFO=LDLR:3949|LDLR-AS1:115271120;MC=SO:0001619|non-coding_transcript_variant;ORIGIN=1;RS=879254370
arthritis-tissue	chr19	11089407	ID_250948	ILF3	ALLELEID=245314;CLNDISDB=MONDO:MONDO:0007750,MedGen:C0745103,OMIM:143890,SNOMED_CT:397915002;CLNDN=Hypercholesterolemia,_familial,_1;CLNHGVS=NC_000019.10:g.11089407C>T;CLNREVSTAT=criteria_provided,_multiple_submitters,_no_conflicts;CLNSIG=Uncertain_significance;CLNVC=single_nucleotide_variant;CLNVCSO=SO:0001483;CLNVI=Cardiovascular_Research_Group,Instituto_Nacional_de_Saúde_Doutor_Ricardo_Jorge:LDLR_0027|LDLR_@_LOVD:LDLR_000857;GENEINFO=LDLR:3949|LDLR-AS1:115271120;MC=SO:0001619|non-coding_transcript_variant;ORIGIN=1;RS=879254370
arthritis-tissue	chr19	11089408	ID_919994	ILF3	ALLELEID=914655;CLNDISDB=MONDO:MONDO:0005439,MedGen:C0020445,OMIM:PS143890,SNOMED_CT:398036000;CLNDN=Familial_hypercholesterolemia;CLNHGVS=NC_000019.10:g.11089410_11089419del;CLNREVSTAT=criteria_provided,_single_submitter;CLNSIG=Likely_pathogenic;CLNVC=Deletion;CLNVCSO=SO:0000159;GENEINFO=LDLR:3949|LDLR-AS1:115271120;MC=SO:0001619|non-coding_transcript_variant;ORIGIN=1;RS=2077055015
arthritis-tissue	chr19	11089409	ID_250949	ILF3	ALLELEID=245315;CLNDISDB=MONDO:MONDO:0007750,MedGen:C0745103,OMIM:143890,SNOMED_CT:397915002;CLNDN=Hypercholesterolemia,_familial,_1;CLNHGVS=NC_000019.10:g.11089409C>G;CLNREVSTAT=criteria_provided,_conflicting_interpretations;CLNSIG=Conflicting_interpretations_of_pathogenicity;CLNSIGCONF=Likely_pathogenic(1)|_Uncertain_significance(1);CLNVC=single_nucleotide_variant;CLNVCSO=SO:0001483;CLNVI=LDLR_@_LOVD:LDLR_000322|Fundacion_Hipercolesterolemia_Familiar:LDLR_0028;GENEINFO=LDLR:3949|LDLR-AS1:115271120;MC=SO:0001619|non-coding_transcript_variant;ORIGIN=1;RS=875989887
arthritis-tissue	chr19	11089409	ID_226300	ILF3	ALLELEID=228113;CLNDISDB=MONDO:MONDO:0007750,MedGen:C0745103,OMIM:143890,SNOMED_CT:397915002;CLNDN=Hypercholesterolemia,_familial,_1;CLNHGVS=NC_000019.10:g.11089409C>T;CLNREVSTAT=criteria_provided,_conflicting_interpretations;CLNSIG=Conflicting_interpretations_of_pathogenicity;CLNSIGCONF=Likely_pathogenic(1)|_Uncertain_significance(1);CLNVC=single_nucleotide_variant;CLNVCSO=SO:0001483;CLNVI=LDLR_@_LOVD:LDLR_000323|Cardiovascular_Research_Group,Instituto_Nacional_de_Saúde_Doutor_Ricardo_Jorge:LDLR_0029;GENEINFO=LDLR:3949|LDLR-AS1:115271120;MC=SO:0001619|non-coding_transcript_variant;ORIGIN=1;RS=875989887
arthritis-tissue	chr19	11089410	ID_250950	ILF3	ALLELEID=245316;CLNDISDB=MONDO:MONDO:0007750,MedGen:C0745103,OMIM:143890,SNOMED_CT:397915002;CLNDN=Hypercholesterolemia,_familial,_1;CLNHGVS=NC_000019.10:g.11089410C>A;CLNREVSTAT=criteria_provided,_single_submitter;CLNSIG=Uncertain_significance;CLNVC=single_nucleotide_variant;CLNVCSO=SO:0001483;CLNVI=LDLR_@_LOVD:LDLR_001025;GENEINFO=LDLR:3949|LDLR-AS1:115271120;MC=SO:0001619|non-coding_transcript_variant;ORIGIN=1;RS=879254371
arthritis-tissue	chr19	11089410	ID_250951	ILF3	ALLELEID=245317;CLNDISDB=MONDO:MONDO:0007750,MedGen:C0745103,OMIM:143890,SNOMED_CT:397915002;CLNDN=Hypercholesterolemia,_familial,_1;CLNHGVS=NC_000019.10:g.11089410C>G;CLNREVSTAT=criteria_provided,_multiple_submitters,_no_conflicts;CLNSIG=Likely_pathogenic;CLNVC=single_nucleotide_variant;CLNVCSO=SO:0001483;CLNVI=LDLR_@_LOVD:LDLR_001190|Cardiovascular_Research_Group,Instituto_Nacional_de_Saúde_Doutor_Ricardo_Jorge:LDLR_0031;GENEINFO=LDLR:3949|LDLR-AS1:115271120;MC=SO:0001619|non-coding_transcript_variant;ORIGIN=1;RS=879254371
arthritis-tissue	chr19	11089410	ID_1331894	ILF3	ALLELEID=1322614;CLNDISDB=MONDO:MONDO:0005439,MedGen:C0020445,OMIM:PS143890,SNOMED_CT:398036000;CLNDN=Familial_hypercholesterolemia;CLNHGVS=NC_000019.10:g.11089410C>T;CLNREVSTAT=criteria_provided,_single_submitter;CLNSIG=Uncertain_significance;CLNVC=single_nucleotide_variant;CLNVCSO=SO:0001483;GENEINFO=LDLR:3949|LDLR-AS1:115271120;MC=SO:0001619|non-coding_transcript_variant;ORIGIN=1
arthritis-tissue	chr19	11089410	ID_3745	ILF3	ALLELEID=18784;CLNDISDB=MONDO:MONDO:0007750,MedGen:C0745103,OMIM:143890,SNOMED_CT:397915002;CLNDN=Hypercholesterolemia,_familial,_1;CLNHGVS=NC_000019.10:g.11089411del;CLNREVSTAT=criteria_provided,_multiple_submitters,_no_conflicts;CLNSIG=Likely_pathogenic;CLNVC=Deletion;CLNVCSO=SO:0000159;CLNVI=LDLR_@_LOVD:LDLR_000959|Cardiovascular_Research_Group,Instituto_Nacional_de_Saúde_Doutor_Ricardo_Jorge:LDLR_0032|OMIM_Allelic_Variant:606945.0064;GENEINFO=LDLR:3949|LDLR-AS1:115271120;MC=SO:0001619|non-coding_transcript_variant;ORIGIN=1;RS=387906307
arthritis-tissue	chr19	11089411	ID_250952	ILF3	ALLELEID=245318;CLNDISDB=MONDO:MONDO:0007750,MedGen:C0745103,OMIM:143890,SNOMED_CT:397915002;CLNDN=Hypercholesterolemia,_familial,_1;CLNHGVS=NC_000019.10:g.11089411T>C;CLNREVSTAT=criteria_provided,_conflicting_interpretations;CLNSIG=Conflicting_interpretations_of_pathogenicity;CLNSIGCONF=Likely_pathogenic(1)|_Uncertain_significance(1);CLNVC=single_nucleotide_variant;CLNVCSO=SO:0001483;CLNVI=Cardiovascular_Research_Group,Instituto_Nacional_de_Saúde_Doutor_Ricardo_Jorge:LDLR_0033|LDLR_@_LOVD:LDLR_000438;GENEINFO=LDLR:3949|LDLR-AS1:115271120;MC=SO:0001619|non-coding_transcript_variant;ORIGIN=1;RS=879254372
arthritis-tissue	chr19	11089412	ID_250953	ILF3	ALLELEID=245319;CLNDISDB=MONDO:MONDO:0005439,MedGen:C0020445,OMIM:PS143890,SNOMED_CT:398036000|MONDO:MONDO:0007750,MedGen:C0745103,OMIM:143890,SNOMED_CT:397915002;CLNDN=Familial_hypercholesterolemia|Hypercholesterolemia,_familial,_1;CLNHGVS=NC_000019.10:g.11089412C>T;CLNREVSTAT=criteria_provided,_multiple_submitters,_no_conflicts;CLNSIG=Uncertain_significance;CLNVC=single_nucleotide_variant;CLNVCSO=SO:0001483;CLNVI=LDLR_@_LOVD:LDLR_001262;GENEINFO=LDLR:3949|LDLR-AS1:115271120;MC=SO:0001619|non-coding_transcript_variant;ORIGIN=1;RS=879254373
arthritis-tissue	chr19	11089413	ID_1426080	ILF3	ALLELEID=1450687;CLNDISDB=MONDO:MONDO:0005439,MedGen:C0020445,OMIM:PS143890,SNOMED_CT:398036000;CLNDN=Familial_hypercholesterolemia;CLNHGVS=NC_000019.10:g.11089413C>A;CLNREVSTAT=criteria_provided,_single_submitter;CLNSIG=Uncertain_significance;CLNVC=single_nucleotide_variant;CLNVCSO=SO:0001483;GENEINFO=LDLR:3949|LDLR-AS1:115271120;MC=SO:0001619|non-coding_transcript_variant;ORIGIN=1
arthritis-tissue	chr19	11089413	ID_250954	ILF3	ALLELEID=245320;CLNDISDB=MONDO:MONDO:0007750,MedGen:C0745103,OMIM:143890,SNOMED_CT:397915002;CLNDN=Hypercholesterolemia,_familial,_1;CLNHGVS=NC_000019.10:g.11089413C>G;CLNREVSTAT=criteria_provided,_conflicting_interpretations;CLNSIG=Conflicting_interpretations_of_pathogenicity;CLNSIGCONF=Likely_pathogenic(1)|_Uncertain_significance(1);CLNVC=single_nucleotide_variant;CLNVCSO=SO:0001483;CLNVI=Fundacion_Hipercolesterolemia_Familiar:LDLR_0035|LDLR_@_LOVD:LDLR_001260;GENEINFO=LDLR:3949|LDLR-AS1:115271120;MC=SO:0001619|non-coding_transcript_variant;ORIGIN=1;RS=879254374
arthritis-tissue	chr19	11089413	ID_250955	ILF3	ALLELEID=245321;CLNDISDB=MONDO:MONDO:0005439,MedGen:C0020445,OMIM:PS143890,SNOMED_CT:398036000|MONDO:MONDO:0007750,MedGen:C0745103,OMIM:143890,SNOMED_CT:397915002;CLNDN=Familial_hypercholesterolemia|Hypercholesterolemia,_familial,_1;CLNHGVS=NC_000019.10:g.11089413C>T;CLNREVSTAT=criteria_provided,_multiple_submitters,_no_conflicts;CLNSIG=Pathogenic/Likely_pathogenic;CLNVC=single_nucleotide_variant;CLNVCSO=SO:0001483;CLNVI=LDLR_@_LOVD:LDLR_001261|Cardiovascular_Research_Group,Instituto_Nacional_de_Saúde_Doutor_Ricardo_Jorge:LDLR_0036;GENEINFO=LDLR:3949|LDLR-AS1:115271120;MC=SO:0001619|non-coding_transcript_variant;ORIGIN=1;RS=879254374
arthritis-tissue	chr19	11089414	ID_523720	ILF3	ALLELEID=514375;CLNDISDB=MONDO:MONDO:0007750,MedGen:C0745103,OMIM:143890,SNOMED_CT:397915002;CLNDN=Hypercholesterolemia,_familial,_1;CLNHGVS=NC_000019.10:g.11089414C>A;CLNREVSTAT=criteria_provided,_single_submitter;CLNSIG=Uncertain_significance;CLNVC=single_nucleotide_variant;CLNVCSO=SO:0001483;CLNVI=Iberoamerican_FH_Network:LDLR_1956;GENEINFO=LDLR:3949|LDLR-AS1:115271120;MC=SO:0001619|non-coding_transcript_variant;ORIGIN=1;RS=879254375
arthritis-tissue	chr19	11089414	ID_250956	ILF3	ALLELEID=245322;CLNDISDB=MONDO:MONDO:0005439,MedGen:C0020445,OMIM:PS143890,SNOMED_CT:398036000|MONDO:MONDO:0007750,MedGen:C0745103,OMIM:143890,SNOMED_CT:397915002;CLNDN=Familial_hypercholesterolemia|Hypercholesterolemia,_familial,_1;CLNHGVS=NC_000019.10:g.11089414C>G;CLNREVSTAT=criteria_provided,_multiple_submitters,_no_conflicts;CLNSIG=Pathogenic/Likely_pathogenic;CLNVC=single_nucleotide_variant;CLNVCSO=SO:0001483;CLNVI=Fundacion_Hipercolesterolemia_Familiar:LDLR_0037|LDLR_@_LOVD:LDLR_000003|Cardiovascular_Research_Group,Instituto_Nacional_de_Saúde_Doutor_Ricardo_Jorge:LDLR_0037|Iberoamerican_FH_Network:LDLR_0037|Centre_de_Génétique_Moléculaire_et_Chromosomique,_Unité_de_génétique_de_l'Obésité_et_des_Dyslipidémies,APHP,_GH_Hôpitaux_Universitaires_Pitié-Salpêtrière_/_Charles-Foix:GHPS_LDLR_3|Laboratory_of_Genetics_and_Molecular_Cardiology,_University_of_São_Paulo:LDLR_0037|U4M_-_Lille_University_&_CHRU_Lille,_Université_de_Lille_-_CHRU_de_Lille:U4M-25109900012|Illumina_Laboratory_Services,Illumina:685018;GENEINFO=LDLR:3949|LDLR-AS1:115271120;MC=SO:0001619|non-coding_transcript_variant;ORIGIN=1
arthritis-tissue	chr19	11089416	ID_919616	ILF3	ALLELEID=914656;CLNDISDB=MONDO:MONDO:0005439,MedGen:C0020445,OMIM:PS143890,SNOMED_CT:398036000;CLNDN=Familial_hypercholesterolemia;CLNHGVS=NC_000019.10:g.11089416C>T;CLNREVSTAT=criteria_provided,_single_submitter;CLNSIG=Uncertain_significance;CLNVC=single_nucleotide_variant;CLNVCSO=SO:0001483;GENEINFO=LDLR:3949|LDLR-AS1:115271120;MC=SO:0001619|non-coding_transcript_variant;ORIGIN=1;RS=2077055227
arthritis-tissue	chr19	11089422	ID_375771	ILF3	ALLELEID=362663;CLNDISDB=MONDO:MONDO:0007750,MedGen:C0745103,OMIM:143890,SNOMED_CT:397915002;CLNDN=Hypercholesterolemia,_familial,_1;CLNHGVS=NC_000019.10:g.11089425dup;CLNREVSTAT=criteria_provided,_single_submitter;CLNSIG=Likely_pathogenic;CLNVC=Duplication;CLNVCSO=SO:1000035;CLNVI=Centre_de_Génétique_Moléculaire_et_Chromosomique,_Unité_de_génétique_de_l'Obésité_et_des_Dyslipidémies,APHP,_GH_Hôpitaux_Universitaires_Pitié-Salpêtrière_/_Charles-Foix:GHPS_LDLR_4;GENEINFO=LDLR:3949|LDLR-AS1:115271120;MC=SO:0001619|non-coding_transcript_variant;ORIGIN=1;RS=1057519649
arthritis-tissue	chr19	11089427	ID_919399	ILF3	ALLELEID=914657;CLNDISDB=MONDO:MONDO:0005439,MedGen:C0020445,OMIM:PS143890,SNOMED_CT:398036000;CLNDN=Familial_hypercholesterolemia;CLNHGVS=NC_000019.10:g.11089427C>T;CLNREVSTAT=criteria_provided,_single_submitter;CLNSIG=Uncertain_significance;CLNVC=single_nucleotide_variant;CLNVCSO=SO:0001483;GENEINFO=LDLR:3949|LDLR-AS1:115271120;MC=SO:0001619|non-coding_transcript_variant;ORIGIN=1;RS=1568582299
arthritis-tissue	chr19	11089428	ID_226302	ILF3	ALLELEID=228114;CLNDISDB=MONDO:MONDO:0005439,MedGen:C0020445,OMIM:PS143890,SNOMED_CT:398036000|MONDO:MONDO:0007750,MedGen:C0745103,OMIM:143890,SNOMED_CT:397915002|MedGen:CN517202;CLNDN=Familial_hypercholesterolemia|Hypercholesterolemia,_familial,_1|not_provided;CLNHGVS=NC_000019.10:g.11089428T>C;CLNREVSTAT=criteria_provided,_conflicting_interpretations;CLNSIG=Conflicting_interpretations_of_pathogenicity;CLNSIGCONF=Likely_pathogenic(4)|_Uncertain_significance(3);CLNVC=single_nucleotide_variant;CLNVCSO=SO:0001483;CLNVI=LDLR_@_LOVD:LDLR_000002|Cardiovascular_Research_Group,Instituto_Nacional_de_Saúde_Doutor_Ricardo_Jorge:LDLR_0039|Illumina_Laboratory_Services,Illumina:161214;GENEINFO=LDLR:3949|LDLR-AS1:115271120;MC=SO:0001619|non-coding_transcript_variant;ORIGIN=1;RS=777716188
arthritis-tissue	chr19	11089429	ID_927842	ILF3	ALLELEID=914658;CLNDISDB=MONDO:MONDO:0005439,MedGen:C0020445,OMIM:PS143890,SNOMED_CT:398036000;CLNDN=Familial_hypercholesterolemia;CLNHGVS=NC_000019.10:g.11089429C>A;CLNREVSTAT=criteria_provided,_single_submitter;CLNSIG=Uncertain_significance;CLNVC=single_nucleotide_variant;CLNVCSO=SO:0001483;GENEINFO=LDLR:3949|LDLR-AS1:115271120;MC=SO:0001619|non-coding_transcript_variant;ORIGIN=1;RS=875989886
arthritis-tissue	chr19	11089433	ID_1163619	ILF3	ALLELEID=1152820;CLNDISDB=MedGen:CN517202;CLNDN=not_provided;CLNHGVS=NC_000019.10:g.11089433T>C;CLNREVSTAT=criteria_provided,_single_submitter;CLNSIG=Uncertain_significance;CLNVC=single_nucleotide_variant;CLNVCSO=SO:0001483;GENEINFO=LDLR:3949|LDLR-AS1:115271120;MC=SO:0001619|non-coding_transcript_variant;ORIGIN=1
arthritis-tissue	chr19	11089434	ID_926257	ILF3	ALLELEID=914659;CLNDISDB=MONDO:MONDO:0005439,MedGen:C0020445,OMIM:PS143890,SNOMED_CT:398036000;CLNDN=Familial_hypercholesterolemia;CLNHGVS=NC_000019.10:g.11089434T>G;CLNREVSTAT=criteria_provided,_single_submitter;CLNSIG=Uncertain_significance;CLNVC=single_nucleotide_variant;CLNVCSO=SO:0001483;GENEINFO=LDLR:3949|LDLR-AS1:115271120;MC=SO:0001619|non-coding_transcript_variant;ORIGIN=1;RS=1164871419
arthritis-tissue	chr19	11089442	ID_628648	ILF3	ALLELEID=618929;CLNDISDB=MONDO:MONDO:0005439,MedGen:C0020445,OMIM:PS143890,SNOMED_CT:398036000;CLNDN=Familial_hypercholesterolemia;CLNHGVS=NC_000019.10:g.11089442T>C;CLNREVSTAT=criteria_provided,_single_submitter;CLNSIG=Uncertain_significance;CLNVC=single_nucleotide_variant;CLNVCSO=SO:0001483;GENEINFO=LDLR:3949|LDLR-AS1:115271120;MC=SO:0001619|non-coding_transcript_variant;ORIGIN=1;RS=1568582310
arthritis-tissue	chr19	11089447	ID_927138	ILF3	ALLELEID=914660;CLNDISDB=MONDO:MONDO:0005439,MedGen:C0020445,OMIM:PS143890,SNOMED_CT:398036000;CLNDN=Familial_hypercholesterolemia;CLNHGVS=NC_000019.10:g.11089447A>G;CLNREVSTAT=criteria_provided,_single_submitter;CLNSIG=Uncertain_significance;CLNVC=single_nucleotide_variant;CLNVCSO=SO:0001483;GENEINFO=LDLR:3949|LDLR-AS1:115271120;MC=SO:0001619|non-coding_transcript_variant;ORIGIN=1;RS=1357531646
arthritis-tissue	chr19	11089448	ID_250957	ILF3	ALLELEID=245323;CLNDISDB=MONDO:MONDO:0005439,MedGen:C0020445,OMIM:PS143890,SNOMED_CT:398036000|MONDO:MONDO:0007750,MedGen:C0745103,OMIM:143890,SNOMED_CT:397915002|MedGen:CN517202;CLNDN=Familial_hypercholesterolemia|Hypercholesterolemia,_familial,_1|not_provided;CLNHGVS=NC_000019.10:g.11089448T>C;CLNREVSTAT=criteria_provided,_conflicting_interpretations;CLNSIG=Conflicting_interpretations_of_pathogenicity;CLNSIGCONF=Likely_pathogenic(1)|_Uncertain_significance(3);CLNVC=single_nucleotide_variant;CLNVCSO=SO:0001483;CLNVI=Cardiovascular_Research_Group,Instituto_Nacional_de_Saúde_Doutor_Ricardo_Jorge:LDLR_0041|LDLR_@_LOVD:LDLR_000001;GENEINFO=LDLR:3949|LDLR-AS1:115271120;MC=SO:0001619|non-coding_transcript_variant;ORIGIN=1;RS=747068848
arthritis-tissue	chr19	11089450	ID_375772	ILF3	ALLELEID=362664;CLNDISDB=MONDO:MONDO:0007750,MedGen:C0745103,OMIM:143890,SNOMED_CT:397915002;CLNDN=Hypercholesterolemia,_familial,_1;CLNHGVS=NC_000019.10:g.11089450A>G;CLNREVSTAT=criteria_provided,_single_submitter;CLNSIG=Likely_pathogenic;CLNVC=single_nucleotide_variant;CLNVCSO=SO:0001483;CLNVI=Centre_de_Génétique_Moléculaire_et_Chromosomique,_Unité_de_génétique_de_l'Obésité_et_des_Dyslipidémies,APHP,_GH_Hôpitaux_Universitaires_Pitié-Salpêtrière_/_Charles-Foix:GHPS_LDLR_5;GENEINFO=LDLR:3949|LDLR-AS1:115271120;MC=SO:0001619|non-coding_transcript_variant;ORIGIN=1;RS=1057519650
arthritis-tissue	chr19	11089451	ID_440535	ILF3	ALLELEID=434185;CLNDISDB=MONDO:MONDO:0007750,MedGen:C0745103,OMIM:143890,SNOMED_CT:397915002;CLNDN=Hypercholesterolemia,_familial,_1;CLNHGVS=NC_000019.10:g.11089451C>T;CLNREVSTAT=no_assertion_criteria_provided;CLNSIG=Pathogenic;CLNVC=single_nucleotide_variant;CLNVCSO=SO:0001483;GENEINFO=LDLR:3949|LDLR-AS1:115271120;MC=SO:0001619|non-coding_transcript_variant;ORIGIN=1;RS=1555800648
arthritis-tissue	chr19	11089455	ID_924993	ILF3	ALLELEID=914662;CLNDISDB=MONDO:MONDO:0005439,MedGen:C0020445,OMIM:PS143890,SNOMED_CT:398036000;CLNDN=Familial_hypercholesterolemia;CLNHGVS=NC_000019.10:g.11089455G>T;CLNREVSTAT=criteria_provided,_single_submitter;CLNSIG=Uncertain_significance;CLNVC=single_nucleotide_variant;CLNVCSO=SO:0001483;GENEINFO=LDLR:3949|LDLR-AS1:115271120;MC=SO:0001619|non-coding_transcript_variant;ORIGIN=1;RS=1212116636
arthritis-tissue	chr19	11089481	ID_250959	ILF3	ALLELEID=245325;CLNDISDB=MONDO:MONDO:0007750,MedGen:C0745103,OMIM:143890,SNOMED_CT:397915002;CLNDN=Hypercholesterolemia,_familial,_1;CLNHGVS=NC_000019.10:g.11089481A>C;CLNREVSTAT=criteria_provided,_single_submitter;CLNSIG=Uncertain_significance;CLNVC=single_nucleotide_variant;CLNVCSO=SO:0001483;CLNVI=LDLR_@_LOVD:LDLR_001121;GENEINFO=LDLR:3949|LDLR-AS1:115271120;MC=SO:0001619|non-coding_transcript_variant,SO:0001623|5_prime_UTR_variant;ORIGIN=1;RS=879254377
arthritis-tissue	chr19	11089493	ID_922730	ILF3	ALLELEID=914663;CLNDISDB=MONDO:MONDO:0005439,MedGen:C0020445,OMIM:PS143890,SNOMED_CT:398036000;CLNDN=Familial_hypercholesterolemia;CLNHGVS=NC_000019.10:g.11089494_11089497del;CLNREVSTAT=criteria_provided,_single_submitter;CLNSIG=Uncertain_significance;CLNVC=Deletion;CLNVCSO=SO:0000159;GENEINFO=LDLR:3949|LDLR-AS1:115271120;MC=SO:0001619|non-coding_transcript_variant,SO:0001623|5_prime_UTR_variant;ORIGIN=1;RS=2077055920
arthritis-tissue	chr19	11089504	ID_1172259	ILF3	ALLELEID=1161495;CLNDISDB=MONDO:MONDO:0005439,MedGen:C0020445,OMIM:PS143890,SNOMED_CT:398036000;CLNDN=Familial_hypercholesterolemia;CLNHGVS=NC_000019.10:g.11089504A>T;CLNREVSTAT=criteria_provided,_single_submitter;CLNSIG=Uncertain_significance;CLNVC=single_nucleotide_variant;CLNVCSO=SO:0001483;GENEINFO=LDLR:3949|LDLR-AS1:115271120;MC=SO:0001619|non-coding_transcript_variant,SO:0001623|5_prime_UTR_variant;ORIGIN=1
arthritis-tissue	chr19	11089523	ID_1332490	ILF3	ALLELEID=1323208;CLNDISDB=MONDO:MONDO:0005439,MedGen:C0020445,OMIM:PS143890,SNOMED_CT:398036000;CLNDN=Familial_hypercholesterolemia;CLNHGVS=NC_000019.10:g.11089523G>T;CLNREVSTAT=criteria_provided,_single_submitter;CLNSIG=Uncertain_significance;CLNVC=single_nucleotide_variant;CLNVCSO=SO:0001483;GENEINFO=LDLR:3949|LDLR-AS1:115271120;MC=SO:0001619|non-coding_transcript_variant,SO:0001623|5_prime_UTR_variant;ORIGIN=1
arthritis-tissue	chr19	11089526	ID_250961	ILF3	AF_EXAC=0.00002;ALLELEID=245327;CLNDISDB=MONDO:MONDO:0007750,MedGen:C0745103,OMIM:143890,SNOMED_CT:397915002|MedGen:CN517202;CLNDN=Hypercholesterolemia,_familial,_1|not_provided;CLNHGVS=NC_000019.10:g.11089526A>C;CLNREVSTAT=criteria_provided,_multiple_submitters,_no_conflicts;CLNSIG=Uncertain_significance;CLNVC=single_nucleotide_variant;CLNVCSO=SO:0001483;CLNVI=Fundacion_Hipercolesterolemia_Familiar:LDLR_0052|LDLR_@_LOVD:LDLR_000815;GENEINFO=LDLR:3949|LDLR-AS1:115271120;MC=SO:0001619|non-coding_transcript_variant,SO:0001623|5_prime_UTR_variant;ORIGIN=1;RS=763282380
arthritis-tissue	chr19	11089526	ID_923045	ILF3	ALLELEID=914664;CLNDISDB=MONDO:MONDO:0005439,MedGen:C0020445,OMIM:PS143890,SNOMED_CT:398036000;CLNDN=Familial_hypercholesterolemia;CLNHGVS=NC_000019.10:g.11089526A>G;CLNREVSTAT=criteria_provided,_single_submitter;CLNSIG=Uncertain_significance;CLNVC=single_nucleotide_variant;CLNVCSO=SO:0001483;GENEINFO=LDLR:3949|LDLR-AS1:115271120;MC=SO:0001619|non-coding_transcript_variant,SO:0001623|5_prime_UTR_variant;ORIGIN=1;RS=763282380
arthritis-tissue	chr19	11089526	ID_250962	ILF3	ALLELEID=245328;CLNDISDB=MONDO:MONDO:0007750,MedGen:C0745103,OMIM:143890,SNOMED_CT:397915002;CLNDN=Hypercholesterolemia,_familial,_1;CLNHGVS=NC_000019.10:g.11089527del;CLNREVSTAT=criteria_provided,_single_submitter;CLNSIG=Uncertain_significance;CLNVC=Deletion;CLNVCSO=SO:0000159;CLNVI=LDLR_@_LOVD:LDLR_001139;GENEINFO=LDLR:3949|LDLR-AS1:115271120;MC=SO:0001619|non-coding_transcript_variant,SO:0001623|5_prime_UTR_variant;ORIGIN=1;RS=879254379
arthritis-tissue	chr19	11089535	ID_250963	ILF3	ALLELEID=245329;CLNDISDB=MONDO:MONDO:0005439,MedGen:C0020445,OMIM:PS143890,SNOMED_CT:398036000|MONDO:MONDO:0007750,MedGen:C0745103,OMIM:143890,SNOMED_CT:397915002;CLNDN=Familial_hypercholesterolemia|Hypercholesterolemia,_familial,_1;CLNHGVS=NC_000019.10:g.11089535C>A;CLNREVSTAT=criteria_provided,_multiple_submitters,_no_conflicts;CLNSIG=Uncertain_significance;CLNVC=single_nucleotide_variant;CLNVCSO=SO:0001483;CLNVI=LDLR_@_LOVD:LDLR_001265;GENEINFO=LDLR:3949|LDLR-AS1:115271120;MC=SO:0001619|non-coding_transcript_variant,SO:0001623|5_prime_UTR_variant;ORIGIN=1;RS=879254380
arthritis-tissue	chr2	241734647	ID_335305	ING5	ALLELEID=288594;CLNDISDB=MONDO:MONDO:0024554,MedGen:C3152055,OMIM:600721;CLNDN=D-2-hydroxyglutaric_aciduria_1;CLNHGVS=NC_000002.12:g.241734647C>T;CLNREVSTAT=criteria_provided,_single_submitter;CLNSIG=Uncertain_significance;CLNVC=single_nucleotide_variant;CLNVCSO=SO:0001483;CLNVI=Illumina_Laboratory_Services,Illumina:725992;GENEINFO=D2HGDH:728294;MC=SO:0001619|non-coding_transcript_variant,SO:0001623|5_prime_UTR_variant;ORIGIN=1;RS=886055845
arthritis-tissue	chr2	241734653	ID_895292	ING5	ALLELEID=884421;CLNDISDB=MONDO:MONDO:0024554,MedGen:C3152055,OMIM:600721;CLNDN=D-2-hydroxyglutaric_aciduria_1;CLNHGVS=NC_000002.12:g.241734653C>A;CLNREVSTAT=criteria_provided,_single_submitter;CLNSIG=Uncertain_significance;CLNVC=single_nucleotide_variant;CLNVCSO=SO:0001483;CLNVI=Illumina_Laboratory_Services,Illumina:946685;GENEINFO=D2HGDH:728294;MC=SO:0001619|non-coding_transcript_variant,SO:0001623|5_prime_UTR_variant;ORIGIN=1;RS=557321808
arthritis-tissue	chr2	241734656	ID_335306	ING5	ALLELEID=286279;CLNDISDB=MONDO:MONDO:0024554,MedGen:C3152055,OMIM:600721;CLNDN=D-2-hydroxyglutaric_aciduria_1;CLNHGVS=NC_000002.12:g.241734656C>T;CLNREVSTAT=criteria_provided,_single_submitter;CLNSIG=Uncertain_significance;CLNVC=single_nucleotide_variant;CLNVCSO=SO:0001483;CLNVI=Illumina_Laboratory_Services,Illumina:748030;GENEINFO=D2HGDH:728294;MC=SO:0001619|non-coding_transcript_variant,SO:0001623|5_prime_UTR_variant;ORIGIN=1;RS=886055846
arthritis-tissue	chr2	241734683	ID_895293	ING5	ALLELEID=884422;CLNDISDB=MONDO:MONDO:0024554,MedGen:C3152055,OMIM:600721;CLNDN=D-2-hydroxyglutaric_aciduria_1;CLNHGVS=NC_000002.12:g.241734683G>A;CLNREVSTAT=criteria_provided,_single_submitter;CLNSIG=Uncertain_significance;CLNVC=single_nucleotide_variant;CLNVCSO=SO:0001483;CLNVI=Illumina_Laboratory_Services,Illumina:887286;GENEINFO=D2HGDH:728294;MC=SO:0001619|non-coding_transcript_variant,SO:0001623|5_prime_UTR_variant;ORIGIN=1;RS=1009517781
arthritis-tissue	chr2	241734686	ID_895294	ING5	ALLELEID=884423;CLNDISDB=MONDO:MONDO:0024554,MedGen:C3152055,OMIM:600721;CLNDN=D-2-hydroxyglutaric_aciduria_1;CLNHGVS=NC_000002.12:g.241734686G>A;CLNREVSTAT=criteria_provided,_single_submitter;CLNSIG=Uncertain_significance;CLNVC=single_nucleotide_variant;CLNVCSO=SO:0001483;CLNVI=Illumina_Laboratory_Services,Illumina:946899;GENEINFO=D2HGDH:728294;MC=SO:0001619|non-coding_transcript_variant,SO:0001623|5_prime_UTR_variant;ORIGIN=1;RS=1397577304
arthritis-tissue	chr2	241734690	ID_335308	ING5	ALLELEID=286280;CLNDISDB=MONDO:MONDO:0024554,MedGen:C3152055,OMIM:600721;CLNDN=D-2-hydroxyglutaric_aciduria_1;CLNHGVS=NC_000002.12:g.241734690T>G;CLNREVSTAT=criteria_provided,_single_submitter;CLNSIG=Uncertain_significance;CLNVC=single_nucleotide_variant;CLNVCSO=SO:0001483;CLNVI=Illumina_Laboratory_Services,Illumina:440820;GENEINFO=D2HGDH:728294;MC=SO:0001619|non-coding_transcript_variant,SO:0001623|5_prime_UTR_variant;ORIGIN=1;RS=886055847
arthritis-tissue	chr2	233331716	ID_444553	INPP5D	AF_EXAC=0.00001;ALLELEID=438193;CLNDISDB=Human_Phenotype_Ontology:HP:0000547,MONDO:MONDO:0019200,MeSH:D012174,MedGen:C0035334,OMIM:268000,OMIM:PS268000,Orphanet:ORPHA791,SNOMED_CT:28835009|MedGen:CN517202;CLNDN=Retinitis_pigmentosa|not_provided;CLNHGVS=NC_000002.12:g.233331716A>G;CLNREVSTAT=criteria_provided,_conflicting_interpretations;CLNSIG=Conflicting_interpretations_of_pathogenicity;CLNSIGCONF=Pathogenic(1)|_Uncertain_significance(1);CLNVC=single_nucleotide_variant;CLNVCSO=SO:0001483;GENEINFO=SAG:6295;MC=SO:0001627|intron_variant;ORIGIN=1;RS=749633616
arthritis-tissue	chr2	233331717	ID_1036611	INPP5D	ALLELEID=1024257;CLNDISDB=MedGen:CN517202;CLNDN=not_provided;CLNHGVS=NC_000002.12:g.233331717G>A;CLNREVSTAT=criteria_provided,_single_submitter;CLNSIG=Uncertain_significance;CLNVC=single_nucleotide_variant;CLNVCSO=SO:0001483;GENEINFO=SAG:6295;MC=SO:0001627|intron_variant;ORIGIN=1;RS=1378807861
arthritis-tissue	chr13	50909764	ID_312322	INTS6	ALLELEID=334944;CLNDISDB=MONDO:MONDO:0018866,MedGen:C0393591,OMIM:PS225750,Orphanet:ORPHA51,SNOMED_CT:230312006;CLNDN=Aicardi_Goutieres_syndrome;CLNHGVS=NC_000013.11:g.50909764C>G;CLNREVSTAT=criteria_provided,_single_submitter;CLNSIG=Uncertain_significance;CLNVC=single_nucleotide_variant;CLNVCSO=SO:0001483;CLNVI=Illumina_Laboratory_Services,Illumina:145051;GENEINFO=RNASEH2B:79621|RNASEH2B-AS1:100874255;MC=SO:0001623|5_prime_UTR_variant;ORIGIN=1;RS=886050287
arthritis-tissue	chr13	50909783	ID_883520	INTS6	ALLELEID=871398;CLNDISDB=MONDO:MONDO:0012429,MedGen:C3489724,OMIM:610181;CLNDN=Aicardi-Goutieres_syndrome_2;CLNHGVS=NC_000013.11:g.50909783C>T;CLNREVSTAT=criteria_provided,_single_submitter;CLNSIG=Uncertain_significance;CLNVC=single_nucleotide_variant;CLNVCSO=SO:0001483;CLNVI=Illumina_Laboratory_Services,Illumina:1350891;GENEINFO=RNASEH2B:79621|RNASEH2B-AS1:100874255;MC=SO:0001623|5_prime_UTR_variant;ORIGIN=1;RS=1879223150
arthritis-tissue	chr13	50909784	ID_883521	INTS6	ALLELEID=871399;CLNDISDB=MONDO:MONDO:0012429,MedGen:C3489724,OMIM:610181;CLNDN=Aicardi-Goutieres_syndrome_2;CLNHGVS=NC_000013.11:g.50909784A>G;CLNREVSTAT=criteria_provided,_single_submitter;CLNSIG=Uncertain_significance;CLNVC=single_nucleotide_variant;CLNVCSO=SO:0001483;CLNVI=Illumina_Laboratory_Services,Illumina:1649212;GENEINFO=RNASEH2B:79621|RNASEH2B-AS1:100874255;MC=SO:0001623|5_prime_UTR_variant;ORIGIN=1;RS=1879223372
arthritis-tissue	chr13	50909849	ID_312323	INTS6	ALLELEID=328473;CLNDISDB=MONDO:MONDO:0012429,MedGen:C3489724,OMIM:610181;CLNDN=Aicardi-Goutieres_syndrome_2;CLNHGVS=NC_000013.11:g.50909849C>A;CLNREVSTAT=criteria_provided,_single_submitter;CLNSIG=Uncertain_significance;CLNVC=single_nucleotide_variant;CLNVCSO=SO:0001483;CLNVI=Illumina_Laboratory_Services,Illumina:261226;GENEINFO=RNASEH2B:79621|RNASEH2B-AS1:100874255;MC=SO:0001623|5_prime_UTR_variant;ORIGIN=1;RS=577725827
arthritis-tissue	chr13	50909896	ID_312325	INTS6	ALLELEID=319933;CLNDISDB=MONDO:MONDO:0012429,MedGen:C3489724,OMIM:610181;CLNDN=Aicardi-Goutieres_syndrome_2;CLNHGVS=NC_000013.11:g.50909896G>A;CLNREVSTAT=criteria_provided,_single_submitter;CLNSIG=Uncertain_significance;CLNVC=single_nucleotide_variant;CLNVCSO=SO:0001483;CLNVI=Illumina_Laboratory_Services,Illumina:684362;GENEINFO=RNASEH2B:79621|RNASEH2B-AS1:100874255;MC=SO:0001623|5_prime_UTR_variant;ORIGIN=1;RS=886050288
arthritis-tissue	chr19	17847951	ID_889118	IQCN	AF_TGP=0.00040;ALLELEID=880125;CLNDISDB=MONDO:MONDO:0010938,MedGen:C1833275,OMIM:600802,Orphanet:ORPHA35078;CLNDN=T-B+_severe_combined_immunodeficiency_due_to_JAK3_deficiency;CLNHGVS=NC_000019.10:g.17847951G>A;CLNREVSTAT=criteria_provided,_single_submitter;CLNSIG=Uncertain_significance;CLNVC=single_nucleotide_variant;CLNVCSO=SO:0001483;CLNVI=Illumina_Laboratory_Services,Illumina:876637;GENEINFO=JAK3:3718;MC=SO:0001623|5_prime_UTR_variant;ORIGIN=1;RS=181416110
arthritis-tissue	chr5	132385500	ID_943964	IRF1	ALLELEID=940795;CLNDISDB=MONDO:MONDO:0008919,MedGen:C0342788,OMIM:212140,Orphanet:ORPHA158,SNOMED_CT:21764004;CLNDN=Renal_carnitine_transport_defect;CLNHGVS=NC_000005.10:g.132385500G>A;CLNREVSTAT=criteria_provided,_single_submitter;CLNSIG=Likely_pathogenic;CLNVC=single_nucleotide_variant;CLNVCSO=SO:0001483;GENEINFO=SLC22A5:6584;MC=SO:0001575|splice_donor_variant;ORIGIN=1;RS=1417000465
arthritis-tissue	chr5	132385503	ID_167698	IRF1	ALLELEID=178076;CLNDISDB=MedGen:CN517202;CLNDN=not_provided;CLNHGVS=NC_000005.10:g.132385503A>C;CLNREVSTAT=criteria_provided,_single_submitter;CLNSIG=Uncertain_significance;CLNVC=single_nucleotide_variant;CLNVCSO=SO:0001483;GENEINFO=SLC22A5:6584;MC=SO:0001627|intron_variant;ORIGIN=1;RS=727504160
arthritis-tissue	chr5	132556973	ID_126991	IRF1	ALLELEID=132504;CLNDISDB=MedGen:CN517202;CLNDN=not_provided;CLNHGVS=NC_000005.10:g.132556973G>A;CLNREVSTAT=no_assertion_provided;CLNSIG=not_provided;CLNVC=single_nucleotide_variant;CLNVCSO=SO:0001483;ORIGIN=0;RS=104895040
arthritis-tissue	chr5	132866668	ID_350837	IRF1	ALLELEID=300951;CLNDISDB=MONDO:MONDO:0007415,MedGen:C3541471,OMIM:124000;CLNDN=Mitochondrial_complex_III_deficiency_nuclear_type_1;CLNHGVS=NC_000005.10:g.132866670del;CLNREVSTAT=criteria_provided,_single_submitter;CLNSIG=Uncertain_significance;CLNVC=Deletion;CLNVCSO=SO:0000159;CLNVI=Illumina_Laboratory_Services,Illumina:499156;GENEINFO=UQCRQ:27089;MC=SO:0001623|5_prime_UTR_variant;ORIGIN=1;RS=886059916
arthritis-tissue	chr5	132866683	ID_350838	IRF1	ALLELEID=300824;CLNDISDB=MONDO:MONDO:0014065,MedGen:C3554607,OMIM:615159;CLNDN=Mitochondrial_complex_III_deficiency_nuclear_type_4;CLNHGVS=NC_000005.10:g.132866683G>C;CLNREVSTAT=criteria_provided,_single_submitter;CLNSIG=Uncertain_significance;CLNVC=single_nucleotide_variant;CLNVCSO=SO:0001483;CLNVI=Illumina_Laboratory_Services,Illumina:645782;GENEINFO=UQCRQ:27089;MC=SO:0001623|5_prime_UTR_variant;ORIGIN=1;RS=527907338
arthritis-tissue	chr14	24081180	ID_312940	IRF9	ALLELEID=335685;CLNDISDB=Human_Phenotype_Ontology:HP:0000547,MONDO:MONDO:0019200,MeSH:D012174,MedGen:C0035334,OMIM:268000,OMIM:PS268000,Orphanet:ORPHA791,SNOMED_CT:28835009;CLNDN=Retinitis_pigmentosa;CLNHGVS=NC_000014.9:g.24081180C>T;CLNREVSTAT=criteria_provided,_single_submitter;CLNSIG=Uncertain_significance;CLNVC=single_nucleotide_variant;CLNVCSO=SO:0001483;CLNVI=Illumina_Laboratory_Services,Illumina:656630;GENEINFO=NRL:4901;MC=SO:0001624|3_prime_UTR_variant;ORIGIN=1;RS=886050428
arthritis-tissue	chr14	24081237	ID_995878	IRF9	ALLELEID=983579;CLNDISDB=Human_Phenotype_Ontology:HP:0000547,MONDO:MONDO:0019200,MeSH:D012174,MedGen:C0035334,OMIM:268000,OMIM:PS268000,Orphanet:ORPHA791,SNOMED_CT:28835009;CLNDN=Retinitis_pigmentosa;CLNHGVS=NC_000014.9:g.24081237C>A;CLNREVSTAT=criteria_provided,_single_submitter;CLNSIG=Uncertain_significance;CLNVC=single_nucleotide_variant;CLNVCSO=SO:0001483;CLNVI=Leeds_Institute_of_Medical_Research,University_of_Leeds:MM1;GENEINFO=NRL:4901;MC=SO:0001578|stop_lost;ORIGIN=5
arthritis-tissue	chr16	54112483	ID_884990	IRX3	AF_TGP=0.00180;ALLELEID=875469;CLNDISDB=MONDO:MONDO:0013050,MedGen:C2752001,OMIM:612938,Orphanet:ORPHA210144;CLNDN=Lethal_polymalformative_syndrome,_Boissel_type;CLNHGVS=NC_000016.10:g.54112483C>T;CLNREVSTAT=criteria_provided,_single_submitter;CLNSIG=Uncertain_significance;CLNVC=single_nucleotide_variant;CLNVCSO=SO:0001483;CLNVI=Illumina_Laboratory_Services,Illumina:929684;GENEINFO=FTO:79068;MC=SO:0001619|non-coding_transcript_variant,SO:0001624|3_prime_UTR_variant;ORIGIN=1;RS=567685332
arthritis-tissue	chr16	54112512	ID_884991	IRX3	ALLELEID=875470;CLNDISDB=MONDO:MONDO:0013050,MedGen:C2752001,OMIM:612938,Orphanet:ORPHA210144;CLNDN=Lethal_polymalformative_syndrome,_Boissel_type;CLNHGVS=NC_000016.10:g.54112512G>A;CLNREVSTAT=criteria_provided,_single_submitter;CLNSIG=Uncertain_significance;CLNVC=single_nucleotide_variant;CLNVCSO=SO:0001483;CLNVI=Illumina_Laboratory_Services,Illumina:286456;GENEINFO=FTO:79068;MC=SO:0001619|non-coding_transcript_variant,SO:0001624|3_prime_UTR_variant;ORIGIN=1;RS=2665269
arthritis-tissue	chr16	54112573	ID_319700	IRX3	ALLELEID=335363;CLNDISDB=MONDO:MONDO:0013050,MedGen:C2752001,OMIM:612938,Orphanet:ORPHA210144;CLNDN=Lethal_polymalformative_syndrome,_Boissel_type;CLNHGVS=NC_000016.10:g.54112573A>G;CLNREVSTAT=criteria_provided,_single_submitter;CLNSIG=Uncertain_significance;CLNVC=single_nucleotide_variant;CLNVCSO=SO:0001483;CLNVI=Illumina_Laboratory_Services,Illumina:708783;GENEINFO=FTO:79068;MC=SO:0001619|non-coding_transcript_variant,SO:0001624|3_prime_UTR_variant;ORIGIN=1;RS=774295636
arthritis-tissue	chr15	74179654	ID_317081	ISLR	AF_TGP=0.00020;ALLELEID=339866;CLNDISDB=MedGen:CN239456;CLNDN=Syndromic_Microphthalmia,_Recessive;CLNHGVS=NC_000015.10:g.74179654C>T;CLNREVSTAT=criteria_provided,_single_submitter;CLNSIG=Uncertain_significance;CLNVC=single_nucleotide_variant;CLNVCSO=SO:0001483;CLNVI=Illumina_Laboratory_Services,Illumina:150347;GENEINFO=STRA6:64220;MC=SO:0001624|3_prime_UTR_variant;ORIGIN=1;RS=533909647
arthritis-tissue	chr15	74179681	ID_317082	ISLR	AF_TGP=0.00020;ALLELEID=323347;CLNDISDB=MONDO:MONDO:0011010,MedGen:C1832661,OMIM:601186,Orphanet:ORPHA2470;CLNDN=Matthew-Wood_syndrome;CLNHGVS=NC_000015.10:g.74179681C>T;CLNREVSTAT=criteria_provided,_single_submitter;CLNSIG=Uncertain_significance;CLNVC=single_nucleotide_variant;CLNVCSO=SO:0001483;CLNVI=Illumina_Laboratory_Services,Illumina:608505;GENEINFO=STRA6:64220;MC=SO:0001624|3_prime_UTR_variant;ORIGIN=1;RS=555469778
arthritis-tissue	chr15	74179699	ID_317083	ISLR	AF_TGP=0.00060;ALLELEID=323348;CLNDISDB=MONDO:MONDO:0011010,MedGen:C1832661,OMIM:601186,Orphanet:ORPHA2470;CLNDN=Matthew-Wood_syndrome;CLNHGVS=NC_000015.10:g.74179699G>A;CLNREVSTAT=criteria_provided,_single_submitter;CLNSIG=Uncertain_significance;CLNVC=single_nucleotide_variant;CLNVCSO=SO:0001483;CLNVI=Illumina_Laboratory_Services,Illumina:726780;GENEINFO=STRA6:64220;MC=SO:0001624|3_prime_UTR_variant;ORIGIN=1;RS=544748271
arthritis-tissue	chr15	74179712	ID_884818	ISLR	ALLELEID=874140;CLNDISDB=MONDO:MONDO:0011010,MedGen:C1832661,OMIM:601186,Orphanet:ORPHA2470;CLNDN=Matthew-Wood_syndrome;CLNHGVS=NC_000015.10:g.74179712C>G;CLNREVSTAT=criteria_provided,_single_submitter;CLNSIG=Uncertain_significance;CLNVC=single_nucleotide_variant;CLNVCSO=SO:0001483;CLNVI=Illumina_Laboratory_Services,Illumina:1388760;GENEINFO=STRA6:64220;MC=SO:0001624|3_prime_UTR_variant;ORIGIN=1;RS=1052233880
arthritis-tissue	chr17	50201590	ID_324130	ITGA3	ALLELEID=346569;CLNDISDB=MONDO:MONDO:0007244,MedGen:C0020497,OMIM:114000,Orphanet:ORPHA1310,SNOMED_CT:24752008|MONDO:MONDO:0020521,MedGen:C3508773|MedGen:CN239427;CLNDN=Infantile_cortical_hyperostosis|Ehlers-Danlos_syndrome_type_7A|Osteogenesis_Imperfecta,_Dominant;CLNHGVS=NC_000017.11:g.50201590_50201591delinsTT;CLNREVSTAT=criteria_provided,_single_submitter;CLNSIG=Uncertain_significance;CLNVC=Indel;CLNVCSO=SO:1000032;CLNVI=Illumina_Laboratory_Services,Illumina:835324;GENEINFO=COL1A1:1277;MC=SO:0001623|5_prime_UTR_variant;ORIGIN=1;RS=886053163
arthritis-tissue	chr17	50201611	ID_324131	ITGA3	ALLELEID=345170;CLNDISDB=MONDO:MONDO:0007244,MedGen:C0020497,OMIM:114000,Orphanet:ORPHA1310,SNOMED_CT:24752008|MONDO:MONDO:0007525,MedGen:C4551623,OMIM:130060,Orphanet:ORPHA1899|MONDO:MONDO:0019019,MeSH:D010013,MedGen:C0029434,OMIM:PS166200,Orphanet:ORPHA666,SNOMED_CT:78314001;CLNDN=Infantile_cortical_hyperostosis|Ehlers-Danlos_syndrome,_arthrochalasis_type|Osteogenesis_imperfecta;CLNHGVS=NC_000017.11:g.50201611C>G;CLNREVSTAT=criteria_provided,_single_submitter;CLNSIG=Uncertain_significance;CLNVC=single_nucleotide_variant;CLNVCSO=SO:0001483;CLNVI=Illumina_Laboratory_Services,Illumina:154986;GENEINFO=COL1A1:1277;MC=SO:0001623|5_prime_UTR_variant;ORIGIN=1;RS=574683904
arthritis-tissue	chr17	50201628	ID_324132	ITGA3	ALLELEID=329152;CLNDISDB=MONDO:MONDO:0007244,MedGen:C0020497,OMIM:114000,Orphanet:ORPHA1310,SNOMED_CT:24752008|MONDO:MONDO:0007525,MedGen:C4551623,OMIM:130060,Orphanet:ORPHA1899|MONDO:MONDO:0019019,MeSH:D010013,MedGen:C0029434,OMIM:PS166200,Orphanet:ORPHA666,SNOMED_CT:78314001;CLNDN=Infantile_cortical_hyperostosis|Ehlers-Danlos_syndrome,_arthrochalasis_type|Osteogenesis_imperfecta;CLNHGVS=NC_000017.11:g.50201628C>T;CLNREVSTAT=criteria_provided,_single_submitter;CLNSIG=Uncertain_significance;CLNVC=single_nucleotide_variant;CLNVCSO=SO:0001483;CLNVI=Illumina_Laboratory_Services,Illumina:438990;GENEINFO=COL1A1:1277;MC=SO:0001623|5_prime_UTR_variant;ORIGIN=1;RS=886053164
arthritis-tissue	chr2	172427633	ID_332351	ITGA6	ALLELEID=285237;CLNDISDB=MONDO:MONDO:0009183,MedGen:C1856934,OMIM:226730,Orphanet:ORPHA79403;CLNDN=Junctional_epidermolysis_bullosa_with_pyloric_atresia;CLNHGVS=NC_000002.12:g.172427633G>A;CLNREVSTAT=criteria_provided,_single_submitter;CLNSIG=Uncertain_significance;CLNVC=single_nucleotide_variant;CLNVCSO=SO:0001483;CLNVI=Illumina_Laboratory_Services,Illumina:770063;GENEINFO=ITGA6:3655;MC=SO:0001623|5_prime_UTR_variant,SO:0001627|intron_variant;ORIGIN=1;RS=886055127
arthritis-tissue	chr2	172427667	ID_332353	ITGA6	AF_TGP=0.00020;ALLELEID=285262;CLNDISDB=MONDO:MONDO:0009183,MedGen:C1856934,OMIM:226730,Orphanet:ORPHA79403;CLNDN=Junctional_epidermolysis_bullosa_with_pyloric_atresia;CLNHGVS=NC_000002.12:g.172427667C>T;CLNREVSTAT=criteria_provided,_single_submitter;CLNSIG=Uncertain_significance;CLNVC=single_nucleotide_variant;CLNVCSO=SO:0001483;CLNVI=Illumina_Laboratory_Services,Illumina:648854;GENEINFO=ITGA6:3655;MC=SO:0001623|5_prime_UTR_variant,SO:0001627|intron_variant;ORIGIN=1;RS=373890886
arthritis-tissue	chr3	38138662	ID_1022664	ITGA9-AS1	AF_EXAC=0.00006;ALLELEID=1004709;CLNDISDB=MONDO:MONDO:0012839,MedGen:C2677092,OMIM:612260,Orphanet:ORPHA183713;CLNDN=Pyogenic_bacterial_infections_due_to_MyD88_deficiency;CLNHGVS=NC_000003.12:g.38138662A>G;CLNREVSTAT=criteria_provided,_single_submitter;CLNSIG=Uncertain_significance;CLNVC=single_nucleotide_variant;CLNVCSO=SO:0001483;GENEINFO=MYD88:4615;MC=SO:0001623|5_prime_UTR_variant;ORIGIN=1;RS=763199298
arthritis-tissue	chr3	38138670	ID_469578	ITGA9-AS1	ALLELEID=452531;CLNDISDB=MONDO:MONDO:0012839,MedGen:C2677092,OMIM:612260,Orphanet:ORPHA183713;CLNDN=Pyogenic_bacterial_infections_due_to_MyD88_deficiency;CLNHGVS=NC_000003.12:g.38138677_38138695del;CLNREVSTAT=criteria_provided,_conflicting_interpretations;CLNSIG=Conflicting_interpretations_of_pathogenicity;CLNSIGCONF=Pathogenic(1)|_Uncertain_significance(1);CLNVC=Deletion;CLNVCSO=SO:0000159;CLNVI=Invitae:2338312;GENEINFO=MYD88:4615;MC=SO:0001623|5_prime_UTR_variant;ORIGIN=1;RS=746651350
arthritis-tissue	chr3	38138671	ID_958926	ITGA9-AS1	ALLELEID=943503;CLNDISDB=MONDO:MONDO:0012839,MedGen:C2677092,OMIM:612260,Orphanet:ORPHA183713;CLNDN=Pyogenic_bacterial_infections_due_to_MyD88_deficiency;CLNHGVS=NC_000003.12:g.38138671G>A;CLNREVSTAT=criteria_provided,_single_submitter;CLNSIG=Uncertain_significance;CLNVC=single_nucleotide_variant;CLNVCSO=SO:0001483;GENEINFO=MYD88:4615;MC=SO:0001623|5_prime_UTR_variant;ORIGIN=1;RS=541535441
arthritis-tissue	chr3	38138671	ID_1052586	ITGA9-AS1	ALLELEID=1042175;CLNDISDB=MONDO:MONDO:0012839,MedGen:C2677092,OMIM:612260,Orphanet:ORPHA183713;CLNDN=Pyogenic_bacterial_infections_due_to_MyD88_deficiency;CLNHGVS=NC_000003.12:g.38138671G>T;CLNREVSTAT=criteria_provided,_single_submitter;CLNSIG=Uncertain_significance;CLNVC=single_nucleotide_variant;CLNVCSO=SO:0001483;GENEINFO=MYD88:4615;MC=SO:0001623|5_prime_UTR_variant;ORIGIN=1
arthritis-tissue	chr3	38138675	ID_1496949	ITGA9-AS1	ALLELEID=1382351;CLNDISDB=MONDO:MONDO:0012839,MedGen:C2677092,OMIM:612260,Orphanet:ORPHA183713;CLNDN=Pyogenic_bacterial_infections_due_to_MyD88_deficiency;CLNHGVS=NC_000003.12:g.38138675G>C;CLNREVSTAT=criteria_provided,_single_submitter;CLNSIG=Uncertain_significance;CLNVC=single_nucleotide_variant;CLNVCSO=SO:0001483;GENEINFO=MYD88:4615;MC=SO:0001623|5_prime_UTR_variant;ORIGIN=1
arthritis-tissue	chr3	38138675	ID_1368280	ITGA9-AS1	ALLELEID=1424816;CLNDISDB=MONDO:MONDO:0012839,MedGen:C2677092,OMIM:612260,Orphanet:ORPHA183713;CLNDN=Pyogenic_bacterial_infections_due_to_MyD88_deficiency;CLNHGVS=NC_000003.12:g.38138675G>T;CLNREVSTAT=criteria_provided,_single_submitter;CLNSIG=Uncertain_significance;CLNVC=single_nucleotide_variant;CLNVCSO=SO:0001483;GENEINFO=MYD88:4615;MC=SO:0001623|5_prime_UTR_variant;ORIGIN=1
arthritis-tissue	chr3	38138692	ID_134869	ITGA9-AS1	AF_EXAC=0.00010;ALLELEID=138608;CLNDISDB=MONDO:MONDO:0012839,MedGen:C2677092,OMIM:612260,Orphanet:ORPHA183713|MedGen:CN169374;CLNDN=Pyogenic_bacterial_infections_due_to_MyD88_deficiency|not_specified;CLNHGVS=NC_000003.12:g.38138692C>G;CLNREVSTAT=criteria_provided,_single_submitter;CLNSIG=Uncertain_significance;CLNVC=single_nucleotide_variant;CLNVCSO=SO:0001483;GENEINFO=MYD88:4615;MC=SO:0001623|5_prime_UTR_variant;ORIGIN=1;RS=587778544
arthritis-tissue	chr3	38138693	ID_961630	ITGA9-AS1	ALLELEID=943504;CLNDISDB=MONDO:MONDO:0012839,MedGen:C2677092,OMIM:612260,Orphanet:ORPHA183713;CLNDN=Pyogenic_bacterial_infections_due_to_MyD88_deficiency;CLNHGVS=NC_000003.12:g.38138693C>G;CLNREVSTAT=criteria_provided,_single_submitter;CLNSIG=Uncertain_significance;CLNVC=single_nucleotide_variant;CLNVCSO=SO:0001483;GENEINFO=MYD88:4615;MC=SO:0001623|5_prime_UTR_variant;ORIGIN=1;RS=1700984625
arthritis-tissue	chr16	31265517	ID_1019309	ITGAX	ALLELEID=1012120;CLNDISDB=MedGen:CN517202;CLNDN=not_provided;CLNHGVS=NC_000016.10:g.31265517G>A;CLNREVSTAT=criteria_provided,_single_submitter;CLNSIG=Uncertain_significance;CLNVC=single_nucleotide_variant;CLNVCSO=SO:0001483;GENEINFO=ITGAM:3684;MC=SO:0001627|intron_variant;ORIGIN=1;RS=760759749
arthritis-tissue	chr5	157180883	ID_905614	ITK	AF_TGP=0.00040;ALLELEID=896068;CLNDISDB=MONDO:MONDO:0013081,MedGen:C3552634,OMIM:613011,Orphanet:ORPHA538963;CLNDN=Lymphoproliferative_syndrome_1;CLNHGVS=NC_000005.10:g.157180883A>G;CLNREVSTAT=criteria_provided,_single_submitter;CLNSIG=Uncertain_significance;CLNVC=single_nucleotide_variant;CLNVCSO=SO:0001483;CLNVI=Illumina_Laboratory_Services,Illumina:948440;GENEINFO=ITK:3702;MC=SO:0001623|5_prime_UTR_variant;ORIGIN=1;RS=117806853
arthritis-tissue	chr13	48001270	ID_559325	ITM2B	ALLELEID=549999;CLNDISDB=MedGen:CN517202;CLNDN=not_provided;CLNHGVS=NC_000013.11:g.48001272_48001273del;CLNREVSTAT=criteria_provided,_single_submitter;CLNSIG=Uncertain_significance;CLNVC=Deletion;CLNVCSO=SO:0000159;GENEINFO=SUCLA2:8803;MC=SO:0001623|5_prime_UTR_variant;ORIGIN=1;RS=570547911
arthritis-tissue	chr13	48001281	ID_312274	ITM2B	AF_EXAC=0.00024;ALLELEID=328426;CLNDISDB=MONDO:MONDO:0012791,MedGen:C2749864,OMIM:612073,Orphanet:ORPHA1933;CLNDN=Mitochondrial_DNA_depletion_syndrome,_encephalomyopathic_form_with_methylmalonic_aciduria;CLNHGVS=NC_000013.11:g.48001281A>C;CLNREVSTAT=criteria_provided,_single_submitter;CLNSIG=Uncertain_significance;CLNVC=single_nucleotide_variant;CLNVCSO=SO:0001483;CLNVI=Illumina_Laboratory_Services,Illumina:133023;GENEINFO=SUCLA2:8803;ORIGIN=1;RS=753085253
arthritis-tissue	chr13	48001317	ID_312276	ITM2B	ALLELEID=319910;CLNDISDB=MONDO:MONDO:0012791,MedGen:C2749864,OMIM:612073,Orphanet:ORPHA1933;CLNDN=Mitochondrial_DNA_depletion_syndrome,_encephalomyopathic_form_with_methylmalonic_aciduria;CLNHGVS=NC_000013.11:g.48001317C>T;CLNREVSTAT=criteria_provided,_single_submitter;CLNSIG=Uncertain_significance;CLNVC=single_nucleotide_variant;CLNVCSO=SO:0001483;CLNVI=Illumina_Laboratory_Services,Illumina:277980;GENEINFO=SUCLA2:8803;ORIGIN=1;RS=774191261
arthritis-tissue	chr13	48001318	ID_312277	ITM2B	ALLELEID=334884;CLNDISDB=MONDO:MONDO:0012791,MedGen:C2749864,OMIM:612073,Orphanet:ORPHA1933;CLNDN=Mitochondrial_DNA_depletion_syndrome,_encephalomyopathic_form_with_methylmalonic_aciduria;CLNHGVS=NC_000013.11:g.48001318G>C;CLNREVSTAT=criteria_provided,_single_submitter;CLNSIG=Uncertain_significance;CLNVC=single_nucleotide_variant;CLNVCSO=SO:0001483;CLNVI=Illumina_Laboratory_Services,Illumina:277982;GENEINFO=SUCLA2:8803;ORIGIN=1;RS=779622050
arthritis-tissue	chr13	48303700	ID_995907	ITM2B	ALLELEID=983587;CLNDISDB=Human_Phenotype_Ontology:HP:0009919,MONDO:MONDO:0008380,MeSH:D012175,MedGen:C0035335,OMIM:180200,Orphanet:ORPHA790;CLNDN=Retinoblastoma;CLNHGVS=NC_000013.11:g.48303707_48303724del;CLNREVSTAT=criteria_provided,_single_submitter;CLNSIG=Likely_pathogenic;CLNVC=Deletion;CLNVCSO=SO:0000159;GENEINFO=RB1:5925|RB1-DT:100862704;ORIGIN=1
arthritis-tissue	chr13	48303704	ID_1311508	ITM2B	ALLELEID=1299565;CLNDISDB=MedGen:CN517202;CLNDN=not_provided;CLNHGVS=NC_000013.11:g.48303704A>G;CLNREVSTAT=criteria_provided,_single_submitter;CLNSIG=Uncertain_significance;CLNVC=single_nucleotide_variant;CLNVCSO=SO:0001483;GENEINFO=RB1:5925;ORIGIN=1
arthritis-tissue	chr13	48303712	ID_1066897	ITM2B	ALLELEID=1056155;CLNDISDB=Human_Phenotype_Ontology:HP:0009919,MONDO:MONDO:0008380,MeSH:D012175,MedGen:C0035335,OMIM:180200,Orphanet:ORPHA790;CLNDN=Retinoblastoma;CLNHGVS=NC_000013.11:g.48303714_48303721del;CLNREVSTAT=criteria_provided,_single_submitter;CLNSIG=Likely_pathogenic;CLNVC=Deletion;CLNVCSO=SO:0000159;CLNVI=Invitae:11940653;GENEINFO=RB1:5925;ORIGIN=1
arthritis-tissue	chr13	48303715	ID_13086	ITM2B	ALLELEID=28125;CLNDISDB=Human_Phenotype_Ontology:HP:0009919,MONDO:MONDO:0008380,MeSH:D012175,MedGen:C0035335,OMIM:180200,Orphanet:ORPHA790|MONDO:MONDO:0015356,MeSH:D009386,MedGen:C0027672,Orphanet:ORPHA140162,SNOMED_CT:699346009;CLNDN=Retinoblastoma|Hereditary_cancer-predisposing_syndrome;CLNHGVS=NC_000013.11:g.48303715G>A;CLNREVSTAT=criteria_provided,_multiple_submitters,_no_conflicts;CLNSIG=Pathogenic;CLNVC=single_nucleotide_variant;CLNVCSO=SO:0001483;CLNVI=OMIM_Allelic_Variant:614041.0018;GENEINFO=RB1:5925;ORIGIN=1;RS=387906521
arthritis-tissue	chr13	48303724	ID_13085	ITM2B	ALLELEID=28124;CLNDISDB=Human_Phenotype_Ontology:HP:0009919,MONDO:MONDO:0008380,MeSH:D012175,MedGen:C0035335,OMIM:180200,Orphanet:ORPHA790;CLNDN=Retinoblastoma;CLNHGVS=NC_000013.11:g.48303724G>T;CLNREVSTAT=no_assertion_criteria_provided;CLNSIG=Pathogenic;CLNVC=single_nucleotide_variant;CLNVCSO=SO:0001483;CLNVI=OMIM_Allelic_Variant:614041.0017;GENEINFO=RB1:5925;ORIGIN=1;RS=387906520
arthritis-tissue	chr13	48303757	ID_312278	ITM2B	ALLELEID=328435;CLNDISDB=Human_Phenotype_Ontology:HP:0009919,MONDO:MONDO:0008380,MeSH:D012175,MedGen:C0035335,OMIM:180200,Orphanet:ORPHA790;CLNDN=Retinoblastoma;CLNHGVS=NC_000013.11:g.48303757C>A;CLNREVSTAT=criteria_provided,_single_submitter;CLNSIG=Uncertain_significance;CLNVC=single_nucleotide_variant;CLNVCSO=SO:0001483;CLNVI=Illumina_Laboratory_Services,Illumina:576518;GENEINFO=RB1:5925;MC=SO:0001623|5_prime_UTR_variant;ORIGIN=1;RS=886050265
arthritis-tissue	chr13	48303758	ID_882643	ITM2B	ALLELEID=871383;CLNDISDB=Human_Phenotype_Ontology:HP:0009919,MONDO:MONDO:0008380,MeSH:D012175,MedGen:C0035335,OMIM:180200,Orphanet:ORPHA790;CLNDN=Retinoblastoma;CLNHGVS=NC_000013.11:g.48303758G>C;CLNREVSTAT=criteria_provided,_single_submitter;CLNSIG=Uncertain_significance;CLNVC=single_nucleotide_variant;CLNVCSO=SO:0001483;CLNVI=Illumina_Laboratory_Services,Illumina:1668114;GENEINFO=RB1:5925;MC=SO:0001623|5_prime_UTR_variant;ORIGIN=1;RS=1952049136
arthritis-tissue	chr13	48303760	ID_312279	ITM2B	ALLELEID=328436;CLNDISDB=Human_Phenotype_Ontology:HP:0009919,MONDO:MONDO:0008380,MeSH:D012175,MedGen:C0035335,OMIM:180200,Orphanet:ORPHA790;CLNDN=Retinoblastoma;CLNHGVS=NC_000013.11:g.48303760G>T;CLNREVSTAT=criteria_provided,_single_submitter;CLNSIG=Uncertain_significance;CLNVC=single_nucleotide_variant;CLNVCSO=SO:0001483;CLNVI=Illumina_Laboratory_Services,Illumina:575198;GENEINFO=RB1:5925;MC=SO:0001623|5_prime_UTR_variant;ORIGIN=1;RS=886050266
arthritis-tissue	chr13	48303764	ID_997629	ITM2B	ALLELEID=985308;CLNDISDB=Human_Phenotype_Ontology:HP:0009919,MONDO:MONDO:0008380,MeSH:D012175,MedGen:C0035335,OMIM:180200,Orphanet:ORPHA790;CLNDN=Retinoblastoma;CLNHGVS=NC_000013.11:g.48303764G>T;CLNREVSTAT=criteria_provided,_single_submitter;CLNSIG=Uncertain_significance;CLNVC=single_nucleotide_variant;CLNVCSO=SO:0001483;GENEINFO=RB1:5925;MC=SO:0001623|5_prime_UTR_variant;ORIGIN=0;RS=1014776340
arthritis-tissue	chr13	48303813	ID_882644	ITM2B	ALLELEID=871384;CLNDISDB=Human_Phenotype_Ontology:HP:0009919,MONDO:MONDO:0008380,MeSH:D012175,MedGen:C0035335,OMIM:180200,Orphanet:ORPHA790;CLNDN=Retinoblastoma;CLNHGVS=NC_000013.11:g.48303813A>T;CLNREVSTAT=criteria_provided,_single_submitter;CLNSIG=Uncertain_significance;CLNVC=single_nucleotide_variant;CLNVCSO=SO:0001483;CLNVI=Illumina_Laboratory_Services,Illumina:1664691;GENEINFO=RB1:5925;MC=SO:0001623|5_prime_UTR_variant;ORIGIN=1;RS=1952049790
arthritis-tissue	chr20	10672699	ID_445918	JAG1	ALLELEID=439190;CLNDISDB=MedGen:CN517202;CLNDN=not_provided;CLNHGVS=NC_000020.11:g.10672699A>G;CLNREVSTAT=criteria_provided,_single_submitter;CLNSIG=Pathogenic;CLNVC=single_nucleotide_variant;CLNVCSO=SO:0001483;GENEINFO=JAG1:182;MC=SO:0001575|splice_donor_variant;ORIGIN=32;RS=1555830919
arthritis-tissue	chr20	10673995	ID_897827	JAG1	ALLELEID=885828;CLNDISDB=MedGen:CN239319;CLNDN=Isolated_Nonsyndromic_Congenital_Heart_Disease;CLNHGVS=NC_000020.11:g.10673995C>A;CLNREVSTAT=criteria_provided,_single_submitter;CLNSIG=Uncertain_significance;CLNVC=single_nucleotide_variant;CLNVCSO=SO:0001483;CLNVI=Illumina_Laboratory_Services,Illumina:861118;GENEINFO=JAG1:182;MC=SO:0001623|5_prime_UTR_variant;ORIGIN=1;RS=943315478
arthritis-tissue	chr20	10674012	ID_337774	JAG1	ALLELEID=349679;CLNDISDB=MedGen:CN239319;CLNDN=Isolated_Nonsyndromic_Congenital_Heart_Disease;CLNHGVS=NC_000020.11:g.10674012C>T;CLNREVSTAT=criteria_provided,_single_submitter;CLNSIG=Uncertain_significance;CLNVC=single_nucleotide_variant;CLNVCSO=SO:0001483;CLNVI=Illumina_Laboratory_Services,Illumina:553485;GENEINFO=JAG1:182;ORIGIN=1;RS=886056520
arthritis-tissue	chr20	10674013	ID_337775	JAG1	ALLELEID=349681;CLNDISDB=MedGen:CN239319;CLNDN=Isolated_Nonsyndromic_Congenital_Heart_Disease;CLNHGVS=NC_000020.11:g.10674013G>A;CLNREVSTAT=criteria_provided,_single_submitter;CLNSIG=Uncertain_significance;CLNVC=single_nucleotide_variant;CLNVCSO=SO:0001483;CLNVI=Illumina_Laboratory_Services,Illumina:248769;GENEINFO=JAG1:182;ORIGIN=1;RS=867504722
arthritis-tissue	chr20	10674037	ID_337776	JAG1	ALLELEID=350680;CLNDISDB=MedGen:CN239319;CLNDN=Isolated_Nonsyndromic_Congenital_Heart_Disease;CLNHGVS=NC_000020.11:g.10674037C>T;CLNREVSTAT=criteria_provided,_single_submitter;CLNSIG=Uncertain_significance;CLNVC=single_nucleotide_variant;CLNVCSO=SO:0001483;CLNVI=Illumina_Laboratory_Services,Illumina:603017;GENEINFO=JAG1:182;ORIGIN=1;RS=747888489
arthritis-tissue	chr19	17847951	ID_889118	JAK3	AF_TGP=0.00040;ALLELEID=880125;CLNDISDB=MONDO:MONDO:0010938,MedGen:C1833275,OMIM:600802,Orphanet:ORPHA35078;CLNDN=T-B+_severe_combined_immunodeficiency_due_to_JAK3_deficiency;CLNHGVS=NC_000019.10:g.17847951G>A;CLNREVSTAT=criteria_provided,_single_submitter;CLNSIG=Uncertain_significance;CLNVC=single_nucleotide_variant;CLNVCSO=SO:0001483;CLNVI=Illumina_Laboratory_Services,Illumina:876637;GENEINFO=JAK3:3718;MC=SO:0001623|5_prime_UTR_variant;ORIGIN=1;RS=181416110
arthritis-tissue	chr11	117986314	ID_1047917	JAML	ALLELEID=1035744;CLNDISDB=MONDO:MONDO:0013153,MedGen:C2751053,OMIM:613148;CLNDN=Inflammatory_bowel_disease_28;CLNHGVS=NC_000011.10:g.117986319_117986651del;CLNREVSTAT=criteria_provided,_single_submitter;CLNSIG=Likely_pathogenic;CLNVC=Deletion;CLNVCSO=SO:0000159;GENEINFO=IL10RA:3587;ORIGIN=1
arthritis-tissue	chr11	117986403	ID_880462	JAML	ALLELEID=867068;CLNDISDB=MONDO:MONDO:0013153,MedGen:C2751053,OMIM:613148;CLNDN=Inflammatory_bowel_disease_28;CLNHGVS=NC_000011.10:g.117986403C>T;CLNREVSTAT=criteria_provided,_single_submitter;CLNSIG=Uncertain_significance;CLNVC=single_nucleotide_variant;CLNVCSO=SO:0001483;CLNVI=Illumina_Laboratory_Services,Illumina:584819;GENEINFO=IL10RA:3587;MC=SO:0001619|non-coding_transcript_variant,SO:0001623|5_prime_UTR_variant;ORIGIN=1;RS=2057985368
arthritis-tissue	chr11	117986414	ID_302529	JAML	ALLELEID=324454;CLNDISDB=MONDO:MONDO:0013153,MedGen:C2751053,OMIM:613148;CLNDN=Inflammatory_bowel_disease_28;CLNHGVS=NC_000011.10:g.117986414T>C;CLNREVSTAT=criteria_provided,_single_submitter;CLNSIG=Uncertain_significance;CLNVC=single_nucleotide_variant;CLNVCSO=SO:0001483;CLNVI=Illumina_Laboratory_Services,Illumina:659106;GENEINFO=IL10RA:3587;MC=SO:0001619|non-coding_transcript_variant,SO:0001623|5_prime_UTR_variant;ORIGIN=1;RS=886047705
arthritis-tissue	chr11	117986439	ID_880463	JAML	AF_EXAC=0.00000;ALLELEID=867069;CLNDISDB=MONDO:MONDO:0013153,MedGen:C2751053,OMIM:613148;CLNDN=Inflammatory_bowel_disease_28;CLNHGVS=NC_000011.10:g.117986439C>T;CLNREVSTAT=criteria_provided,_single_submitter;CLNSIG=Uncertain_significance;CLNVC=single_nucleotide_variant;CLNVCSO=SO:0001483;CLNVI=Illumina_Laboratory_Services,Illumina:1313581;GENEINFO=IL10RA:3587;MC=SO:0001619|non-coding_transcript_variant,SO:0001623|5_prime_UTR_variant;ORIGIN=1;RS=755865901
arthritis-tissue	chr14	75051436	ID_314397	JDP2	ALLELEID=337255;CLNDISDB=MONDO:MONDO:0013725,MedGen:C1858380,OMIM:614385;CLNDN=Colorectal_cancer,_hereditary_nonpolyposis,_type_7;CLNHGVS=NC_000014.9:g.75051436C>T;CLNREVSTAT=criteria_provided,_single_submitter;CLNSIG=Uncertain_significance;CLNVC=single_nucleotide_variant;CLNVCSO=SO:0001483;CLNVI=Illumina_Laboratory_Services,Illumina:752606;GENEINFO=MLH3:27030;MC=SO:0001623|5_prime_UTR_variant;ORIGIN=1;RS=886050782
arthritis-tissue	chr14	75051440	ID_887503	JDP2	ALLELEID=872673;CLNDISDB=MONDO:MONDO:0013725,MedGen:C1858380,OMIM:614385;CLNDN=Colorectal_cancer,_hereditary_nonpolyposis,_type_7;CLNHGVS=NC_000014.9:g.75051440T>G;CLNREVSTAT=criteria_provided,_single_submitter;CLNSIG=Uncertain_significance;CLNVC=single_nucleotide_variant;CLNVCSO=SO:0001483;CLNVI=Illumina_Laboratory_Services,Illumina:454628;GENEINFO=MLH3:27030;MC=SO:0001623|5_prime_UTR_variant;ORIGIN=1;RS=566279601
arthritis-tissue	chr14	75051465	ID_314399	JDP2	ALLELEID=337260;CLNDISDB=MONDO:MONDO:0013725,MedGen:C1858380,OMIM:614385;CLNDN=Colorectal_cancer,_hereditary_nonpolyposis,_type_7;CLNHGVS=NC_000014.9:g.75051465C>G;CLNREVSTAT=criteria_provided,_single_submitter;CLNSIG=Uncertain_significance;CLNVC=single_nucleotide_variant;CLNVCSO=SO:0001483;CLNVI=Illumina_Laboratory_Services,Illumina:267900;GENEINFO=MLH3:27030;MC=SO:0001623|5_prime_UTR_variant;ORIGIN=1;RS=886050783
arthritis-tissue	chr19	12647599	ID_555806	JUNB	ALLELEID=549046;CLNDISDB=MONDO:MONDO:0009561,MedGen:C0024748,OMIM:248500,Orphanet:ORPHA61,SNOMED_CT:124466001;CLNDN=Deficiency_of_alpha-mannosidase;CLNHGVS=NC_000019.10:g.12647599C>G;CLNREVSTAT=criteria_provided,_single_submitter;CLNSIG=Likely_pathogenic;CLNVC=single_nucleotide_variant;CLNVCSO=SO:0001483;GENEINFO=MAN2B1:4125;MC=SO:0001574|splice_acceptor_variant;ORIGIN=0;RS=1555706185
arthritis-tissue	chr19	12665351	ID_1335966	JUNB	ALLELEID=1326979;CLNDISDB=MedGen:CN517202;CLNDN=not_provided;CLNHGVS=NC_000019.10:g.12665351C>T;CLNREVSTAT=criteria_provided,_single_submitter;CLNSIG=Likely_pathogenic;CLNVC=single_nucleotide_variant;CLNVCSO=SO:0001483;GENEINFO=MAN2B1:4125;MC=SO:0001575|splice_donor_variant;ORIGIN=1
arthritis-tissue	chr19	12666720	ID_328284	JUNB	ALLELEID=348152;CLNDISDB=MONDO:MONDO:0009561,MedGen:C0024748,OMIM:248500,Orphanet:ORPHA61,SNOMED_CT:124466001;CLNDN=Deficiency_of_alpha-mannosidase;CLNHGVS=NC_000019.10:g.12666720T>C;CLNREVSTAT=criteria_provided,_multiple_submitters,_no_conflicts;CLNSIG=Uncertain_significance;CLNVC=single_nucleotide_variant;CLNVCSO=SO:0001483;CLNVI=Illumina_Laboratory_Services,Illumina:653142;GENEINFO=MAN2B1:4125;MC=SO:0001623|5_prime_UTR_variant;ORIGIN=1;RS=886054234
arthritis-tissue	chr19	12666774	ID_328285	JUNB	ALLELEID=332649;CLNDISDB=MONDO:MONDO:0009561,MedGen:C0024748,OMIM:248500,Orphanet:ORPHA61,SNOMED_CT:124466001;CLNDN=Deficiency_of_alpha-mannosidase;CLNHGVS=NC_000019.10:g.12666774C>A;CLNREVSTAT=criteria_provided,_single_submitter;CLNSIG=Uncertain_significance;CLNVC=single_nucleotide_variant;CLNVCSO=SO:0001483;CLNVI=Illumina_Laboratory_Services,Illumina:506040;GENEINFO=MAN2B1:4125;ORIGIN=1;RS=544325509
arthritis-tissue	chr19	12669127	ID_1329852	JUNB	ALLELEID=1320536;CLNDISDB=MedGen:CN517202;CLNDN=not_provided;CLNHGVS=NC_000019.10:g.12669127C>A;CLNREVSTAT=no_assertion_criteria_provided;CLNSIG=Uncertain_significance;CLNVC=single_nucleotide_variant;CLNVCSO=SO:0001483;CLNVI=OMIM_Allelic_Variant:618474.0001;GENEINFO=WDR83OS:51398|WDR83:84292;MC=SO:0001575|splice_donor_variant,SO:0001627|intron_variant;ORIGIN=1
arthritis-tissue	chr19	12806605	ID_889058	JUNB	ALLELEID=880699;CLNDISDB=MONDO:MONDO:0012472,MedGen:C1835912,OMIM:610333;CLNDN=Aicardi-Goutieres_syndrome_4;CLNHGVS=NC_000019.10:g.12806605G>A;CLNREVSTAT=criteria_provided,_single_submitter;CLNSIG=Uncertain_significance;CLNVC=single_nucleotide_variant;CLNVCSO=SO:0001483;CLNVI=Illumina_Laboratory_Services,Illumina:1389539;GENEINFO=RNASEH2A:10535|LOC117038795:117038795;MC=SO:0001623|5_prime_UTR_variant;ORIGIN=1;RS=1968991813
arthritis-tissue	chr19	12806625	ID_328286	JUNB	AF_ESP=0.00063;ALLELEID=349391;CLNDISDB=MONDO:MONDO:0012472,MedGen:C1835912,OMIM:610333|MONDO:MONDO:0018866,MedGen:C0393591,OMIM:PS225750,Orphanet:ORPHA51,SNOMED_CT:230312006;CLNDN=Aicardi-Goutieres_syndrome_4|Aicardi_Goutieres_syndrome;CLNHGVS=NC_000019.10:g.12806625C>T;CLNREVSTAT=criteria_provided,_single_submitter;CLNSIG=Uncertain_significance;CLNVC=single_nucleotide_variant;CLNVCSO=SO:0001483;CLNVI=Illumina_Laboratory_Services,Illumina:136492|Illumina_Laboratory_Services,Illumina:1335069;GENEINFO=RNASEH2A:10535|LOC117038795:117038795;MC=SO:0001623|5_prime_UTR_variant;ORIGIN=1;RS=375281767
arthritis-tissue	chr19	12806649	ID_328287	JUNB	ALLELEID=348153;CLNDISDB=MONDO:MONDO:0018866,MedGen:C0393591,OMIM:PS225750,Orphanet:ORPHA51,SNOMED_CT:230312006;CLNDN=Aicardi_Goutieres_syndrome;CLNHGVS=NC_000019.10:g.12806649A>G;CLNREVSTAT=criteria_provided,_single_submitter;CLNSIG=Uncertain_significance;CLNVC=single_nucleotide_variant;CLNVCSO=SO:0001483;CLNVI=Illumina_Laboratory_Services,Illumina:143983;GENEINFO=RNASEH2A:10535|LOC117038795:117038795;MC=SO:0001623|5_prime_UTR_variant;ORIGIN=1;RS=886054235
arthritis-tissue	chr19	12885316	ID_100801	JUNB	ALLELEID=106661;CLNDISDB=MedGen:CN517202;CLNDN=not_provided;CLNHGVS=NC_000019.10:g.12885316C>T;CLNREVSTAT=no_assertion_criteria_provided;CLNSIG=Likely_pathogenic;CLNVC=single_nucleotide_variant;CLNVCSO=SO:0001483;GENEINFO=KLF1:10661|LOC117125591:117125591;MC=SO:0001575|splice_donor_variant;RS=483352840
arthritis-tissue	chr19	13208065	ID_546262	JUNB	ALLELEID=536976;CLNDISDB=MedGen:CN517202;CLNDN=not_provided;CLNHGVS=NC_000019.10:g.13208065T>C;CLNREVSTAT=criteria_provided,_single_submitter;CLNSIG=Uncertain_significance;CLNVC=single_nucleotide_variant;CLNVCSO=SO:0001483;GENEINFO=CACNA1A:773;MC=SO:0001627|intron_variant;ORIGIN=1;RS=1289629816
arthritis-tissue	chr19	10961208	ID_803520	KANK2	ALLELEID=791885;CLNDISDB=MONDO:MONDO:0013224,MedGen:C2750074,OMIM:613325;CLNDN=Rhabdoid_tumor_predisposition_syndrome_2;CLNHGVS=NC_000019.10:g.10961208C>T;CLNREVSTAT=criteria_provided,_single_submitter;CLNSIG=Uncertain_significance;CLNVC=single_nucleotide_variant;CLNVCSO=SO:0001483;GENEINFO=SMARCA4:6597;MC=SO:0001627|intron_variant;ORIGIN=0;RS=1351249230
arthritis-tissue	chr19	11166560	ID_1411488	KANK2	ALLELEID=1447937;CLNDISDB=MedGen:CN517202;CLNDN=not_provided;CLNHGVS=NC_000019.10:g.11166560A>G;CLNREVSTAT=criteria_provided,_single_submitter;CLNSIG=Uncertain_significance;CLNVC=single_nucleotide_variant;CLNVCSO=SO:0001483;GENEINFO=KANK2:25959;MC=SO:0001578|stop_lost;ORIGIN=1
arthritis-tissue	chr19	11384275	ID_328159	KANK2	ALLELEID=348086;CLNDISDB=MONDO:MONDO:0007572,MedGen:C4551637,OMIM:133100,Orphanet:ORPHA90042;CLNDN=Primary_familial_polycythemia_due_to_EPO_receptor_mutation;CLNHGVS=NC_000019.10:g.11384275C>T;CLNREVSTAT=criteria_provided,_single_submitter;CLNSIG=Uncertain_significance;CLNVC=single_nucleotide_variant;CLNVCSO=SO:0001483;CLNVI=Illumina_Laboratory_Services,Illumina:780777;GENEINFO=EPOR:2057;MC=SO:0001619|non-coding_transcript_variant,SO:0001623|5_prime_UTR_variant;ORIGIN=1;RS=886054194
arthritis-tissue	chr17	46192804	ID_369214	KANSL1	ALLELEID=353443;CLNDISDB=MONDO:MONDO:0000508,MedGen:CN225415,Orphanet:ORPHA183763;CLNDN=Syndromic_intellectual_disability;CLNHGVS=NC_000017.11:g.46192804G>C;CLNREVSTAT=criteria_provided,_single_submitter;CLNSIG=Uncertain_significance;CLNVC=single_nucleotide_variant;CLNVCSO=SO:0001483;GENEINFO=KANSL1:284058;MC=SO:0001627|intron_variant;ORIGIN=1;RS=1057516026
arthritis-tissue	chr21	34511273	ID_897027	KCNE1	ALLELEID=886713;CLNDISDB=MONDO:MONDO:0012871,MedGen:C2676723,OMIM:612347|MONDO:MONDO:0013372,MedGen:C1867904,OMIM:613695;CLNDN=Jervell_and_Lange-Nielsen_syndrome_2|Long_QT_syndrome_5;CLNHGVS=NC_000021.9:g.34511273C>T;CLNREVSTAT=criteria_provided,_single_submitter;CLNSIG=Uncertain_significance;CLNVC=single_nucleotide_variant;CLNVCSO=SO:0001483;CLNVI=Illumina_Laboratory_Services,Illumina:923119;GENEINFO=KCNE1:3753;MC=SO:0001623|5_prime_UTR_variant;ORIGIN=1;RS=891779914
arthritis-tissue	chr21	34512180	ID_339788	KCNE1	ALLELEID=350593;CLNDISDB=MONDO:MONDO:0012871,MedGen:C2676723,OMIM:612347|MONDO:MONDO:0013372,MedGen:C1867904,OMIM:613695|MONDO:MONDO:0019171,MedGen:C1141890,OMIM:PS192500,Orphanet:ORPHA101016,Orphanet:ORPHA768,SNOMED_CT:20852007,SNOMED_CT:442917000;CLNDN=Jervell_and_Lange-Nielsen_syndrome_2|Long_QT_syndrome_5|Congenital_long_QT_syndrome;CLNHGVS=NC_000021.9:g.34512180C>T;CLNREVSTAT=criteria_provided,_single_submitter;CLNSIG=Uncertain_significance;CLNVC=single_nucleotide_variant;CLNVCSO=SO:0001483;CLNVI=Illumina_Laboratory_Services,Illumina:719224;GENEINFO=KCNE1:3753;MC=SO:0001623|5_prime_UTR_variant;ORIGIN=1;RS=886057027
arthritis-tissue	chr21	34512211	ID_339789	KCNE1	ALLELEID=350595;CLNDISDB=MONDO:MONDO:0002441,MedGen:C0022387,OMIM:PS220400,Orphanet:ORPHA90647,SNOMED_CT:373905003|MONDO:MONDO:0002442,MeSH:D008133,MedGen:C0023976,SNOMED_CT:9651007|MONDO:MONDO:0019171,MedGen:C1141890,OMIM:PS192500,Orphanet:ORPHA101016,Orphanet:ORPHA768,SNOMED_CT:20852007,SNOMED_CT:442917000;CLNDN=Jervell_and_Lange-Nielsen_syndrome|Long_QT_syndrome|Congenital_long_QT_syndrome;CLNHGVS=NC_000021.9:g.34512211G>A;CLNREVSTAT=criteria_provided,_single_submitter;CLNSIG=Uncertain_significance;CLNVC=single_nucleotide_variant;CLNVCSO=SO:0001483;CLNVI=Illumina_Laboratory_Services,Illumina:558103;GENEINFO=KCNE1:3753;ORIGIN=1;RS=886057028
arthritis-tissue	chr21	34512255	ID_339791	KCNE1	ALLELEID=346356;CLNDISDB=MONDO:MONDO:0002441,MedGen:C0022387,OMIM:PS220400,Orphanet:ORPHA90647,SNOMED_CT:373905003|MONDO:MONDO:0002442,MeSH:D008133,MedGen:C0023976,SNOMED_CT:9651007|MONDO:MONDO:0019171,MedGen:C1141890,OMIM:PS192500,Orphanet:ORPHA101016,Orphanet:ORPHA768,SNOMED_CT:20852007,SNOMED_CT:442917000;CLNDN=Jervell_and_Lange-Nielsen_syndrome|Long_QT_syndrome|Congenital_long_QT_syndrome;CLNHGVS=NC_000021.9:g.34512255C>T;CLNREVSTAT=criteria_provided,_single_submitter;CLNSIG=Uncertain_significance;CLNVC=single_nucleotide_variant;CLNVCSO=SO:0001483;CLNVI=Illumina_Laboratory_Services,Illumina:763398;GENEINFO=KCNE1:3753;ORIGIN=1;RS=780282543
arthritis-tissue	chr10	77637699	ID_300977	KCNMA1	ALLELEID=311166;CLNDISDB=MONDO:MONDO:0012276,MedGen:C1836173,OMIM:609446,Orphanet:ORPHA79137;CLNDN=Generalized_epilepsy-paroxysmal_dyskinesia_syndrome;CLNHGVS=NC_000010.11:g.77637699C>A;CLNREVSTAT=criteria_provided,_single_submitter;CLNSIG=Uncertain_significance;CLNVC=single_nucleotide_variant;CLNVCSO=SO:0001483;CLNVI=Illumina_Laboratory_Services,Illumina:156993;GENEINFO=KCNMA1:3778;MC=SO:0001623|5_prime_UTR_variant;ORIGIN=1;RS=886047271
arthritis-tissue	chr10	77637737	ID_300979	KCNMA1	ALLELEID=322562;CLNDISDB=MONDO:MONDO:0012276,MedGen:C1836173,OMIM:609446,Orphanet:ORPHA79137;CLNDN=Generalized_epilepsy-paroxysmal_dyskinesia_syndrome;CLNHGVS=NC_000010.11:g.77637740_77637748dup;CLNREVSTAT=criteria_provided,_single_submitter;CLNSIG=Uncertain_significance;CLNVC=Duplication;CLNVCSO=SO:1000035;CLNVI=Illumina_Laboratory_Services,Illumina:682216;GENEINFO=KCNMA1:3778;MC=SO:0001623|5_prime_UTR_variant;ORIGIN=1;RS=1555529241
arthritis-tissue	chr10	77637740	ID_300980	KCNMA1	ALLELEID=311171;CLNDISDB=MONDO:MONDO:0012276,MedGen:C1836173,OMIM:609446,Orphanet:ORPHA79137;CLNDN=Generalized_epilepsy-paroxysmal_dyskinesia_syndrome;CLNHGVS=NC_000010.11:g.77637743CGC[7];CLNREVSTAT=criteria_provided,_single_submitter;CLNSIG=Uncertain_significance;CLNVC=Microsatellite;CLNVCSO=SO:0000289;CLNVI=Illumina_Laboratory_Services,Illumina:737549;GENEINFO=KCNMA1:3778;MC=SO:0001623|5_prime_UTR_variant;ORIGIN=1;RS=781056387
arthritis-tissue	chr10	77637746	ID_879956	KCNMA1	ALLELEID=866302;CLNDISDB=MONDO:MONDO:0012276,MedGen:C1836173,OMIM:609446,Orphanet:ORPHA79137;CLNDN=Generalized_epilepsy-paroxysmal_dyskinesia_syndrome;CLNHGVS=NC_000010.11:g.77637746C>T;CLNREVSTAT=criteria_provided,_single_submitter;CLNSIG=Uncertain_significance;CLNVC=single_nucleotide_variant;CLNVCSO=SO:0001483;CLNVI=Illumina_Laboratory_Services,Illumina:659639;GENEINFO=KCNMA1:3778;MC=SO:0001623|5_prime_UTR_variant;ORIGIN=1;RS=192912320
arthritis-tissue	chr10	77637773	ID_879957	KCNMA1	ALLELEID=866303;CLNDISDB=MONDO:MONDO:0012276,MedGen:C1836173,OMIM:609446,Orphanet:ORPHA79137;CLNDN=Generalized_epilepsy-paroxysmal_dyskinesia_syndrome;CLNHGVS=NC_000010.11:g.77637773G>A;CLNREVSTAT=criteria_provided,_single_submitter;CLNSIG=Uncertain_significance;CLNVC=single_nucleotide_variant;CLNVCSO=SO:0001483;CLNVI=Illumina_Laboratory_Services,Illumina:1352238;GENEINFO=KCNMA1:3778;MC=SO:0001623|5_prime_UTR_variant;ORIGIN=1;RS=575507832
arthritis-tissue	chr10	77637817	ID_879958	KCNMA1	AF_TGP=0.00040;ALLELEID=866304;CLNDISDB=MONDO:MONDO:0012276,MedGen:C1836173,OMIM:609446,Orphanet:ORPHA79137;CLNDN=Generalized_epilepsy-paroxysmal_dyskinesia_syndrome;CLNHGVS=NC_000010.11:g.77637817G>T;CLNREVSTAT=criteria_provided,_single_submitter;CLNSIG=Uncertain_significance;CLNVC=single_nucleotide_variant;CLNVCSO=SO:0001483;CLNVI=Illumina_Laboratory_Services,Illumina:158848;GENEINFO=KCNMA1:3778;MC=SO:0002153|genic_upstream_transcript_variant;ORIGIN=1;RS=184782926
arthritis-tissue	chr19	43781226	ID_1511648	KCNN4	ALLELEID=1459129;CLNDISDB=MedGen:CN517202;CLNDN=not_provided;CLNHGVS=NC_000019.10:g.43781226C>A;CLNREVSTAT=criteria_provided,_single_submitter;CLNSIG=Uncertain_significance;CLNVC=single_nucleotide_variant;CLNVCSO=SO:0001483;GENEINFO=KCNN4:3783;MC=SO:0002153|genic_upstream_transcript_variant;ORIGIN=1
arthritis-tissue	chr11	2445030	ID_304212	KCNQ1	ALLELEID=326163;CLNDISDB=MONDO:MONDO:0011857,MedGen:C1837014,OMIM:607554|MONDO:MONDO:0012313,MedGen:C1865019,OMIM:609621|MONDO:MONDO:0019171,MedGen:C1141890,OMIM:PS192500,Orphanet:ORPHA101016,Orphanet:ORPHA768,SNOMED_CT:20852007,SNOMED_CT:442917000|MONDO:MONDO:0024540,MedGen:C4551509,OMIM:220400|MONDO:MONDO:0100316,MedGen:C4551647,OMIM:192500;CLNDN=Atrial_fibrillation,_familial,_3|Short_QT_syndrome_type_2|Congenital_long_QT_syndrome|Jervell_and_Lange-Nielsen_syndrome_1|Long_QT_syndrome_1;CLNHGVS=NC_000011.10:g.2445030G>A;CLNREVSTAT=criteria_provided,_single_submitter;CLNSIG=Uncertain_significance;CLNVC=single_nucleotide_variant;CLNVCSO=SO:0001483;CLNVI=Illumina_Laboratory_Services,Illumina:715230;GENEINFO=KCNQ1:3784;MC=SO:0001623|5_prime_UTR_variant;ORIGIN=1;RS=886048159
arthritis-tissue	chr11	2445044	ID_877952	KCNQ1	AF_TGP=0.00020;ALLELEID=867801;CLNDISDB=MONDO:MONDO:0011857,MedGen:C1837014,OMIM:607554|MONDO:MONDO:0012313,MedGen:C1865019,OMIM:609621|MONDO:MONDO:0024540,MedGen:C4551509,OMIM:220400|MONDO:MONDO:0100316,MedGen:C4551647,OMIM:192500;CLNDN=Atrial_fibrillation,_familial,_3|Short_QT_syndrome_type_2|Jervell_and_Lange-Nielsen_syndrome_1|Long_QT_syndrome_1;CLNHGVS=NC_000011.10:g.2445044G>C;CLNREVSTAT=criteria_provided,_single_submitter;CLNSIG=Uncertain_significance;CLNVC=single_nucleotide_variant;CLNVCSO=SO:0001483;CLNVI=Illumina_Laboratory_Services,Illumina:557208;GENEINFO=KCNQ1:3784;MC=SO:0001623|5_prime_UTR_variant;ORIGIN=1;RS=562468879
arthritis-tissue	chr11	2377547	ID_623757	KCNQ1OT1	AF_ESP=0.00032;AF_EXAC=0.00048;ALLELEID=612907;CLNDISDB=MedGen:CN517202;CLNDN=not_provided;CLNHGVS=NC_000011.10:g.2377547G>A;CLNREVSTAT=criteria_provided,_single_submitter;CLNSIG=Uncertain_significance;CLNVC=single_nucleotide_variant;CLNVCSO=SO:0001483;GENEINFO=CD81:975|CD81-AS1:101927682;MC=SO:0001623|5_prime_UTR_variant,SO:0001627|intron_variant;ORIGIN=1;RS=376883566
arthritis-tissue	chr11	2884657	ID_1500086	KCNQ1OT1	ALLELEID=1385906;CLNDISDB=MONDO:MONDO:0007534,MedGen:C0004903,OMIM:130650,Orphanet:ORPHA116,SNOMED_CT:81780002;CLNDN=Beckwith-Wiedemann_syndrome;CLNHGVS=NC_000011.10:g.2884657G>C;CLNREVSTAT=criteria_provided,_single_submitter;CLNSIG=Uncertain_significance;CLNVC=single_nucleotide_variant;CLNVCSO=SO:0001483;GENEINFO=CDKN1C:1028;MC=SO:0001627|intron_variant;ORIGIN=1
arthritis-tissue	chr11	2884664	ID_572465	KCNQ1OT1	ALLELEID=565651;CLNDISDB=MONDO:MONDO:0007534,MedGen:C0004903,OMIM:130650,Orphanet:ORPHA116,SNOMED_CT:81780002;CLNDN=Beckwith-Wiedemann_syndrome;CLNHGVS=NC_000011.10:g.2884664G>A;CLNREVSTAT=criteria_provided,_single_submitter;CLNSIG=Uncertain_significance;CLNVC=single_nucleotide_variant;CLNVCSO=SO:0001483;GENEINFO=CDKN1C:1028;MC=SO:0001627|intron_variant;ORIGIN=1;RS=1564929236
arthritis-tissue	chr11	2884668	ID_989317	KCNQ1OT1	ALLELEID=977247;CLNDISDB=MONDO:MONDO:0013873,MedGen:C1846009,OMIM:614732,Orphanet:ORPHA85173;CLNDN=IMAGe_syndrome;CLNHGVS=NC_000011.10:g.2884668A>T;CLNREVSTAT=criteria_provided,_single_submitter;CLNSIG=Likely_pathogenic;CLNVC=single_nucleotide_variant;CLNVCSO=SO:0001483;CLNVI=Illumina_Laboratory_Services,Illumina:1739180;GENEINFO=CDKN1C:1028;MC=SO:0001575|splice_donor_variant,SO:0001627|intron_variant;ORIGIN=0;RS=1554937698
arthritis-tissue	chr11	2884669	ID_454035	KCNQ1OT1	ALLELEID=461432;CLNDISDB=MONDO:MONDO:0007534,MedGen:C0004903,OMIM:130650,Orphanet:ORPHA116,SNOMED_CT:81780002;CLNDN=Beckwith-Wiedemann_syndrome;CLNHGVS=NC_000011.10:g.2884669C>T;CLNREVSTAT=criteria_provided,_single_submitter;CLNSIG=Uncertain_significance;CLNVC=single_nucleotide_variant;CLNVCSO=SO:0001483;GENEINFO=CDKN1C:1028;MC=SO:0001575|splice_donor_variant,SO:0001627|intron_variant;ORIGIN=1;RS=1554937699
arthritis-tissue	chr1	196651943	ID_294474	KCNT2	ALLELEID=278191;CLNDISDB=MONDO:MONDO:0007472,MedGen:C0730295,OMIM:126700,SNOMED_CT:312926005|MONDO:MONDO:0009335,MedGen:C2749604,OMIM:235400|MONDO:MONDO:0012540,MedGen:C1853147,OMIM:610698|MedGen:CN071292;CLNDN=Basal_laminar_drusen|Hemolytic_uremic_syndrome,_atypical,_susceptibility_to,_1|Age_related_macular_degeneration_4|CFH-Related_Dense_Deposit_Disease_/_Membranoproliferative_Glomerulonephritis_Type_II;CLNHGVS=NC_000001.11:g.196651943T>C;CLNREVSTAT=criteria_provided,_single_submitter;CLNSIG=Uncertain_significance;CLNVC=single_nucleotide_variant;CLNVCSO=SO:0001483;CLNVI=Illumina_Laboratory_Services,Illumina:104759;GENEINFO=CFH:3075;ORIGIN=1;RS=762143457
arthritis-tissue	chr19	48415035	ID_1495285	KDELR1	ALLELEID=1369071;CLNDISDB=MedGen:CN517202;CLNDN=not_provided;CLNHGVS=NC_000019.10:g.48415035G>A;CLNREVSTAT=criteria_provided,_single_submitter;CLNSIG=Uncertain_significance;CLNVC=single_nucleotide_variant;CLNVCSO=SO:0001483;GENEINFO=GRIN2D:2906;MC=SO:0001627|intron_variant;ORIGIN=1
arthritis-tissue	chr19	48415037	ID_1312958	KDELR1	ALLELEID=1303219;CLNDISDB=MedGen:CN517202;CLNDN=not_provided;CLNHGVS=NC_000019.10:g.48415037G>T;CLNREVSTAT=criteria_provided,_single_submitter;CLNSIG=Uncertain_significance;CLNVC=single_nucleotide_variant;CLNVCSO=SO:0001483;GENEINFO=GRIN2D:2906;MC=SO:0001627|intron_variant;ORIGIN=1
arthritis-tissue	chr19	48415038	ID_1397942	KDELR1	ALLELEID=1353142;CLNDISDB=MedGen:CN517202;CLNDN=not_provided;CLNHGVS=NC_000019.10:g.48415038G>C;CLNREVSTAT=criteria_provided,_single_submitter;CLNSIG=Uncertain_significance;CLNVC=single_nucleotide_variant;CLNVCSO=SO:0001483;GENEINFO=GRIN2D:2906;MC=SO:0001627|intron_variant;ORIGIN=1
arthritis-tissue	chr19	48415040	ID_1351710	KDELR1	ALLELEID=1486098;CLNDISDB=MedGen:CN517202;CLNDN=not_provided;CLNHGVS=NC_000019.10:g.48415040G>T;CLNREVSTAT=criteria_provided,_single_submitter;CLNSIG=Uncertain_significance;CLNVC=single_nucleotide_variant;CLNVCSO=SO:0001483;GENEINFO=GRIN2D:2906;MC=SO:0001627|intron_variant;ORIGIN=1
arthritis-tissue	chr2	86337583	ID_896931	KDM3A	ALLELEID=885629;CLNDISDB=MONDO:MONDO:0012453,MedGen:C1853247,OMIM:610250,Orphanet:ORPHA101011;CLNDN=Hereditary_spastic_paraplegia_31;CLNHGVS=NC_000002.12:g.86337583C>A;CLNREVSTAT=criteria_provided,_single_submitter;CLNSIG=Uncertain_significance;CLNVC=single_nucleotide_variant;CLNVCSO=SO:0001483;CLNVI=Illumina_Laboratory_Services,Illumina:898641;GENEINFO=REEP1:65055;MC=SO:0001623|5_prime_UTR_variant,SO:0001627|intron_variant;ORIGIN=1;RS=1312748911
arthritis-tissue	chr17	7445412	ID_476150	KDM6B	ALLELEID=468825;CLNDISDB=MONDO:MONDO:0014581,MedGen:C4225374,OMIM:616313;CLNDN=Congenital_myasthenic_syndrome_2A;CLNHGVS=NC_000017.11:g.7445412G>T;CLNREVSTAT=criteria_provided,_single_submitter;CLNSIG=Uncertain_significance;CLNVC=single_nucleotide_variant;CLNVCSO=SO:0001483;GENEINFO=CHRNB1:1140;MC=SO:0001627|intron_variant;ORIGIN=1;RS=1555551725
arthritis-tissue	chr17	7445417	ID_1400627	KDM6B	ALLELEID=1440854;CLNDISDB=MONDO:MONDO:0014581,MedGen:C4225374,OMIM:616313;CLNDN=Congenital_myasthenic_syndrome_2A;CLNHGVS=NC_000017.11:g.7445417C>T;CLNREVSTAT=criteria_provided,_single_submitter;CLNSIG=Uncertain_significance;CLNVC=single_nucleotide_variant;CLNVCSO=SO:0001483;GENEINFO=CHRNB1:1140;MC=SO:0001627|intron_variant;ORIGIN=1
arthritis-tissue	chr17	7588013	ID_325525	KDM6B	AF_EXAC=0.00313;AF_TGP=0.00160;ALLELEID=347327;CLNDISDB=MONDO:MONDO:0012211,MedGen:C1836669,OMIM:609180,Orphanet:ORPHA79323;CLNDN=MPDU1-CDG;CLNHGVS=NC_000017.11:g.7588013C>T;CLNREVSTAT=criteria_provided,_single_submitter;CLNSIG=Uncertain_significance;CLNVC=single_nucleotide_variant;CLNVCSO=SO:0001483;CLNVI=Illumina_Laboratory_Services,Illumina:117785;GENEINFO=MPDU1:9526;MC=SO:0001619|non-coding_transcript_variant,SO:0001624|3_prime_UTR_variant;ORIGIN=1;RS=545206972
arthritis-tissue	chr17	7588073	ID_325526	KDM6B	AF_EXAC=0.00000;AF_TGP=0.00080;ALLELEID=347328;CLNDISDB=MONDO:MONDO:0015286,MedGen:C0282577,Orphanet:ORPHA137,SNOMED_CT:238049009;CLNDN=Congenital_disorder_of_glycosylation;CLNHGVS=NC_000017.11:g.7588074dup;CLNREVSTAT=criteria_provided,_single_submitter;CLNSIG=Uncertain_significance;CLNVC=Duplication;CLNVCSO=SO:1000035;CLNVI=Illumina_Laboratory_Services,Illumina:767951;GENEINFO=MPDU1:9526;MC=SO:0001619|non-coding_transcript_variant,SO:0001624|3_prime_UTR_variant;ORIGIN=1;RS=543253078
arthritis-tissue	chr17	8073764	ID_995476	KDM6B	ALLELEID=983389;CLNDISDB=MONDO:MONDO:0009439,MedGen:C3888093,OMIM:242100;CLNDN=Autosomal_recessive_congenital_ichthyosis_2;CLNHGVS=NC_000017.11:g.8073764G>T;CLNREVSTAT=no_assertion_criteria_provided;CLNSIG=Pathogenic;CLNVC=single_nucleotide_variant;CLNVCSO=SO:0001483;GENEINFO=ALOX12B:242;MC=SO:0001627|intron_variant;ORIGIN=0;RS=201543289
arthritis-tissue	chr17	8226701	ID_892199	KDM6B	ALLELEID=878878;CLNDISDB=MONDO:MONDO:0015780,MedGen:C0265965,OMIM:PS127550,Orphanet:ORPHA1775,SNOMED_CT:74911008;CLNDN=Dyskeratosis_congenita;CLNHGVS=NC_000017.11:g.8226701G>A;CLNREVSTAT=criteria_provided,_single_submitter;CLNSIG=Uncertain_significance;CLNVC=single_nucleotide_variant;CLNVCSO=SO:0001483;CLNVI=Illumina_Laboratory_Services,Illumina:1350620;GENEINFO=CTC1:80169;MC=SO:0001619|non-coding_transcript_variant,SO:0001624|3_prime_UTR_variant;ORIGIN=1;RS=796651282
arthritis-tissue	chr17	8226702	ID_326024	KDM6B	AF_TGP=0.00040;ALLELEID=346480;CLNDISDB=MONDO:MONDO:0015780,MedGen:C0265965,OMIM:PS127550,Orphanet:ORPHA1775,SNOMED_CT:74911008;CLNDN=Dyskeratosis_congenita;CLNHGVS=NC_000017.11:g.8226702G>T;CLNREVSTAT=criteria_provided,_single_submitter;CLNSIG=Uncertain_significance;CLNVC=single_nucleotide_variant;CLNVCSO=SO:0001483;CLNVI=Illumina_Laboratory_Services,Illumina:604113;GENEINFO=CTC1:80169;MC=SO:0001619|non-coding_transcript_variant,SO:0001624|3_prime_UTR_variant;ORIGIN=1;RS=146427367
arthritis-tissue	chr17	8226705	ID_326026	KDM6B	ALLELEID=346483;CLNDISDB=MONDO:MONDO:0015780,MedGen:C0265965,OMIM:PS127550,Orphanet:ORPHA1775,SNOMED_CT:74911008;CLNDN=Dyskeratosis_congenita;CLNHGVS=NC_000017.11:g.8226705T>C;CLNREVSTAT=criteria_provided,_single_submitter;CLNSIG=Uncertain_significance;CLNVC=single_nucleotide_variant;CLNVCSO=SO:0001483;CLNVI=Illumina_Laboratory_Services,Illumina:263178;GENEINFO=CTC1:80169;MC=SO:0001619|non-coding_transcript_variant,SO:0001624|3_prime_UTR_variant;ORIGIN=1;RS=745973862
arthritis-tissue	chr17	8226707	ID_326029	KDM6B	AF_TGP=0.00040;ALLELEID=330682;CLNDISDB=MONDO:MONDO:0015780,MedGen:C0265965,OMIM:PS127550,Orphanet:ORPHA1775,SNOMED_CT:74911008;CLNDN=Dyskeratosis_congenita;CLNHGVS=NC_000017.11:g.8226707G>C;CLNREVSTAT=criteria_provided,_single_submitter;CLNSIG=Uncertain_significance;CLNVC=single_nucleotide_variant;CLNVCSO=SO:0001483;CLNVI=Illumina_Laboratory_Services,Illumina:550370;GENEINFO=CTC1:80169;MC=SO:0001619|non-coding_transcript_variant,SO:0001624|3_prime_UTR_variant;ORIGIN=1;RS=377086928
arthritis-tissue	chr17	8226742	ID_326030	KDM6B	AF_TGP=0.00020;ALLELEID=340907;CLNDISDB=MONDO:MONDO:0015780,MedGen:C0265965,OMIM:PS127550,Orphanet:ORPHA1775,SNOMED_CT:74911008;CLNDN=Dyskeratosis_congenita;CLNHGVS=NC_000017.11:g.8226742G>C;CLNREVSTAT=criteria_provided,_single_submitter;CLNSIG=Uncertain_significance;CLNVC=single_nucleotide_variant;CLNVCSO=SO:0001483;CLNVI=Illumina_Laboratory_Services,Illumina:283098;GENEINFO=CTC1:80169;MC=SO:0001619|non-coding_transcript_variant,SO:0001624|3_prime_UTR_variant;ORIGIN=1;RS=141383858
arthritis-tissue	chr17	8226760	ID_890470	KDM6B	ALLELEID=878882;CLNDISDB=MONDO:MONDO:0015780,MedGen:C0265965,OMIM:PS127550,Orphanet:ORPHA1775,SNOMED_CT:74911008;CLNDN=Dyskeratosis_congenita;CLNHGVS=NC_000017.11:g.8226760T>A;CLNREVSTAT=criteria_provided,_single_submitter;CLNSIG=Uncertain_significance;CLNVC=single_nucleotide_variant;CLNVCSO=SO:0001483;CLNVI=Illumina_Laboratory_Services,Illumina:927326;GENEINFO=CTC1:80169;MC=SO:0001619|non-coding_transcript_variant,SO:0001624|3_prime_UTR_variant;ORIGIN=1;RS=533674362
arthritis-tissue	chr17	8226770	ID_890471	KDM6B	AF_TGP=0.00060;ALLELEID=878883;CLNDISDB=MONDO:MONDO:0015780,MedGen:C0265965,OMIM:PS127550,Orphanet:ORPHA1775,SNOMED_CT:74911008;CLNDN=Dyskeratosis_congenita;CLNHGVS=NC_000017.11:g.8226770T>C;CLNREVSTAT=criteria_provided,_single_submitter;CLNSIG=Uncertain_significance;CLNVC=single_nucleotide_variant;CLNVCSO=SO:0001483;CLNVI=Illumina_Laboratory_Services,Illumina:1314126;GENEINFO=CTC1:80169;MC=SO:0001619|non-coding_transcript_variant,SO:0001624|3_prime_UTR_variant;ORIGIN=1;RS=570429563
arthritis-tissue	chr17	8226872	ID_890473	KDM6B	AF_TGP=0.00020;ALLELEID=878885;CLNDISDB=MONDO:MONDO:0015780,MedGen:C0265965,OMIM:PS127550,Orphanet:ORPHA1775,SNOMED_CT:74911008;CLNDN=Dyskeratosis_congenita;CLNHGVS=NC_000017.11:g.8226872A>T;CLNREVSTAT=criteria_provided,_single_submitter;CLNSIG=Uncertain_significance;CLNVC=single_nucleotide_variant;CLNVCSO=SO:0001483;CLNVI=Illumina_Laboratory_Services,Illumina:609416;GENEINFO=CTC1:80169;MC=SO:0001619|non-coding_transcript_variant,SO:0001624|3_prime_UTR_variant;ORIGIN=1;RS=574820085
arthritis-tissue	chr17	8226894	ID_326031	KDM6B	ALLELEID=340908;CLNDISDB=MONDO:MONDO:0015780,MedGen:C0265965,OMIM:PS127550,Orphanet:ORPHA1775,SNOMED_CT:74911008;CLNDN=Dyskeratosis_congenita;CLNHGVS=NC_000017.11:g.8226894T>C;CLNREVSTAT=criteria_provided,_single_submitter;CLNSIG=Uncertain_significance;CLNVC=single_nucleotide_variant;CLNVCSO=SO:0001483;CLNVI=Illumina_Laboratory_Services,Illumina:822916;GENEINFO=CTC1:80169;MC=SO:0001619|non-coding_transcript_variant,SO:0001624|3_prime_UTR_variant;ORIGIN=1;RS=886053601
arthritis-tissue	chr12	39443215	ID_308602	KIF21A	ALLELEID=317001;CLNDISDB=MONDO:MONDO:0021083,MedGen:C1851102,OMIM:135700;CLNDN=Congenital_fibrosis_of_extraocular_muscles_type_1;CLNHGVS=NC_000012.12:g.39443215G>A;CLNREVSTAT=criteria_provided,_single_submitter;CLNSIG=Uncertain_significance;CLNVC=single_nucleotide_variant;CLNVCSO=SO:0001483;CLNVI=Illumina_Laboratory_Services,Illumina:663904;GENEINFO=KIF21A:55605;ORIGIN=1;RS=886049350
arthritis-tissue	chr12	39443305	ID_308604	KIF21A	ALLELEID=317007;CLNDISDB=Human_Phenotype_Ontology:HP:0001491,MONDO:MONDO:0007614,MedGen:C1302995,OMIM:PS135700,Orphanet:ORPHA45358;CLNDN=Congenital_fibrosis_of_extraocular_muscles;CLNHGVS=NC_000012.12:g.39443305G>C;CLNREVSTAT=criteria_provided,_single_submitter;CLNSIG=Uncertain_significance;CLNVC=single_nucleotide_variant;CLNVCSO=SO:0001483;CLNVI=Illumina_Laboratory_Services,Illumina:154460;GENEINFO=KIF21A:55605;ORIGIN=1;RS=886049351
arthritis-tissue	chr12	39443309	ID_308605	KIF21A	ALLELEID=317009;CLNDISDB=MONDO:MONDO:0021083,MedGen:C1851102,OMIM:135700;CLNDN=Congenital_fibrosis_of_extraocular_muscles_type_1;CLNHGVS=NC_000012.12:g.39443309G>T;CLNREVSTAT=criteria_provided,_single_submitter;CLNSIG=Uncertain_significance;CLNVC=single_nucleotide_variant;CLNVCSO=SO:0001483;CLNVI=Illumina_Laboratory_Services,Illumina:201623;GENEINFO=KIF21A:55605;ORIGIN=1;RS=886049352
arthritis-tissue	chr12	39443315	ID_308606	KIF21A	ALLELEID=317013;CLNDISDB=MONDO:MONDO:0021083,MedGen:C1851102,OMIM:135700;CLNDN=Congenital_fibrosis_of_extraocular_muscles_type_1;CLNHGVS=NC_000012.12:g.39443315C>T;CLNREVSTAT=criteria_provided,_single_submitter;CLNSIG=Uncertain_significance;CLNVC=single_nucleotide_variant;CLNVCSO=SO:0001483;CLNVI=Illumina_Laboratory_Services,Illumina:721111;GENEINFO=KIF21A:55605;ORIGIN=1;RS=886049353
arthritis-tissue	chr12	39443362	ID_308607	KIF21A	ALLELEID=332313;CLNDISDB=MONDO:MONDO:0021083,MedGen:C1851102,OMIM:135700;CLNDN=Congenital_fibrosis_of_extraocular_muscles_type_1;CLNHGVS=NC_000012.12:g.39443362C>G;CLNREVSTAT=criteria_provided,_single_submitter;CLNSIG=Uncertain_significance;CLNVC=single_nucleotide_variant;CLNVCSO=SO:0001483;CLNVI=Illumina_Laboratory_Services,Illumina:729673;GENEINFO=KIF21A:55605;ORIGIN=1;RS=886049354
arthritis-tissue	chr10	3780231	ID_1326867	KLF6	ALLELEID=1317315;CLNDISDB=MedGen:CN517202;CLNDN=not_provided;CLNHGVS=NC_000010.11:g.3780231T>C;CLNREVSTAT=no_assertion_provided;CLNSIG=not_provided;CLNVC=single_nucleotide_variant;CLNVCSO=SO:0001483;GENEINFO=KLF6:1316;MC=SO:0001574|splice_acceptor_variant,SO:0001627|intron_variant;ORIGIN=2
arthritis-tissue	chr10	3781535	ID_133350	KLF6	AF_EXAC=0.00046;AF_TGP=0.00140;ALLELEID=137089;CLNDISDB=MedGen:CN169374;CLNDN=not_specified;CLNHGVS=NC_000010.11:g.3781535C>T;CLNREVSTAT=no_assertion_provided;CLNSIG=not_provided;CLNVC=single_nucleotide_variant;CLNVCSO=SO:0001483;GENEINFO=KLF6:1316;MC=SO:0001627|intron_variant;ORIGIN=1;RS=539379766
arthritis-tissue	chr10	3781580	ID_133351	KLF6	AF_EXAC=0.00272;AF_TGP=0.00499;ALLELEID=137090;CLNDISDB=MedGen:CN169374;CLNDN=not_specified;CLNHGVS=NC_000010.11:g.3781580G>A;CLNREVSTAT=no_assertion_provided;CLNSIG=not_provided;CLNVC=single_nucleotide_variant;CLNVCSO=SO:0001483;GENEINFO=KLF6:1316;MC=SO:0001627|intron_variant;ORIGIN=1;RS=186624120
arthritis-tissue	chr10	3781613	ID_133352	KLF6	AF_ESP=0.00187;AF_EXAC=0.00096;AF_TGP=0.00100;ALLELEID=137091;CLNDISDB=MedGen:CN169374;CLNDN=not_specified;CLNHGVS=NC_000010.11:g.3781613G>A;CLNREVSTAT=no_assertion_provided;CLNSIG=not_provided;CLNVC=single_nucleotide_variant;CLNVCSO=SO:0001483;GENEINFO=KLF6:1316;MC=SO:0001627|intron_variant;ORIGIN=1;RS=192712828
arthritis-tissue	chr10	3782215	ID_1679191	KLF6	ALLELEID=1671097;CLNDISDB=MedGen:CN517202;CLNDN=not_provided;CLNHGVS=NC_000010.11:g.3782215C>G;CLNREVSTAT=no_assertion_provided;CLNSIG=not_provided;CLNVC=single_nucleotide_variant;CLNVCSO=SO:0001483;GENEINFO=KLF6:1316;MC=SO:0001574|splice_acceptor_variant;ORIGIN=2
arthritis-tissue	chr6	128883143	ID_355233	LAMA2	ALLELEID=305739;CLNDISDB=MedGen:C1842898;CLNDN=Congenital_muscular_dystrophy_due_to_partial_LAMA2_deficiency;CLNHGVS=NC_000006.12:g.128883143C>T;CLNREVSTAT=criteria_provided,_single_submitter;CLNSIG=Uncertain_significance;CLNVC=single_nucleotide_variant;CLNVCSO=SO:0001483;CLNVI=Illumina_Laboratory_Services,Illumina:614288;GENEINFO=LAMA2:3908;MC=SO:0001623|5_prime_UTR_variant;ORIGIN=1;RS=886061036
arthritis-tissue	chr6	128883150	ID_355235	LAMA2	ALLELEID=298910;CLNDISDB=MedGen:CN239326;CLNDN=Congenital_Muscular_Dystrophy,_LAMA2-related;CLNHGVS=NC_000006.12:g.128883151GCT[2];CLNREVSTAT=criteria_provided,_single_submitter;CLNSIG=Uncertain_significance;CLNVC=Microsatellite;CLNVCSO=SO:0000289;CLNVI=Illumina_Laboratory_Services,Illumina:618990;GENEINFO=LAMA2:3908;MC=SO:0001623|5_prime_UTR_variant;ORIGIN=1;RS=568369254
arthritis-tissue	chr7	107563899	ID_1478537	LAMB1	ALLELEID=1429773;CLNDISDB=MONDO:MONDO:0013325,MedGen:C3150876,OMIM:613612,Orphanet:ORPHA263487;CLNDN=COG5-CDG;CLNHGVS=NC_000007.14:g.107563899T>C;CLNREVSTAT=criteria_provided,_single_submitter;CLNSIG=Uncertain_significance;CLNVC=single_nucleotide_variant;CLNVCSO=SO:0001483;GENEINFO=COG5:10466;MC=SO:0001623|5_prime_UTR_variant;ORIGIN=1
arthritis-tissue	chr7	107563908	ID_1376041	LAMB1	ALLELEID=1470427;CLNDISDB=MONDO:MONDO:0013325,MedGen:C3150876,OMIM:613612,Orphanet:ORPHA263487;CLNDN=COG5-CDG;CLNHGVS=NC_000007.14:g.107563908C>T;CLNREVSTAT=criteria_provided,_single_submitter;CLNSIG=Uncertain_significance;CLNVC=single_nucleotide_variant;CLNVCSO=SO:0001483;GENEINFO=COG5:10466;MC=SO:0001623|5_prime_UTR_variant;ORIGIN=1
arthritis-tissue	chr7	107563911	ID_1503404	LAMB1	ALLELEID=1401121;CLNDISDB=MONDO:MONDO:0013325,MedGen:C3150876,OMIM:613612,Orphanet:ORPHA263487;CLNDN=COG5-CDG;CLNHGVS=NC_000007.14:g.107563911G>A;CLNREVSTAT=criteria_provided,_single_submitter;CLNSIG=Uncertain_significance;CLNVC=single_nucleotide_variant;CLNVCSO=SO:0001483;GENEINFO=COG5:10466;MC=SO:0001623|5_prime_UTR_variant;ORIGIN=1
arthritis-tissue	chr7	107563916	ID_1423037	LAMB1	ALLELEID=1425316;CLNDISDB=MONDO:MONDO:0013325,MedGen:C3150876,OMIM:613612,Orphanet:ORPHA263487;CLNDN=COG5-CDG;CLNHGVS=NC_000007.14:g.107563916A>T;CLNREVSTAT=criteria_provided,_single_submitter;CLNSIG=Uncertain_significance;CLNVC=single_nucleotide_variant;CLNVCSO=SO:0001483;GENEINFO=COG5:10466;MC=SO:0001623|5_prime_UTR_variant;ORIGIN=1
arthritis-tissue	chr7	107563935	ID_1431311	LAMB1	ALLELEID=1480321;CLNDISDB=MONDO:MONDO:0013325,MedGen:C3150876,OMIM:613612,Orphanet:ORPHA263487;CLNDN=COG5-CDG;CLNHGVS=NC_000007.14:g.107563935G>A;CLNREVSTAT=criteria_provided,_single_submitter;CLNSIG=Uncertain_significance;CLNVC=single_nucleotide_variant;CLNVCSO=SO:0001483;GENEINFO=COG5:10466;MC=SO:0002153|genic_upstream_transcript_variant;ORIGIN=1
arthritis-tissue	chr7	107563941	ID_1502353	LAMB1	ALLELEID=1504125;CLNDISDB=MONDO:MONDO:0013325,MedGen:C3150876,OMIM:613612,Orphanet:ORPHA263487;CLNDN=COG5-CDG;CLNHGVS=NC_000007.14:g.107563941G>A;CLNREVSTAT=criteria_provided,_single_submitter;CLNSIG=Uncertain_significance;CLNVC=single_nucleotide_variant;CLNVCSO=SO:0001483;GENEINFO=COG5:10466;MC=SO:0002153|genic_upstream_transcript_variant;ORIGIN=1
arthritis-tissue	chr7	107563946	ID_1473995	LAMB1	ALLELEID=1387991;CLNDISDB=MONDO:MONDO:0013325,MedGen:C3150876,OMIM:613612,Orphanet:ORPHA263487;CLNDN=COG5-CDG;CLNHGVS=NC_000007.14:g.107563946G>A;CLNREVSTAT=criteria_provided,_single_submitter;CLNSIG=Uncertain_significance;CLNVC=single_nucleotide_variant;CLNVCSO=SO:0001483;GENEINFO=COG5:10466;MC=SO:0002153|genic_upstream_transcript_variant;ORIGIN=1
arthritis-tissue	chr7	107563946	ID_1386996	LAMB1	ALLELEID=1381361;CLNDISDB=MONDO:MONDO:0013325,MedGen:C3150876,OMIM:613612,Orphanet:ORPHA263487;CLNDN=COG5-CDG;CLNHGVS=NC_000007.14:g.107563946G>T;CLNREVSTAT=criteria_provided,_single_submitter;CLNSIG=Uncertain_significance;CLNVC=single_nucleotide_variant;CLNVCSO=SO:0001483;GENEINFO=COG5:10466;MC=SO:0002153|genic_upstream_transcript_variant;ORIGIN=1
arthritis-tissue	chr7	107563947	ID_1433647	LAMB1	ALLELEID=1419320;CLNDISDB=MONDO:MONDO:0013325,MedGen:C3150876,OMIM:613612,Orphanet:ORPHA263487;CLNDN=COG5-CDG;CLNHGVS=NC_000007.14:g.107563947G>A;CLNREVSTAT=criteria_provided,_single_submitter;CLNSIG=Uncertain_significance;CLNVC=single_nucleotide_variant;CLNVCSO=SO:0001483;GENEINFO=COG5:10466;MC=SO:0002153|genic_upstream_transcript_variant;ORIGIN=1
arthritis-tissue	chr7	107563953	ID_1305734	LAMB1	ALLELEID=1298327;CLNDISDB=MONDO:MONDO:0013325,MedGen:C3150876,OMIM:613612,Orphanet:ORPHA263487|MedGen:CN517202;CLNDN=COG5-CDG|not_provided;CLNHGVS=NC_000007.14:g.107563953A>G;CLNREVSTAT=criteria_provided,_multiple_submitters,_no_conflicts;CLNSIG=Uncertain_significance;CLNVC=single_nucleotide_variant;CLNVCSO=SO:0001483;GENEINFO=COG5:10466;MC=SO:0002153|genic_upstream_transcript_variant;ORIGIN=1
arthritis-tissue	chr7	107563958	ID_1461116	LAMB1	ALLELEID=1497947;CLNDISDB=MONDO:MONDO:0013325,MedGen:C3150876,OMIM:613612,Orphanet:ORPHA263487;CLNDN=COG5-CDG;CLNHGVS=NC_000007.14:g.107563960del;CLNREVSTAT=criteria_provided,_single_submitter;CLNSIG=Uncertain_significance;CLNVC=Deletion;CLNVCSO=SO:0000159;GENEINFO=COG5:10466;MC=SO:0002153|genic_upstream_transcript_variant;ORIGIN=1
arthritis-tissue	chr7	107563971	ID_638408	LAMB1	ALLELEID=626169;CLNDISDB=MONDO:MONDO:0013325,MedGen:C3150876,OMIM:613612,Orphanet:ORPHA263487;CLNDN=COG5-CDG;CLNHGVS=NC_000007.14:g.107563971_107563972insGGCCC;CLNREVSTAT=criteria_provided,_single_submitter;CLNSIG=Likely_pathogenic;CLNVC=Insertion;CLNVCSO=SO:0000667;GENEINFO=COG5:10466|DUS4L:11062|DUS4L-BCAP29:115253422;MC=SO:0001619|non-coding_transcript_variant,SO:0001623|5_prime_UTR_variant;ORIGIN=0;RS=1584977236
arthritis-tissue	chr7	107563979	ID_817906	LAMB1	ALLELEID=805521;CLNDISDB=MONDO:MONDO:0013325,MedGen:C3150876,OMIM:613612,Orphanet:ORPHA263487|MedGen:CN517202;CLNDN=COG5-CDG|not_provided;CLNHGVS=NC_000007.14:g.107563981_107563982del;CLNREVSTAT=criteria_provided,_multiple_submitters,_no_conflicts;CLNSIG=Pathogenic/Likely_pathogenic;CLNVC=Deletion;CLNVCSO=SO:0000159;GENEINFO=COG5:10466|DUS4L:11062|DUS4L-BCAP29:115253422;MC=SO:0001619|non-coding_transcript_variant,SO:0001623|5_prime_UTR_variant;ORIGIN=1;RS=1049832940
arthritis-tissue	chr7	107563986	ID_1417312	LAMB1	ALLELEID=1377679;CLNDISDB=MONDO:MONDO:0013325,MedGen:C3150876,OMIM:613612,Orphanet:ORPHA263487;CLNDN=COG5-CDG;CLNHGVS=NC_000007.14:g.107563986C>T;CLNREVSTAT=criteria_provided,_single_submitter;CLNSIG=Uncertain_significance;CLNVC=single_nucleotide_variant;CLNVCSO=SO:0001483;GENEINFO=COG5:10466|DUS4L:11062|DUS4L-BCAP29:115253422;MC=SO:0001619|non-coding_transcript_variant,SO:0001623|5_prime_UTR_variant;ORIGIN=1
arthritis-tissue	chr7	107563988	ID_911803	LAMB1	ALLELEID=897172;CLNDISDB=MONDO:MONDO:0013325,MedGen:C3150876,OMIM:613612,Orphanet:ORPHA263487;CLNDN=COG5-CDG;CLNHGVS=NC_000007.14:g.107563988A>T;CLNREVSTAT=criteria_provided,_single_submitter;CLNSIG=Uncertain_significance;CLNVC=single_nucleotide_variant;CLNVCSO=SO:0001483;CLNVI=Illumina_Laboratory_Services,Illumina:1314021;GENEINFO=COG5:10466|DUS4L:11062|DUS4L-BCAP29:115253422;MC=SO:0001619|non-coding_transcript_variant,SO:0001623|5_prime_UTR_variant;ORIGIN=1;RS=748922374
arthritis-tissue	chr7	107564019	ID_358481	LAMB1	ALLELEID=309248;CLNDISDB=MONDO:MONDO:0013325,MedGen:C3150876,OMIM:613612,Orphanet:ORPHA263487;CLNDN=COG5-CDG;CLNHGVS=NC_000007.14:g.107564019T>A;CLNREVSTAT=criteria_provided,_single_submitter;CLNSIG=Uncertain_significance;CLNVC=single_nucleotide_variant;CLNVCSO=SO:0001483;CLNVI=Illumina_Laboratory_Services,Illumina:273349;GENEINFO=COG5:10466|DUS4L:11062|DUS4L-BCAP29:115253422;MC=SO:0001619|non-coding_transcript_variant,SO:0001623|5_prime_UTR_variant;ORIGIN=1;RS=886061876
arthritis-tissue	chr7	107564045	ID_908846	LAMB1	AF_TGP=0.00240;ALLELEID=897173;CLNDISDB=MONDO:MONDO:0013325,MedGen:C3150876,OMIM:613612,Orphanet:ORPHA263487;CLNDN=COG5-CDG;CLNHGVS=NC_000007.14:g.107564045C>G;CLNREVSTAT=criteria_provided,_single_submitter;CLNSIG=Uncertain_significance;CLNVC=single_nucleotide_variant;CLNVCSO=SO:0001483;CLNVI=Illumina_Laboratory_Services,Illumina:1393426;GENEINFO=COG5:10466|DUS4L:11062|DUS4L-BCAP29:115253422;MC=SO:0001619|non-coding_transcript_variant,SO:0001623|5_prime_UTR_variant;ORIGIN=1;RS=541648926
arthritis-tissue	chr7	107564045	ID_358482	LAMB1	ALLELEID=304609;CLNDISDB=MONDO:MONDO:0013325,MedGen:C3150876,OMIM:613612,Orphanet:ORPHA263487;CLNDN=COG5-CDG;CLNHGVS=NC_000007.14:g.107564045C>T;CLNREVSTAT=criteria_provided,_single_submitter;CLNSIG=Uncertain_significance;CLNVC=single_nucleotide_variant;CLNVCSO=SO:0001483;CLNVI=Illumina_Laboratory_Services,Illumina:780399;GENEINFO=COG5:10466|DUS4L:11062|DUS4L-BCAP29:115253422;MC=SO:0001619|non-coding_transcript_variant,SO:0001623|5_prime_UTR_variant;ORIGIN=1;RS=541648926
arthritis-tissue	chr1	183244599	ID_294048	LAMC1	ALLELEID=278791;CLNDISDB=MONDO:MONDO:0017612,MedGen:C0079301,Orphanet:ORPHA305;CLNDN=Junctional_epidermolysis_bullosa;CLNHGVS=NC_000001.11:g.183244599G>A;CLNREVSTAT=criteria_provided,_single_submitter;CLNSIG=Uncertain_significance;CLNVC=single_nucleotide_variant;CLNVCSO=SO:0001483;CLNVI=Illumina_Laboratory_Services,Illumina:282466;GENEINFO=LAMC2:3918;MC=SO:0001624|3_prime_UTR_variant;ORIGIN=1;RS=886045640
arthritis-tissue	chr1	183244644	ID_294050	LAMC1	ALLELEID=277836;CLNDISDB=MONDO:MONDO:0017612,MedGen:C0079301,Orphanet:ORPHA305;CLNDN=Junctional_epidermolysis_bullosa;CLNHGVS=NC_000001.11:g.183244644C>G;CLNREVSTAT=criteria_provided,_single_submitter;CLNSIG=Uncertain_significance;CLNVC=single_nucleotide_variant;CLNVCSO=SO:0001483;CLNVI=Illumina_Laboratory_Services,Illumina:703798;GENEINFO=LAMC2:3918;MC=SO:0001624|3_prime_UTR_variant;ORIGIN=1;RS=542862063
arthritis-tissue	chr1	183244665	ID_294051	LAMC1	ALLELEID=277724;CLNDISDB=MONDO:MONDO:0017612,MedGen:C0079301,Orphanet:ORPHA305;CLNDN=Junctional_epidermolysis_bullosa;CLNHGVS=NC_000001.11:g.183244665G>C;CLNREVSTAT=criteria_provided,_single_submitter;CLNSIG=Uncertain_significance;CLNVC=single_nucleotide_variant;CLNVCSO=SO:0001483;CLNVI=Illumina_Laboratory_Services,Illumina:770391;GENEINFO=LAMC2:3918;MC=SO:0001624|3_prime_UTR_variant;ORIGIN=1;RS=886045641
arthritis-tissue	chr22	33920271	ID_341452	LARGE1	ALLELEID=351506;CLNDISDB=MONDO:MONDO:0012138,MedGen:C1837229,OMIM:608840,Orphanet:ORPHA98894|MONDO:MONDO:0013158,MedGen:C3150414,OMIM:613154;CLNDN=Muscular_dystrophy-dystroglycanopathy_type_B6|Muscular_dystrophy-dystroglycanopathy_(congenital_with_brain_and_eye_anomalies),_type_A6;CLNHGVS=NC_000022.11:g.33920271G>C;CLNREVSTAT=criteria_provided,_single_submitter;CLNSIG=Uncertain_significance;CLNVC=single_nucleotide_variant;CLNVCSO=SO:0001483;CLNVI=Illumina_Laboratory_Services,Illumina:737864;GENEINFO=LARGE1:9215;MC=SO:0001623|5_prime_UTR_variant,SO:0001627|intron_variant;ORIGIN=1;RS=886057468
arthritis-tissue	chr22	33920289	ID_902215	LARGE1	ALLELEID=891199;CLNDISDB=MONDO:MONDO:0012138,MedGen:C1837229,OMIM:608840,Orphanet:ORPHA98894|MONDO:MONDO:0013158,MedGen:C3150414,OMIM:613154;CLNDN=Muscular_dystrophy-dystroglycanopathy_type_B6|Muscular_dystrophy-dystroglycanopathy_(congenital_with_brain_and_eye_anomalies),_type_A6;CLNHGVS=NC_000022.11:g.33920289G>C;CLNREVSTAT=criteria_provided,_single_submitter;CLNSIG=Uncertain_significance;CLNVC=single_nucleotide_variant;CLNVCSO=SO:0001483;CLNVI=Illumina_Laboratory_Services,Illumina:929476;GENEINFO=LARGE1:9215;MC=SO:0001623|5_prime_UTR_variant,SO:0001627|intron_variant;ORIGIN=1;RS=1218154642
arthritis-tissue	chr22	33920311	ID_341454	LARGE1	AF_TGP=0.00060;ALLELEID=337994;CLNDISDB=MONDO:MONDO:0012138,MedGen:C1837229,OMIM:608840,Orphanet:ORPHA98894|MONDO:MONDO:0013158,MedGen:C3150414,OMIM:613154;CLNDN=Muscular_dystrophy-dystroglycanopathy_type_B6|Muscular_dystrophy-dystroglycanopathy_(congenital_with_brain_and_eye_anomalies),_type_A6;CLNHGVS=NC_000022.11:g.33920311T>A;CLNREVSTAT=criteria_provided,_single_submitter;CLNSIG=Uncertain_significance;CLNVC=single_nucleotide_variant;CLNVCSO=SO:0001483;CLNVI=Illumina_Laboratory_Services,Illumina:734679;GENEINFO=LARGE1:9215;MC=SO:0001623|5_prime_UTR_variant,SO:0001627|intron_variant;ORIGIN=1;RS=535216289
arthritis-tissue	chr22	33920367	ID_341455	LARGE1	AF_TGP=0.00020;ALLELEID=351508;CLNDISDB=MONDO:MONDO:0012138,MedGen:C1837229,OMIM:608840,Orphanet:ORPHA98894|MONDO:MONDO:0013158,MedGen:C3150414,OMIM:613154;CLNDN=Muscular_dystrophy-dystroglycanopathy_type_B6|Muscular_dystrophy-dystroglycanopathy_(congenital_with_brain_and_eye_anomalies),_type_A6;CLNHGVS=NC_000022.11:g.33920367C>T;CLNREVSTAT=criteria_provided,_single_submitter;CLNSIG=Uncertain_significance;CLNVC=single_nucleotide_variant;CLNVCSO=SO:0001483;CLNVI=Illumina_Laboratory_Services,Illumina:165136;GENEINFO=LARGE1:9215;MC=SO:0001623|5_prime_UTR_variant,SO:0001627|intron_variant;ORIGIN=1;RS=532736408
arthritis-tissue	chr22	33920392	ID_341456	LARGE1	ALLELEID=351509;CLNDISDB=MONDO:MONDO:0012138,MedGen:C1837229,OMIM:608840,Orphanet:ORPHA98894|MONDO:MONDO:0013158,MedGen:C3150414,OMIM:613154;CLNDN=Muscular_dystrophy-dystroglycanopathy_type_B6|Muscular_dystrophy-dystroglycanopathy_(congenital_with_brain_and_eye_anomalies),_type_A6;CLNHGVS=NC_000022.11:g.33920392G>A;CLNREVSTAT=criteria_provided,_single_submitter;CLNSIG=Uncertain_significance;CLNVC=single_nucleotide_variant;CLNVCSO=SO:0001483;CLNVI=Illumina_Laboratory_Services,Illumina:760581;GENEINFO=LARGE1:9215;MC=SO:0001623|5_prime_UTR_variant,SO:0001627|intron_variant;ORIGIN=1;RS=886057469
arthritis-tissue	chr22	33920393	ID_341457	LARGE1	AF_TGP=0.00020;ALLELEID=347643;CLNDISDB=MONDO:MONDO:0012138,MedGen:C1837229,OMIM:608840,Orphanet:ORPHA98894|MONDO:MONDO:0013158,MedGen:C3150414,OMIM:613154;CLNDN=Muscular_dystrophy-dystroglycanopathy_type_B6|Muscular_dystrophy-dystroglycanopathy_(congenital_with_brain_and_eye_anomalies),_type_A6;CLNHGVS=NC_000022.11:g.33920393C>A;CLNREVSTAT=criteria_provided,_single_submitter;CLNSIG=Uncertain_significance;CLNVC=single_nucleotide_variant;CLNVCSO=SO:0001483;CLNVI=Illumina_Laboratory_Services,Illumina:760583;GENEINFO=LARGE1:9215;MC=SO:0001623|5_prime_UTR_variant,SO:0001627|intron_variant;ORIGIN=1;RS=537756491
arthritis-tissue	chr22	33920412	ID_903100	LARGE1	ALLELEID=891200;CLNDISDB=MONDO:MONDO:0012138,MedGen:C1837229,OMIM:608840,Orphanet:ORPHA98894|MONDO:MONDO:0013158,MedGen:C3150414,OMIM:613154;CLNDN=Muscular_dystrophy-dystroglycanopathy_type_B6|Muscular_dystrophy-dystroglycanopathy_(congenital_with_brain_and_eye_anomalies),_type_A6;CLNHGVS=NC_000022.11:g.33920412A>G;CLNREVSTAT=criteria_provided,_single_submitter;CLNSIG=Uncertain_significance;CLNVC=single_nucleotide_variant;CLNVCSO=SO:0001483;CLNVI=Illumina_Laboratory_Services,Illumina:1408058;GENEINFO=LARGE1:9215;MC=SO:0001623|5_prime_UTR_variant,SO:0001627|intron_variant;ORIGIN=1;RS=968923312
arthritis-tissue	chr22	33920439	ID_899475	LARGE1	ALLELEID=891824;CLNDISDB=MONDO:MONDO:0012138,MedGen:C1837229,OMIM:608840,Orphanet:ORPHA98894|MONDO:MONDO:0013158,MedGen:C3150414,OMIM:613154;CLNDN=Muscular_dystrophy-dystroglycanopathy_type_B6|Muscular_dystrophy-dystroglycanopathy_(congenital_with_brain_and_eye_anomalies),_type_A6;CLNHGVS=NC_000022.11:g.33920439G>A;CLNREVSTAT=criteria_provided,_single_submitter;CLNSIG=Uncertain_significance;CLNVC=single_nucleotide_variant;CLNVCSO=SO:0001483;CLNVI=Illumina_Laboratory_Services,Illumina:844364;GENEINFO=LARGE1:9215;MC=SO:0001623|5_prime_UTR_variant,SO:0001627|intron_variant;ORIGIN=1;RS=956387343
arthritis-tissue	chr11	18322159	ID_303907	LDHA	ALLELEID=325787;CLNDISDB=MONDO:MONDO:0013557,MedGen:C3888004,OMIM:614074;CLNDN=Hermansky-Pudlak_syndrome_5;CLNHGVS=NC_000011.10:g.18322159T>C;CLNREVSTAT=criteria_provided,_single_submitter;CLNSIG=Uncertain_significance;CLNVC=single_nucleotide_variant;CLNVCSO=SO:0001483;CLNVI=Illumina_Laboratory_Services,Illumina:692800;GENEINFO=HPS5:11234;MC=SO:0001623|5_prime_UTR_variant;ORIGIN=1;RS=886048086
arthritis-tissue	chr12	21657778	ID_882521	LDHB	ALLELEID=869667;CLNDISDB=MONDO:MONDO:0013587,MedGen:C3279904,OMIM:614128,Orphanet:ORPHA284435;CLNDN=Glycogen_storage_disease_due_to_lactate_dehydrogenase_H-subunit_deficiency;CLNHGVS=NC_000012.12:g.21657778T>C;CLNREVSTAT=criteria_provided,_single_submitter;CLNSIG=Uncertain_significance;CLNVC=single_nucleotide_variant;CLNVCSO=SO:0001483;CLNVI=Illumina_Laboratory_Services,Illumina:632823;GENEINFO=LDHB:3945;MC=SO:0001623|5_prime_UTR_variant;ORIGIN=1;RS=1938903896
arthritis-tissue	chr12	21657815	ID_883306	LDHB	ALLELEID=869668;CLNDISDB=MONDO:MONDO:0013587,MedGen:C3279904,OMIM:614128,Orphanet:ORPHA284435;CLNDN=Glycogen_storage_disease_due_to_lactate_dehydrogenase_H-subunit_deficiency;CLNHGVS=NC_000012.12:g.21657815G>C;CLNREVSTAT=criteria_provided,_single_submitter;CLNSIG=Uncertain_significance;CLNVC=single_nucleotide_variant;CLNVCSO=SO:0001483;CLNVI=Illumina_Laboratory_Services,Illumina:911629;GENEINFO=LDHB:3945;MC=SO:0001623|5_prime_UTR_variant;ORIGIN=1;RS=977721300
arthritis-tissue	chr12	21657846	ID_308030	LDHB	AF_TGP=0.00140;ALLELEID=330162;CLNDISDB=MONDO:MONDO:0013587,MedGen:C3279904,OMIM:614128,Orphanet:ORPHA284435;CLNDN=Glycogen_storage_disease_due_to_lactate_dehydrogenase_H-subunit_deficiency;CLNHGVS=NC_000012.12:g.21657846G>T;CLNREVSTAT=criteria_provided,_single_submitter;CLNSIG=Uncertain_significance;CLNVC=single_nucleotide_variant;CLNVCSO=SO:0001483;CLNVI=Illumina_Laboratory_Services,Illumina:552371;GENEINFO=LDHB:3945;MC=SO:0002153|genic_upstream_transcript_variant;ORIGIN=1;RS=542962114
arthritis-tissue	chr12	21657853	ID_308031	LDHB	ALLELEID=331580;CLNDISDB=MONDO:MONDO:0013587,MedGen:C3279904,OMIM:614128,Orphanet:ORPHA284435;CLNDN=Glycogen_storage_disease_due_to_lactate_dehydrogenase_H-subunit_deficiency;CLNHGVS=NC_000012.12:g.21657853G>A;CLNREVSTAT=criteria_provided,_single_submitter;CLNSIG=Uncertain_significance;CLNVC=single_nucleotide_variant;CLNVCSO=SO:0001483;CLNVI=Illumina_Laboratory_Services,Illumina:248489;GENEINFO=LDHB:3945;MC=SO:0002153|genic_upstream_transcript_variant;ORIGIN=1;RS=886049167
arthritis-tissue	chr11	18310943	ID_431165	LDHC	AF_TGP=0.00020;ALLELEID=424688;CLNDISDB=MONDO:MONDO:0013557,MedGen:C3888004,OMIM:614074|MedGen:CN517202;CLNDN=Hermansky-Pudlak_syndrome_5|not_provided;CLNHGVS=NC_000011.10:g.18310943T>C;CLNREVSTAT=criteria_provided,_conflicting_interpretations;CLNSIG=Conflicting_interpretations_of_pathogenicity;CLNSIGCONF=Likely_pathogenic(1)|_Uncertain_significance(2);CLNVC=single_nucleotide_variant;CLNVCSO=SO:0001483;CLNVI=Illumina_Laboratory_Services,Illumina:437518|OMIM_Allelic_Variant:607521.0007;GENEINFO=HPS5:11234;MC=SO:0001627|intron_variant;ORIGIN=1;RS=200449378
arthritis-tissue	chr19	11089343	ID_226301	LDLR	AF_TGP=0.00020;ALLELEID=228112;CLNDISDB=MONDO:MONDO:0007750,MedGen:C0745103,OMIM:143890,SNOMED_CT:397915002;CLNDN=Hypercholesterolemia,_familial,_1;CLNHGVS=NC_000019.10:g.11089343C>T;CLNREVSTAT=criteria_provided,_single_submitter;CLNSIG=Uncertain_significance;CLNVC=single_nucleotide_variant;CLNVCSO=SO:0001483;CLNVI=LDLR_@_LOVD:LDLR_001010;GENEINFO=LDLR:3949|LDLR-AS1:115271120;MC=SO:0001619|non-coding_transcript_variant;ORIGIN=1;RS=549995837
arthritis-tissue	chr19	11089355	ID_438314	LDLR	ALLELEID=431951;CLNDISDB=MONDO:MONDO:0005439,MedGen:C0020445,OMIM:PS143890,SNOMED_CT:398036000|MONDO:MONDO:0007750,MedGen:C0745103,OMIM:143890,SNOMED_CT:397915002;CLNDN=Familial_hypercholesterolemia|Hypercholesterolemia,_familial,_1;CLNHGVS=NC_000019.10:g.11089356CTC[2];CLNREVSTAT=criteria_provided,_multiple_submitters,_no_conflicts;CLNSIG=Uncertain_significance;CLNVC=Microsatellite;CLNVCSO=SO:0000289;CLNVI=Invitae:4073712|Cardiovascular_Research_Group,Instituto_Nacional_de_Saúde_Doutor_Ricardo_Jorge:LDLR_0017;GENEINFO=LDLR:3949|LDLR-AS1:115271120;MC=SO:0001619|non-coding_transcript_variant;ORIGIN=1;RS=1270618112
arthritis-tissue	chr19	11089356	ID_440531	LDLR	ALLELEID=434181;CLNDISDB=MONDO:MONDO:0007750,MedGen:C0745103,OMIM:143890,SNOMED_CT:397915002;CLNDN=Hypercholesterolemia,_familial,_1;CLNHGVS=NC_000019.10:g.11089356_11089362delinsTG;CLNREVSTAT=no_assertion_criteria_provided;CLNSIG=Pathogenic;CLNVC=Indel;CLNVCSO=SO:1000032;GENEINFO=LDLR:3949|LDLR-AS1:115271120;MC=SO:0001619|non-coding_transcript_variant;ORIGIN=1;RS=1555800620
arthritis-tissue	chr19	11089356	ID_250930	LDLR	ALLELEID=245305;CLNDISDB=MONDO:MONDO:0007750,MedGen:C0745103,OMIM:143890,SNOMED_CT:397915002;CLNDN=Hypercholesterolemia,_familial,_1;CLNHGVS=NC_000019.10:g.11089356_11089363delinsTG;CLNREVSTAT=criteria_provided,_single_submitter;CLNSIG=Uncertain_significance;CLNVC=Indel;CLNVCSO=SO:1000032;CLNVI=LDLR_@_LOVD:LDLR_001024;GENEINFO=LDLR:3949|LDLR-AS1:115271120;MC=SO:0001619|non-coding_transcript_variant;ORIGIN=1;RS=879254362
arthritis-tissue	chr19	11089358	ID_918315	LDLR	ALLELEID=914652;CLNDISDB=MONDO:MONDO:0005439,MedGen:C0020445,OMIM:PS143890,SNOMED_CT:398036000;CLNDN=Familial_hypercholesterolemia;CLNHGVS=NC_000019.10:g.11089358C>A;CLNREVSTAT=criteria_provided,_single_submitter;CLNSIG=Uncertain_significance;CLNVC=single_nucleotide_variant;CLNVCSO=SO:0001483;CLNVI=Color_Health,_Inc:Db4KrQBSZeoE7-orUyypkT_UbIgbP0KhSqM6sy2rcBM;GENEINFO=LDLR:3949|LDLR-AS1:115271120;MC=SO:0001619|non-coding_transcript_variant;ORIGIN=1;RS=934415028
arthritis-tissue	chr19	11089359	ID_990075	LDLR	ALLELEID=979958;CLNDISDB=MONDO:MONDO:0005439,MedGen:C0020445,OMIM:PS143890,SNOMED_CT:398036000;CLNDN=Familial_hypercholesterolemia;CLNHGVS=NC_000019.10:g.11089359C>T;CLNREVSTAT=no_assertion_criteria_provided;CLNSIG=Uncertain_significance;CLNVC=single_nucleotide_variant;CLNVCSO=SO:0001483;GENEINFO=LDLR:3949|LDLR-AS1:115271120;MC=SO:0001619|non-coding_transcript_variant;ORIGIN=1;RS=2077054428
arthritis-tissue	chr19	11089361	ID_237861	LDLR	ALLELEID=243265;CLNDISDB=MONDO:MONDO:0005439,MedGen:C0020445,OMIM:PS143890,SNOMED_CT:398036000|MONDO:MONDO:0007750,MedGen:C0745103,OMIM:143890,SNOMED_CT:397915002;CLNDN=Familial_hypercholesterolemia|Hypercholesterolemia,_familial,_1;CLNHGVS=NC_000019.10:g.11089361C>T;CLNREVSTAT=criteria_provided,_conflicting_interpretations;CLNSIG=Conflicting_interpretations_of_pathogenicity;CLNSIGCONF=Pathogenic(1)|_Uncertain_significance(2);CLNVC=single_nucleotide_variant;CLNVCSO=SO:0001483;CLNVI=U4M_-_Lille_University_&_CHRU_Lille,_Université_de_Lille_-_CHRU_de_Lille:U4M-10040200474|LDLR_@_LOVD:LDLR_001023;GENEINFO=LDLR:3949|LDLR-AS1:115271120;MC=SO:0001619|non-coding_transcript_variant;ORIGIN=1;RS=878854023
arthritis-tissue	chr19	11089361	ID_548095	LDLR	ALLELEID=538591;CLNDISDB=MONDO:MONDO:0007750,MedGen:C0745103,OMIM:143890,SNOMED_CT:397915002;CLNDN=Hypercholesterolemia,_familial,_1;CLNHGVS=NC_000019.10:g.11089362_11089616del;CLNREVSTAT=criteria_provided,_single_submitter;CLNSIG=Pathogenic;CLNVC=copy_number_loss;CLNVCSO=SO:0001743;CLNVI=Robarts_Research_Institute,Western_University:GL474b;GENEINFO=LDLR:3949|LDLR-AS1:115271120;ORIGIN=1
arthritis-tissue	chr19	11089362	ID_1384164	LDLR	ALLELEID=1447760;CLNDISDB=MONDO:MONDO:0005439,MedGen:C0020445,OMIM:PS143890,SNOMED_CT:398036000;CLNDN=Familial_hypercholesterolemia;CLNHGVS=NC_000019.10:g.11089362C>T;CLNREVSTAT=criteria_provided,_single_submitter;CLNSIG=Uncertain_significance;CLNVC=single_nucleotide_variant;CLNVCSO=SO:0001483;GENEINFO=LDLR:3949|LDLR-AS1:115271120;MC=SO:0001619|non-coding_transcript_variant;ORIGIN=1
arthritis-tissue	chr19	11089362	ID_250941	LDLR	ALLELEID=245307;CLNDISDB=MONDO:MONDO:0007750,MedGen:C0745103,OMIM:143890,SNOMED_CT:397915002;CLNDN=Hypercholesterolemia,_familial,_1;CLNHGVS=NC_000019.10:g.11089364_11089366del;CLNREVSTAT=criteria_provided,_single_submitter;CLNSIG=Likely_pathogenic;CLNVC=Deletion;CLNVCSO=SO:0000159;CLNVI=LDLR_@_LOVD:LDLR_000103;GENEINFO=LDLR:3949|LDLR-AS1:115271120;MC=SO:0001619|non-coding_transcript_variant;ORIGIN=1;RS=879254363
arthritis-tissue	chr19	11089377	ID_440532	LDLR	ALLELEID=434182;CLNDISDB=MONDO:MONDO:0005439,MedGen:C0020445,OMIM:PS143890,SNOMED_CT:398036000|MONDO:MONDO:0007750,MedGen:C0745103,OMIM:143890,SNOMED_CT:397915002;CLNDN=Familial_hypercholesterolemia|Hypercholesterolemia,_familial,_1;CLNHGVS=NC_000019.10:g.11089377G>A;CLNREVSTAT=criteria_provided,_single_submitter;CLNSIG=Uncertain_significance;CLNVC=single_nucleotide_variant;CLNVCSO=SO:0001483;GENEINFO=LDLR:3949|LDLR-AS1:115271120;MC=SO:0001619|non-coding_transcript_variant;ORIGIN=1;RS=1555800629
arthritis-tissue	chr19	11089380	ID_921881	LDLR	ALLELEID=914653;CLNDISDB=MONDO:MONDO:0005439,MedGen:C0020445,OMIM:PS143890,SNOMED_CT:398036000;CLNDN=Familial_hypercholesterolemia;CLNHGVS=NC_000019.10:g.11089380G>C;CLNREVSTAT=criteria_provided,_single_submitter;CLNSIG=Uncertain_significance;CLNVC=single_nucleotide_variant;CLNVCSO=SO:0001483;GENEINFO=LDLR:3949|LDLR-AS1:115271120;MC=SO:0001619|non-coding_transcript_variant;ORIGIN=1;RS=1230170597
arthritis-tissue	chr19	11089381	ID_375769	LDLR	ALLELEID=362661;CLNDISDB=MONDO:MONDO:0007750,MedGen:C0745103,OMIM:143890,SNOMED_CT:397915002;CLNDN=Hypercholesterolemia,_familial,_1;CLNHGVS=NC_000019.10:g.11089381A>G;CLNREVSTAT=criteria_provided,_single_submitter;CLNSIG=Likely_pathogenic;CLNVC=single_nucleotide_variant;CLNVCSO=SO:0001483;CLNVI=Centre_de_Génétique_Moléculaire_et_Chromosomique,_Unité_de_génétique_de_l'Obésité_et_des_Dyslipidémies,APHP,_GH_Hôpitaux_Universitaires_Pitié-Salpêtrière_/_Charles-Foix:GHPS_LDLR_1;GENEINFO=LDLR:3949|LDLR-AS1:115271120;MC=SO:0001619|non-coding_transcript_variant;ORIGIN=1;RS=1057519647
arthritis-tissue	chr19	11089387	ID_1171900	LDLR	ALLELEID=1161494;CLNDISDB=MONDO:MONDO:0005439,MedGen:C0020445,OMIM:PS143890,SNOMED_CT:398036000;CLNDN=Familial_hypercholesterolemia;CLNHGVS=NC_000019.10:g.11089387G>C;CLNREVSTAT=criteria_provided,_single_submitter;CLNSIG=Uncertain_significance;CLNVC=single_nucleotide_variant;CLNVCSO=SO:0001483;GENEINFO=LDLR:3949|LDLR-AS1:115271120;MC=SO:0001619|non-coding_transcript_variant;ORIGIN=1
arthritis-tissue	chr19	11089393	ID_250942	LDLR	ALLELEID=245308;CLNDISDB=MONDO:MONDO:0005439,MedGen:C0020445,OMIM:PS143890,SNOMED_CT:398036000|MONDO:MONDO:0007750,MedGen:C0745103,OMIM:143890,SNOMED_CT:397915002;CLNDN=Familial_hypercholesterolemia|Hypercholesterolemia,_familial,_1;CLNHGVS=NC_000019.10:g.11089393C>T;CLNREVSTAT=criteria_provided,_conflicting_interpretations;CLNSIG=Conflicting_interpretations_of_pathogenicity;CLNSIGCONF=Likely_pathogenic(1)|_Uncertain_significance(1);CLNVC=single_nucleotide_variant;CLNVCSO=SO:0001483;CLNVI=LDLR_@_LOVD:LDLR_001112;GENEINFO=LDLR:3949|LDLR-AS1:115271120;MC=SO:0001619|non-coding_transcript_variant;ORIGIN=1;RS=879254364
arthritis-tissue	chr19	11089393	ID_375770	LDLR	ALLELEID=362662;CLNDISDB=MONDO:MONDO:0007750,MedGen:C0745103,OMIM:143890,SNOMED_CT:397915002;CLNDN=Hypercholesterolemia,_familial,_1;CLNHGVS=NC_000019.10:g.11089394_11089399del;CLNREVSTAT=criteria_provided,_single_submitter;CLNSIG=Likely_pathogenic;CLNVC=Deletion;CLNVCSO=SO:0000159;CLNVI=Centre_de_Génétique_Moléculaire_et_Chromosomique,_Unité_de_génétique_de_l'Obésité_et_des_Dyslipidémies,APHP,_GH_Hôpitaux_Universitaires_Pitié-Salpêtrière_/_Charles-Foix:GHPS_LDLR_2;GENEINFO=LDLR:3949|LDLR-AS1:115271120;MC=SO:0001619|non-coding_transcript_variant;ORIGIN=1;RS=1057519648
arthritis-tissue	chr19	11089394	ID_250943	LDLR	ALLELEID=245309;CLNDISDB=MONDO:MONDO:0007750,MedGen:C0745103,OMIM:143890,SNOMED_CT:397915002;CLNDN=Hypercholesterolemia,_familial,_1;CLNHGVS=NC_000019.10:g.11089394_11089395delinsTTCTGCAAACTCCT;CLNREVSTAT=criteria_provided,_conflicting_interpretations;CLNSIG=Conflicting_interpretations_of_pathogenicity;CLNSIGCONF=Likely_pathogenic(1)|_Uncertain_significance(1);CLNVC=Indel;CLNVCSO=SO:1000032;CLNVI=LDLR_@_LOVD:LDLR_001267;GENEINFO=LDLR:3949|LDLR-AS1:115271120;MC=SO:0001619|non-coding_transcript_variant;ORIGIN=1;RS=879254365
arthritis-tissue	chr19	11089397	ID_250945	LDLR	ALLELEID=245311;CLNDISDB=MONDO:MONDO:0005439,MedGen:C0020445,OMIM:PS143890,SNOMED_CT:398036000|MONDO:MONDO:0007750,MedGen:C0745103,OMIM:143890,SNOMED_CT:397915002;CLNDN=Familial_hypercholesterolemia|Hypercholesterolemia,_familial,_1;CLNHGVS=NC_000019.10:g.11089397C>T;CLNREVSTAT=criteria_provided,_conflicting_interpretations;CLNSIG=Conflicting_interpretations_of_pathogenicity;CLNSIGCONF=Likely_pathogenic(4)|_Uncertain_significance(1);CLNVC=single_nucleotide_variant;CLNVCSO=SO:0001483;CLNVI=LDLR_@_LOVD:LDLR_001266|Laboratory_of_Genetics_and_Molecular_Cardiology,_University_of_São_Paulo:LDLR_0024;GENEINFO=LDLR:3949|LDLR-AS1:115271120;MC=SO:0001619|non-coding_transcript_variant;ORIGIN=1
arthritis-tissue	chr19	11089398	ID_440533	LDLR	ALLELEID=434183;CLNDISDB=MONDO:MONDO:0007750,MedGen:C0745103,OMIM:143890,SNOMED_CT:397915002;CLNDN=Hypercholesterolemia,_familial,_1;CLNHGVS=NC_000019.10:g.11089398C>G;CLNREVSTAT=no_assertion_criteria_provided;CLNSIG=Pathogenic;CLNVC=single_nucleotide_variant;CLNVCSO=SO:0001483;GENEINFO=LDLR:3949|LDLR-AS1:115271120;MC=SO:0001619|non-coding_transcript_variant;ORIGIN=1;RS=1555800631
arthritis-tissue	chr19	11089399	ID_440534	LDLR	ALLELEID=434184;CLNDISDB=MONDO:MONDO:0007750,MedGen:C0745103,OMIM:143890,SNOMED_CT:397915002;CLNDN=Hypercholesterolemia,_familial,_1;CLNHGVS=NC_000019.10:g.11089399A>G;CLNREVSTAT=no_assertion_criteria_provided;CLNSIG=Pathogenic;CLNVC=single_nucleotide_variant;CLNVCSO=SO:0001483;GENEINFO=LDLR:3949|LDLR-AS1:115271120;MC=SO:0001619|non-coding_transcript_variant;ORIGIN=1;RS=1555800632
arthritis-tissue	chr19	11089403	ID_250947	LDLR	ALLELEID=245313;CLNDISDB=MONDO:MONDO:0007750,MedGen:C0745103,OMIM:143890,SNOMED_CT:397915002;CLNDN=Hypercholesterolemia,_familial,_1;CLNHGVS=NC_000019.10:g.11089403C>A;CLNREVSTAT=criteria_provided,_single_submitter;CLNSIG=Uncertain_significance;CLNVC=single_nucleotide_variant;CLNVCSO=SO:0001483;CLNVI=LDLR_@_LOVD:LDLR_001263;GENEINFO=LDLR:3949|LDLR-AS1:115271120;MC=SO:0001619|non-coding_transcript_variant;ORIGIN=1;RS=879254369
arthritis-tissue	chr19	11089407	ID_430742	LDLR	ALLELEID=424288;CLNDISDB=MONDO:MONDO:0005439,MedGen:C0020445,OMIM:PS143890,SNOMED_CT:398036000|MONDO:MONDO:0007750,MedGen:C0745103,OMIM:143890,SNOMED_CT:397915002;CLNDN=Familial_hypercholesterolemia|Hypercholesterolemia,_familial,_1;CLNHGVS=NC_000019.10:g.11089407C>G;CLNREVSTAT=criteria_provided,_conflicting_interpretations;CLNSIG=Conflicting_interpretations_of_pathogenicity;CLNSIGCONF=Pathogenic(1)|_Uncertain_significance(1);CLNVC=single_nucleotide_variant;CLNVCSO=SO:0001483;CLNVI=U4M_-_Lille_University_&_CHRU_Lille,_Université_de_Lille_-_CHRU_de_Lille:U4M-10030300644;GENEINFO=LDLR:3949|LDLR-AS1:115271120;MC=SO:0001619|non-coding_transcript_variant;ORIGIN=1;RS=879254370
arthritis-tissue	chr19	11089407	ID_250948	LDLR	ALLELEID=245314;CLNDISDB=MONDO:MONDO:0007750,MedGen:C0745103,OMIM:143890,SNOMED_CT:397915002;CLNDN=Hypercholesterolemia,_familial,_1;CLNHGVS=NC_000019.10:g.11089407C>T;CLNREVSTAT=criteria_provided,_multiple_submitters,_no_conflicts;CLNSIG=Uncertain_significance;CLNVC=single_nucleotide_variant;CLNVCSO=SO:0001483;CLNVI=Cardiovascular_Research_Group,Instituto_Nacional_de_Saúde_Doutor_Ricardo_Jorge:LDLR_0027|LDLR_@_LOVD:LDLR_000857;GENEINFO=LDLR:3949|LDLR-AS1:115271120;MC=SO:0001619|non-coding_transcript_variant;ORIGIN=1;RS=879254370
arthritis-tissue	chr19	11089408	ID_919994	LDLR	ALLELEID=914655;CLNDISDB=MONDO:MONDO:0005439,MedGen:C0020445,OMIM:PS143890,SNOMED_CT:398036000;CLNDN=Familial_hypercholesterolemia;CLNHGVS=NC_000019.10:g.11089410_11089419del;CLNREVSTAT=criteria_provided,_single_submitter;CLNSIG=Likely_pathogenic;CLNVC=Deletion;CLNVCSO=SO:0000159;GENEINFO=LDLR:3949|LDLR-AS1:115271120;MC=SO:0001619|non-coding_transcript_variant;ORIGIN=1;RS=2077055015
arthritis-tissue	chr19	11089409	ID_250949	LDLR	ALLELEID=245315;CLNDISDB=MONDO:MONDO:0007750,MedGen:C0745103,OMIM:143890,SNOMED_CT:397915002;CLNDN=Hypercholesterolemia,_familial,_1;CLNHGVS=NC_000019.10:g.11089409C>G;CLNREVSTAT=criteria_provided,_conflicting_interpretations;CLNSIG=Conflicting_interpretations_of_pathogenicity;CLNSIGCONF=Likely_pathogenic(1)|_Uncertain_significance(1);CLNVC=single_nucleotide_variant;CLNVCSO=SO:0001483;CLNVI=LDLR_@_LOVD:LDLR_000322|Fundacion_Hipercolesterolemia_Familiar:LDLR_0028;GENEINFO=LDLR:3949|LDLR-AS1:115271120;MC=SO:0001619|non-coding_transcript_variant;ORIGIN=1;RS=875989887
arthritis-tissue	chr19	11089409	ID_226300	LDLR	ALLELEID=228113;CLNDISDB=MONDO:MONDO:0007750,MedGen:C0745103,OMIM:143890,SNOMED_CT:397915002;CLNDN=Hypercholesterolemia,_familial,_1;CLNHGVS=NC_000019.10:g.11089409C>T;CLNREVSTAT=criteria_provided,_conflicting_interpretations;CLNSIG=Conflicting_interpretations_of_pathogenicity;CLNSIGCONF=Likely_pathogenic(1)|_Uncertain_significance(1);CLNVC=single_nucleotide_variant;CLNVCSO=SO:0001483;CLNVI=LDLR_@_LOVD:LDLR_000323|Cardiovascular_Research_Group,Instituto_Nacional_de_Saúde_Doutor_Ricardo_Jorge:LDLR_0029;GENEINFO=LDLR:3949|LDLR-AS1:115271120;MC=SO:0001619|non-coding_transcript_variant;ORIGIN=1;RS=875989887
arthritis-tissue	chr19	11089410	ID_250950	LDLR	ALLELEID=245316;CLNDISDB=MONDO:MONDO:0007750,MedGen:C0745103,OMIM:143890,SNOMED_CT:397915002;CLNDN=Hypercholesterolemia,_familial,_1;CLNHGVS=NC_000019.10:g.11089410C>A;CLNREVSTAT=criteria_provided,_single_submitter;CLNSIG=Uncertain_significance;CLNVC=single_nucleotide_variant;CLNVCSO=SO:0001483;CLNVI=LDLR_@_LOVD:LDLR_001025;GENEINFO=LDLR:3949|LDLR-AS1:115271120;MC=SO:0001619|non-coding_transcript_variant;ORIGIN=1;RS=879254371
arthritis-tissue	chr19	11089410	ID_250951	LDLR	ALLELEID=245317;CLNDISDB=MONDO:MONDO:0007750,MedGen:C0745103,OMIM:143890,SNOMED_CT:397915002;CLNDN=Hypercholesterolemia,_familial,_1;CLNHGVS=NC_000019.10:g.11089410C>G;CLNREVSTAT=criteria_provided,_multiple_submitters,_no_conflicts;CLNSIG=Likely_pathogenic;CLNVC=single_nucleotide_variant;CLNVCSO=SO:0001483;CLNVI=LDLR_@_LOVD:LDLR_001190|Cardiovascular_Research_Group,Instituto_Nacional_de_Saúde_Doutor_Ricardo_Jorge:LDLR_0031;GENEINFO=LDLR:3949|LDLR-AS1:115271120;MC=SO:0001619|non-coding_transcript_variant;ORIGIN=1;RS=879254371
arthritis-tissue	chr19	11089410	ID_1331894	LDLR	ALLELEID=1322614;CLNDISDB=MONDO:MONDO:0005439,MedGen:C0020445,OMIM:PS143890,SNOMED_CT:398036000;CLNDN=Familial_hypercholesterolemia;CLNHGVS=NC_000019.10:g.11089410C>T;CLNREVSTAT=criteria_provided,_single_submitter;CLNSIG=Uncertain_significance;CLNVC=single_nucleotide_variant;CLNVCSO=SO:0001483;GENEINFO=LDLR:3949|LDLR-AS1:115271120;MC=SO:0001619|non-coding_transcript_variant;ORIGIN=1
arthritis-tissue	chr19	11089410	ID_3745	LDLR	ALLELEID=18784;CLNDISDB=MONDO:MONDO:0007750,MedGen:C0745103,OMIM:143890,SNOMED_CT:397915002;CLNDN=Hypercholesterolemia,_familial,_1;CLNHGVS=NC_000019.10:g.11089411del;CLNREVSTAT=criteria_provided,_multiple_submitters,_no_conflicts;CLNSIG=Likely_pathogenic;CLNVC=Deletion;CLNVCSO=SO:0000159;CLNVI=LDLR_@_LOVD:LDLR_000959|Cardiovascular_Research_Group,Instituto_Nacional_de_Saúde_Doutor_Ricardo_Jorge:LDLR_0032|OMIM_Allelic_Variant:606945.0064;GENEINFO=LDLR:3949|LDLR-AS1:115271120;MC=SO:0001619|non-coding_transcript_variant;ORIGIN=1;RS=387906307
arthritis-tissue	chr19	11089411	ID_250952	LDLR	ALLELEID=245318;CLNDISDB=MONDO:MONDO:0007750,MedGen:C0745103,OMIM:143890,SNOMED_CT:397915002;CLNDN=Hypercholesterolemia,_familial,_1;CLNHGVS=NC_000019.10:g.11089411T>C;CLNREVSTAT=criteria_provided,_conflicting_interpretations;CLNSIG=Conflicting_interpretations_of_pathogenicity;CLNSIGCONF=Likely_pathogenic(1)|_Uncertain_significance(1);CLNVC=single_nucleotide_variant;CLNVCSO=SO:0001483;CLNVI=Cardiovascular_Research_Group,Instituto_Nacional_de_Saúde_Doutor_Ricardo_Jorge:LDLR_0033|LDLR_@_LOVD:LDLR_000438;GENEINFO=LDLR:3949|LDLR-AS1:115271120;MC=SO:0001619|non-coding_transcript_variant;ORIGIN=1;RS=879254372
arthritis-tissue	chr19	11089412	ID_250953	LDLR	ALLELEID=245319;CLNDISDB=MONDO:MONDO:0005439,MedGen:C0020445,OMIM:PS143890,SNOMED_CT:398036000|MONDO:MONDO:0007750,MedGen:C0745103,OMIM:143890,SNOMED_CT:397915002;CLNDN=Familial_hypercholesterolemia|Hypercholesterolemia,_familial,_1;CLNHGVS=NC_000019.10:g.11089412C>T;CLNREVSTAT=criteria_provided,_multiple_submitters,_no_conflicts;CLNSIG=Uncertain_significance;CLNVC=single_nucleotide_variant;CLNVCSO=SO:0001483;CLNVI=LDLR_@_LOVD:LDLR_001262;GENEINFO=LDLR:3949|LDLR-AS1:115271120;MC=SO:0001619|non-coding_transcript_variant;ORIGIN=1;RS=879254373
arthritis-tissue	chr19	11089413	ID_1426080	LDLR	ALLELEID=1450687;CLNDISDB=MONDO:MONDO:0005439,MedGen:C0020445,OMIM:PS143890,SNOMED_CT:398036000;CLNDN=Familial_hypercholesterolemia;CLNHGVS=NC_000019.10:g.11089413C>A;CLNREVSTAT=criteria_provided,_single_submitter;CLNSIG=Uncertain_significance;CLNVC=single_nucleotide_variant;CLNVCSO=SO:0001483;GENEINFO=LDLR:3949|LDLR-AS1:115271120;MC=SO:0001619|non-coding_transcript_variant;ORIGIN=1
arthritis-tissue	chr19	11089413	ID_250954	LDLR	ALLELEID=245320;CLNDISDB=MONDO:MONDO:0007750,MedGen:C0745103,OMIM:143890,SNOMED_CT:397915002;CLNDN=Hypercholesterolemia,_familial,_1;CLNHGVS=NC_000019.10:g.11089413C>G;CLNREVSTAT=criteria_provided,_conflicting_interpretations;CLNSIG=Conflicting_interpretations_of_pathogenicity;CLNSIGCONF=Likely_pathogenic(1)|_Uncertain_significance(1);CLNVC=single_nucleotide_variant;CLNVCSO=SO:0001483;CLNVI=Fundacion_Hipercolesterolemia_Familiar:LDLR_0035|LDLR_@_LOVD:LDLR_001260;GENEINFO=LDLR:3949|LDLR-AS1:115271120;MC=SO:0001619|non-coding_transcript_variant;ORIGIN=1;RS=879254374
arthritis-tissue	chr19	11089413	ID_250955	LDLR	ALLELEID=245321;CLNDISDB=MONDO:MONDO:0005439,MedGen:C0020445,OMIM:PS143890,SNOMED_CT:398036000|MONDO:MONDO:0007750,MedGen:C0745103,OMIM:143890,SNOMED_CT:397915002;CLNDN=Familial_hypercholesterolemia|Hypercholesterolemia,_familial,_1;CLNHGVS=NC_000019.10:g.11089413C>T;CLNREVSTAT=criteria_provided,_multiple_submitters,_no_conflicts;CLNSIG=Pathogenic/Likely_pathogenic;CLNVC=single_nucleotide_variant;CLNVCSO=SO:0001483;CLNVI=LDLR_@_LOVD:LDLR_001261|Cardiovascular_Research_Group,Instituto_Nacional_de_Saúde_Doutor_Ricardo_Jorge:LDLR_0036;GENEINFO=LDLR:3949|LDLR-AS1:115271120;MC=SO:0001619|non-coding_transcript_variant;ORIGIN=1;RS=879254374
arthritis-tissue	chr19	11089414	ID_523720	LDLR	ALLELEID=514375;CLNDISDB=MONDO:MONDO:0007750,MedGen:C0745103,OMIM:143890,SNOMED_CT:397915002;CLNDN=Hypercholesterolemia,_familial,_1;CLNHGVS=NC_000019.10:g.11089414C>A;CLNREVSTAT=criteria_provided,_single_submitter;CLNSIG=Uncertain_significance;CLNVC=single_nucleotide_variant;CLNVCSO=SO:0001483;CLNVI=Iberoamerican_FH_Network:LDLR_1956;GENEINFO=LDLR:3949|LDLR-AS1:115271120;MC=SO:0001619|non-coding_transcript_variant;ORIGIN=1;RS=879254375
arthritis-tissue	chr19	11089414	ID_250956	LDLR	ALLELEID=245322;CLNDISDB=MONDO:MONDO:0005439,MedGen:C0020445,OMIM:PS143890,SNOMED_CT:398036000|MONDO:MONDO:0007750,MedGen:C0745103,OMIM:143890,SNOMED_CT:397915002;CLNDN=Familial_hypercholesterolemia|Hypercholesterolemia,_familial,_1;CLNHGVS=NC_000019.10:g.11089414C>G;CLNREVSTAT=criteria_provided,_multiple_submitters,_no_conflicts;CLNSIG=Pathogenic/Likely_pathogenic;CLNVC=single_nucleotide_variant;CLNVCSO=SO:0001483;CLNVI=Fundacion_Hipercolesterolemia_Familiar:LDLR_0037|LDLR_@_LOVD:LDLR_000003|Cardiovascular_Research_Group,Instituto_Nacional_de_Saúde_Doutor_Ricardo_Jorge:LDLR_0037|Iberoamerican_FH_Network:LDLR_0037|Centre_de_Génétique_Moléculaire_et_Chromosomique,_Unité_de_génétique_de_l'Obésité_et_des_Dyslipidémies,APHP,_GH_Hôpitaux_Universitaires_Pitié-Salpêtrière_/_Charles-Foix:GHPS_LDLR_3|Laboratory_of_Genetics_and_Molecular_Cardiology,_University_of_São_Paulo:LDLR_0037|U4M_-_Lille_University_&_CHRU_Lille,_Université_de_Lille_-_CHRU_de_Lille:U4M-25109900012|Illumina_Laboratory_Services,Illumina:685018;GENEINFO=LDLR:3949|LDLR-AS1:115271120;MC=SO:0001619|non-coding_transcript_variant;ORIGIN=1
arthritis-tissue	chr19	11089416	ID_919616	LDLR	ALLELEID=914656;CLNDISDB=MONDO:MONDO:0005439,MedGen:C0020445,OMIM:PS143890,SNOMED_CT:398036000;CLNDN=Familial_hypercholesterolemia;CLNHGVS=NC_000019.10:g.11089416C>T;CLNREVSTAT=criteria_provided,_single_submitter;CLNSIG=Uncertain_significance;CLNVC=single_nucleotide_variant;CLNVCSO=SO:0001483;GENEINFO=LDLR:3949|LDLR-AS1:115271120;MC=SO:0001619|non-coding_transcript_variant;ORIGIN=1;RS=2077055227
arthritis-tissue	chr19	11089422	ID_375771	LDLR	ALLELEID=362663;CLNDISDB=MONDO:MONDO:0007750,MedGen:C0745103,OMIM:143890,SNOMED_CT:397915002;CLNDN=Hypercholesterolemia,_familial,_1;CLNHGVS=NC_000019.10:g.11089425dup;CLNREVSTAT=criteria_provided,_single_submitter;CLNSIG=Likely_pathogenic;CLNVC=Duplication;CLNVCSO=SO:1000035;CLNVI=Centre_de_Génétique_Moléculaire_et_Chromosomique,_Unité_de_génétique_de_l'Obésité_et_des_Dyslipidémies,APHP,_GH_Hôpitaux_Universitaires_Pitié-Salpêtrière_/_Charles-Foix:GHPS_LDLR_4;GENEINFO=LDLR:3949|LDLR-AS1:115271120;MC=SO:0001619|non-coding_transcript_variant;ORIGIN=1;RS=1057519649
arthritis-tissue	chr19	11089427	ID_919399	LDLR	ALLELEID=914657;CLNDISDB=MONDO:MONDO:0005439,MedGen:C0020445,OMIM:PS143890,SNOMED_CT:398036000;CLNDN=Familial_hypercholesterolemia;CLNHGVS=NC_000019.10:g.11089427C>T;CLNREVSTAT=criteria_provided,_single_submitter;CLNSIG=Uncertain_significance;CLNVC=single_nucleotide_variant;CLNVCSO=SO:0001483;GENEINFO=LDLR:3949|LDLR-AS1:115271120;MC=SO:0001619|non-coding_transcript_variant;ORIGIN=1;RS=1568582299
arthritis-tissue	chr19	11089428	ID_226302	LDLR	ALLELEID=228114;CLNDISDB=MONDO:MONDO:0005439,MedGen:C0020445,OMIM:PS143890,SNOMED_CT:398036000|MONDO:MONDO:0007750,MedGen:C0745103,OMIM:143890,SNOMED_CT:397915002|MedGen:CN517202;CLNDN=Familial_hypercholesterolemia|Hypercholesterolemia,_familial,_1|not_provided;CLNHGVS=NC_000019.10:g.11089428T>C;CLNREVSTAT=criteria_provided,_conflicting_interpretations;CLNSIG=Conflicting_interpretations_of_pathogenicity;CLNSIGCONF=Likely_pathogenic(4)|_Uncertain_significance(3);CLNVC=single_nucleotide_variant;CLNVCSO=SO:0001483;CLNVI=LDLR_@_LOVD:LDLR_000002|Cardiovascular_Research_Group,Instituto_Nacional_de_Saúde_Doutor_Ricardo_Jorge:LDLR_0039|Illumina_Laboratory_Services,Illumina:161214;GENEINFO=LDLR:3949|LDLR-AS1:115271120;MC=SO:0001619|non-coding_transcript_variant;ORIGIN=1;RS=777716188
arthritis-tissue	chr19	11089429	ID_927842	LDLR	ALLELEID=914658;CLNDISDB=MONDO:MONDO:0005439,MedGen:C0020445,OMIM:PS143890,SNOMED_CT:398036000;CLNDN=Familial_hypercholesterolemia;CLNHGVS=NC_000019.10:g.11089429C>A;CLNREVSTAT=criteria_provided,_single_submitter;CLNSIG=Uncertain_significance;CLNVC=single_nucleotide_variant;CLNVCSO=SO:0001483;GENEINFO=LDLR:3949|LDLR-AS1:115271120;MC=SO:0001619|non-coding_transcript_variant;ORIGIN=1;RS=875989886
arthritis-tissue	chr19	11089433	ID_1163619	LDLR	ALLELEID=1152820;CLNDISDB=MedGen:CN517202;CLNDN=not_provided;CLNHGVS=NC_000019.10:g.11089433T>C;CLNREVSTAT=criteria_provided,_single_submitter;CLNSIG=Uncertain_significance;CLNVC=single_nucleotide_variant;CLNVCSO=SO:0001483;GENEINFO=LDLR:3949|LDLR-AS1:115271120;MC=SO:0001619|non-coding_transcript_variant;ORIGIN=1
arthritis-tissue	chr19	11089434	ID_926257	LDLR	ALLELEID=914659;CLNDISDB=MONDO:MONDO:0005439,MedGen:C0020445,OMIM:PS143890,SNOMED_CT:398036000;CLNDN=Familial_hypercholesterolemia;CLNHGVS=NC_000019.10:g.11089434T>G;CLNREVSTAT=criteria_provided,_single_submitter;CLNSIG=Uncertain_significance;CLNVC=single_nucleotide_variant;CLNVCSO=SO:0001483;GENEINFO=LDLR:3949|LDLR-AS1:115271120;MC=SO:0001619|non-coding_transcript_variant;ORIGIN=1;RS=1164871419
arthritis-tissue	chr19	11089442	ID_628648	LDLR	ALLELEID=618929;CLNDISDB=MONDO:MONDO:0005439,MedGen:C0020445,OMIM:PS143890,SNOMED_CT:398036000;CLNDN=Familial_hypercholesterolemia;CLNHGVS=NC_000019.10:g.11089442T>C;CLNREVSTAT=criteria_provided,_single_submitter;CLNSIG=Uncertain_significance;CLNVC=single_nucleotide_variant;CLNVCSO=SO:0001483;GENEINFO=LDLR:3949|LDLR-AS1:115271120;MC=SO:0001619|non-coding_transcript_variant;ORIGIN=1;RS=1568582310
arthritis-tissue	chr19	11089447	ID_927138	LDLR	ALLELEID=914660;CLNDISDB=MONDO:MONDO:0005439,MedGen:C0020445,OMIM:PS143890,SNOMED_CT:398036000;CLNDN=Familial_hypercholesterolemia;CLNHGVS=NC_000019.10:g.11089447A>G;CLNREVSTAT=criteria_provided,_single_submitter;CLNSIG=Uncertain_significance;CLNVC=single_nucleotide_variant;CLNVCSO=SO:0001483;GENEINFO=LDLR:3949|LDLR-AS1:115271120;MC=SO:0001619|non-coding_transcript_variant;ORIGIN=1;RS=1357531646
arthritis-tissue	chr19	11089448	ID_250957	LDLR	ALLELEID=245323;CLNDISDB=MONDO:MONDO:0005439,MedGen:C0020445,OMIM:PS143890,SNOMED_CT:398036000|MONDO:MONDO:0007750,MedGen:C0745103,OMIM:143890,SNOMED_CT:397915002|MedGen:CN517202;CLNDN=Familial_hypercholesterolemia|Hypercholesterolemia,_familial,_1|not_provided;CLNHGVS=NC_000019.10:g.11089448T>C;CLNREVSTAT=criteria_provided,_conflicting_interpretations;CLNSIG=Conflicting_interpretations_of_pathogenicity;CLNSIGCONF=Likely_pathogenic(1)|_Uncertain_significance(3);CLNVC=single_nucleotide_variant;CLNVCSO=SO:0001483;CLNVI=Cardiovascular_Research_Group,Instituto_Nacional_de_Saúde_Doutor_Ricardo_Jorge:LDLR_0041|LDLR_@_LOVD:LDLR_000001;GENEINFO=LDLR:3949|LDLR-AS1:115271120;MC=SO:0001619|non-coding_transcript_variant;ORIGIN=1;RS=747068848
arthritis-tissue	chr19	11089450	ID_375772	LDLR	ALLELEID=362664;CLNDISDB=MONDO:MONDO:0007750,MedGen:C0745103,OMIM:143890,SNOMED_CT:397915002;CLNDN=Hypercholesterolemia,_familial,_1;CLNHGVS=NC_000019.10:g.11089450A>G;CLNREVSTAT=criteria_provided,_single_submitter;CLNSIG=Likely_pathogenic;CLNVC=single_nucleotide_variant;CLNVCSO=SO:0001483;CLNVI=Centre_de_Génétique_Moléculaire_et_Chromosomique,_Unité_de_génétique_de_l'Obésité_et_des_Dyslipidémies,APHP,_GH_Hôpitaux_Universitaires_Pitié-Salpêtrière_/_Charles-Foix:GHPS_LDLR_5;GENEINFO=LDLR:3949|LDLR-AS1:115271120;MC=SO:0001619|non-coding_transcript_variant;ORIGIN=1;RS=1057519650
arthritis-tissue	chr19	11089451	ID_440535	LDLR	ALLELEID=434185;CLNDISDB=MONDO:MONDO:0007750,MedGen:C0745103,OMIM:143890,SNOMED_CT:397915002;CLNDN=Hypercholesterolemia,_familial,_1;CLNHGVS=NC_000019.10:g.11089451C>T;CLNREVSTAT=no_assertion_criteria_provided;CLNSIG=Pathogenic;CLNVC=single_nucleotide_variant;CLNVCSO=SO:0001483;GENEINFO=LDLR:3949|LDLR-AS1:115271120;MC=SO:0001619|non-coding_transcript_variant;ORIGIN=1;RS=1555800648
arthritis-tissue	chr19	11089455	ID_924993	LDLR	ALLELEID=914662;CLNDISDB=MONDO:MONDO:0005439,MedGen:C0020445,OMIM:PS143890,SNOMED_CT:398036000;CLNDN=Familial_hypercholesterolemia;CLNHGVS=NC_000019.10:g.11089455G>T;CLNREVSTAT=criteria_provided,_single_submitter;CLNSIG=Uncertain_significance;CLNVC=single_nucleotide_variant;CLNVCSO=SO:0001483;GENEINFO=LDLR:3949|LDLR-AS1:115271120;MC=SO:0001619|non-coding_transcript_variant;ORIGIN=1;RS=1212116636
arthritis-tissue	chr19	11089481	ID_250959	LDLR	ALLELEID=245325;CLNDISDB=MONDO:MONDO:0007750,MedGen:C0745103,OMIM:143890,SNOMED_CT:397915002;CLNDN=Hypercholesterolemia,_familial,_1;CLNHGVS=NC_000019.10:g.11089481A>C;CLNREVSTAT=criteria_provided,_single_submitter;CLNSIG=Uncertain_significance;CLNVC=single_nucleotide_variant;CLNVCSO=SO:0001483;CLNVI=LDLR_@_LOVD:LDLR_001121;GENEINFO=LDLR:3949|LDLR-AS1:115271120;MC=SO:0001619|non-coding_transcript_variant,SO:0001623|5_prime_UTR_variant;ORIGIN=1;RS=879254377
arthritis-tissue	chr19	11089493	ID_922730	LDLR	ALLELEID=914663;CLNDISDB=MONDO:MONDO:0005439,MedGen:C0020445,OMIM:PS143890,SNOMED_CT:398036000;CLNDN=Familial_hypercholesterolemia;CLNHGVS=NC_000019.10:g.11089494_11089497del;CLNREVSTAT=criteria_provided,_single_submitter;CLNSIG=Uncertain_significance;CLNVC=Deletion;CLNVCSO=SO:0000159;GENEINFO=LDLR:3949|LDLR-AS1:115271120;MC=SO:0001619|non-coding_transcript_variant,SO:0001623|5_prime_UTR_variant;ORIGIN=1;RS=2077055920
arthritis-tissue	chr19	11089504	ID_1172259	LDLR	ALLELEID=1161495;CLNDISDB=MONDO:MONDO:0005439,MedGen:C0020445,OMIM:PS143890,SNOMED_CT:398036000;CLNDN=Familial_hypercholesterolemia;CLNHGVS=NC_000019.10:g.11089504A>T;CLNREVSTAT=criteria_provided,_single_submitter;CLNSIG=Uncertain_significance;CLNVC=single_nucleotide_variant;CLNVCSO=SO:0001483;GENEINFO=LDLR:3949|LDLR-AS1:115271120;MC=SO:0001619|non-coding_transcript_variant,SO:0001623|5_prime_UTR_variant;ORIGIN=1
arthritis-tissue	chr19	11089523	ID_1332490	LDLR	ALLELEID=1323208;CLNDISDB=MONDO:MONDO:0005439,MedGen:C0020445,OMIM:PS143890,SNOMED_CT:398036000;CLNDN=Familial_hypercholesterolemia;CLNHGVS=NC_000019.10:g.11089523G>T;CLNREVSTAT=criteria_provided,_single_submitter;CLNSIG=Uncertain_significance;CLNVC=single_nucleotide_variant;CLNVCSO=SO:0001483;GENEINFO=LDLR:3949|LDLR-AS1:115271120;MC=SO:0001619|non-coding_transcript_variant,SO:0001623|5_prime_UTR_variant;ORIGIN=1
arthritis-tissue	chr19	11089526	ID_250961	LDLR	AF_EXAC=0.00002;ALLELEID=245327;CLNDISDB=MONDO:MONDO:0007750,MedGen:C0745103,OMIM:143890,SNOMED_CT:397915002|MedGen:CN517202;CLNDN=Hypercholesterolemia,_familial,_1|not_provided;CLNHGVS=NC_000019.10:g.11089526A>C;CLNREVSTAT=criteria_provided,_multiple_submitters,_no_conflicts;CLNSIG=Uncertain_significance;CLNVC=single_nucleotide_variant;CLNVCSO=SO:0001483;CLNVI=Fundacion_Hipercolesterolemia_Familiar:LDLR_0052|LDLR_@_LOVD:LDLR_000815;GENEINFO=LDLR:3949|LDLR-AS1:115271120;MC=SO:0001619|non-coding_transcript_variant,SO:0001623|5_prime_UTR_variant;ORIGIN=1;RS=763282380
arthritis-tissue	chr19	11089526	ID_923045	LDLR	ALLELEID=914664;CLNDISDB=MONDO:MONDO:0005439,MedGen:C0020445,OMIM:PS143890,SNOMED_CT:398036000;CLNDN=Familial_hypercholesterolemia;CLNHGVS=NC_000019.10:g.11089526A>G;CLNREVSTAT=criteria_provided,_single_submitter;CLNSIG=Uncertain_significance;CLNVC=single_nucleotide_variant;CLNVCSO=SO:0001483;GENEINFO=LDLR:3949|LDLR-AS1:115271120;MC=SO:0001619|non-coding_transcript_variant,SO:0001623|5_prime_UTR_variant;ORIGIN=1;RS=763282380
arthritis-tissue	chr19	11089526	ID_250962	LDLR	ALLELEID=245328;CLNDISDB=MONDO:MONDO:0007750,MedGen:C0745103,OMIM:143890,SNOMED_CT:397915002;CLNDN=Hypercholesterolemia,_familial,_1;CLNHGVS=NC_000019.10:g.11089527del;CLNREVSTAT=criteria_provided,_single_submitter;CLNSIG=Uncertain_significance;CLNVC=Deletion;CLNVCSO=SO:0000159;CLNVI=LDLR_@_LOVD:LDLR_001139;GENEINFO=LDLR:3949|LDLR-AS1:115271120;MC=SO:0001619|non-coding_transcript_variant,SO:0001623|5_prime_UTR_variant;ORIGIN=1;RS=879254379
arthritis-tissue	chr19	11089535	ID_250963	LDLR	ALLELEID=245329;CLNDISDB=MONDO:MONDO:0005439,MedGen:C0020445,OMIM:PS143890,SNOMED_CT:398036000|MONDO:MONDO:0007750,MedGen:C0745103,OMIM:143890,SNOMED_CT:397915002;CLNDN=Familial_hypercholesterolemia|Hypercholesterolemia,_familial,_1;CLNHGVS=NC_000019.10:g.11089535C>A;CLNREVSTAT=criteria_provided,_multiple_submitters,_no_conflicts;CLNSIG=Uncertain_significance;CLNVC=single_nucleotide_variant;CLNVCSO=SO:0001483;CLNVI=LDLR_@_LOVD:LDLR_001265;GENEINFO=LDLR:3949|LDLR-AS1:115271120;MC=SO:0001619|non-coding_transcript_variant,SO:0001623|5_prime_UTR_variant;ORIGIN=1;RS=879254380
arthritis-tissue	chr7	130441210	ID_358951	LINC00513	ALLELEID=309878;CLNDISDB=Human_Phenotype_Ontology:HP:0002335,Human_Phenotype_Ontology:HP:0007125,MONDO:MONDO:0018772,MedGen:C0431399,OMIM:PS213300,Orphanet:ORPHA475,SNOMED_CT:253175003,SNOMED_CT:716997004;CLNDN=Joubert_syndrome;CLNHGVS=NC_000007.14:g.130441210T>A;CLNREVSTAT=criteria_provided,_single_submitter;CLNSIG=Uncertain_significance;CLNVC=single_nucleotide_variant;CLNVCSO=SO:0001483;CLNVI=Illumina_Laboratory_Services,Illumina:723310;GENEINFO=CEP41:95681;ORIGIN=1;RS=886062003
arthritis-tissue	chr14	75051436	ID_314397	LINC01220	ALLELEID=337255;CLNDISDB=MONDO:MONDO:0013725,MedGen:C1858380,OMIM:614385;CLNDN=Colorectal_cancer,_hereditary_nonpolyposis,_type_7;CLNHGVS=NC_000014.9:g.75051436C>T;CLNREVSTAT=criteria_provided,_single_submitter;CLNSIG=Uncertain_significance;CLNVC=single_nucleotide_variant;CLNVCSO=SO:0001483;CLNVI=Illumina_Laboratory_Services,Illumina:752606;GENEINFO=MLH3:27030;MC=SO:0001623|5_prime_UTR_variant;ORIGIN=1;RS=886050782
arthritis-tissue	chr14	75051440	ID_887503	LINC01220	ALLELEID=872673;CLNDISDB=MONDO:MONDO:0013725,MedGen:C1858380,OMIM:614385;CLNDN=Colorectal_cancer,_hereditary_nonpolyposis,_type_7;CLNHGVS=NC_000014.9:g.75051440T>G;CLNREVSTAT=criteria_provided,_single_submitter;CLNSIG=Uncertain_significance;CLNVC=single_nucleotide_variant;CLNVCSO=SO:0001483;CLNVI=Illumina_Laboratory_Services,Illumina:454628;GENEINFO=MLH3:27030;MC=SO:0001623|5_prime_UTR_variant;ORIGIN=1;RS=566279601
arthritis-tissue	chr14	75051465	ID_314399	LINC01220	ALLELEID=337260;CLNDISDB=MONDO:MONDO:0013725,MedGen:C1858380,OMIM:614385;CLNDN=Colorectal_cancer,_hereditary_nonpolyposis,_type_7;CLNHGVS=NC_000014.9:g.75051465C>G;CLNREVSTAT=criteria_provided,_single_submitter;CLNSIG=Uncertain_significance;CLNVC=single_nucleotide_variant;CLNVCSO=SO:0001483;CLNVI=Illumina_Laboratory_Services,Illumina:267900;GENEINFO=MLH3:27030;MC=SO:0001623|5_prime_UTR_variant;ORIGIN=1;RS=886050783
arthritis-tissue	chr2	181656755	ID_844031	LINC01934	ALLELEID=851380;CLNDISDB=MONDO:MONDO:0012024,MedGen:C1842127,OMIM:608380|MedGen:CN517202;CLNDN=Retinitis_pigmentosa_26|not_provided;CLNHGVS=NC_000002.12:g.181656763_181656777del;CLNREVSTAT=criteria_provided,_multiple_submitters,_no_conflicts;CLNSIG=Likely_pathogenic;CLNVC=Deletion;CLNVCSO=SO:0000159;CLNVI=Invitae:8867272;GENEINFO=CERKL:375298;MC=SO:0001575|splice_donor_variant;ORIGIN=1;RS=746128841
arthritis-tissue	chr2	181656763	ID_1038448	LINC01934	ALLELEID=1024017;CLNDISDB=MONDO:MONDO:0012024,MedGen:C1842127,OMIM:608380|MedGen:CN517202;CLNDN=Retinitis_pigmentosa_26|not_provided;CLNHGVS=NC_000002.12:g.181656763A>G;CLNREVSTAT=criteria_provided,_single_submitter;CLNSIG=Uncertain_significance;CLNVC=single_nucleotide_variant;CLNVCSO=SO:0001483;GENEINFO=CERKL:375298;MC=SO:0001627|intron_variant;ORIGIN=1;RS=749540242
arthritis-tissue	chr2	181656764	ID_866958	LINC01934	ALLELEID=857184;CLNDISDB=Human_Phenotype_Ontology:HP:0000556,Human_Phenotype_Ontology:HP:0007736,Human_Phenotype_Ontology:HP:0007910,Human_Phenotype_Ontology:HP:0007974,Human_Phenotype_Ontology:HP:0007982,MONDO:MONDO:0019118,MeSH:D058499,MedGen:C0854723,Orphanet:ORPHA71862,SNOMED_CT:314407005;CLNDN=Retinal_dystrophy;CLNHGVS=NC_000002.12:g.181656764C>T;CLNREVSTAT=criteria_provided,_single_submitter;CLNSIG=Uncertain_significance;CLNVC=single_nucleotide_variant;CLNVCSO=SO:0001483;GENEINFO=CERKL:375298;MC=SO:0001627|intron_variant;ORIGIN=1;RS=1688180732
arthritis-tissue	chr2	181656768	ID_812266	LINC01934	ALLELEID=800687;CLNDISDB=Human_Phenotype_Ontology:HP:0000547,MONDO:MONDO:0019200,MeSH:D012174,MedGen:C0035334,OMIM:268000,OMIM:PS268000,Orphanet:ORPHA791,SNOMED_CT:28835009|MONDO:MONDO:0012024,MedGen:C1842127,OMIM:608380|MedGen:C0339526,SNOMED_CT:232053004|MedGen:CN517202;CLNDN=Retinitis_pigmentosa|Retinitis_pigmentosa_26|Autosomal_recessive_retinitis_pigmentosa|not_provided;CLNHGVS=NC_000002.12:g.181656768C>T;CLNREVSTAT=criteria_provided,_single_submitter;CLNSIG=Pathogenic;CLNVC=single_nucleotide_variant;CLNVCSO=SO:0001483;GENEINFO=CERKL:375298;MC=SO:0001575|splice_donor_variant;ORIGIN=5;RS=1276597208
arthritis-tissue	chr4	127965154	ID_206168	LINC02615	AF_EXAC=0.00003;ALLELEID=201762;CLNDISDB=MedGen:CN517202;CLNDN=not_provided;CLNHGVS=NC_000004.12:g.127965154G>A;CLNREVSTAT=criteria_provided,_single_submitter;CLNSIG=Uncertain_significance;CLNVC=single_nucleotide_variant;CLNVCSO=SO:0001483;GENEINFO=MFSD8:256471;MC=SO:0001623|5_prime_UTR_variant,SO:0001627|intron_variant;ORIGIN=1;RS=200352565
arthritis-tissue	chr4	127965209	ID_1318926	LINC02615	ALLELEID=1307437;CLNDISDB=MedGen:CN517202;CLNDN=not_provided;CLNHGVS=NC_000004.12:g.127965209_127965210inv;CLNREVSTAT=criteria_provided,_single_submitter;CLNSIG=Uncertain_significance;CLNVC=Inversion;CLNVCSO=SO:1000036;GENEINFO=MFSD8:256471;MC=SO:0001574|splice_acceptor_variant,SO:0001627|intron_variant;ORIGIN=1
arthritis-tissue	chr4	127965210	ID_206142	LINC02615	ALLELEID=201764;CLNDISDB=MedGen:CN517202;CLNDN=not_provided;CLNHGVS=NC_000004.12:g.127965210T>A;CLNREVSTAT=criteria_provided,_single_submitter;CLNSIG=Uncertain_significance;CLNVC=single_nucleotide_variant;CLNVCSO=SO:0001483;GENEINFO=MFSD8:256471;MC=SO:0001574|splice_acceptor_variant,SO:0001627|intron_variant;ORIGIN=1;RS=796052739
arthritis-tissue	chr1	156114694	ID_292824	LMNA	ALLELEID=277430;CLNDISDB=MONDO:MONDO:0008310,MedGen:C0033300,OMIM:176670,Orphanet:ORPHA740,SNOMED_CT:238870004|MONDO:MONDO:0010143,MedGen:C0406585,OMIM:275210,Orphanet:ORPHA1662,SNOMED_CT:400128006|MONDO:MONDO:0013178,MedGen:C2750785,OMIM:613205,Orphanet:ORPHA157973|MONDO:MONDO:0016584,MedGen:C0432291,OMIM:PS248370,Orphanet:ORPHA2457,SNOMED_CT:109419009|MONDO:MONDO:0016830,MedGen:C0410189,OMIM:PS310300,Orphanet:ORPHA261,SNOMED_CT:111508004|MONDO:MONDO:0018993,MedGen:C0270914,Orphanet:ORPHA64746|MONDO:MONDO:0020088,MedGen:C0271694,OMIM:PS151660,Orphanet:ORPHA98306,SNOMED_CT:49292002|MedGen:CN239184|MedGen:CN239310|MedGen:CN239352;CLNDN=Hutchinson-Gilford_syndrome|Lethal_tight_skin_contracture_syndrome|Congenital_muscular_dystrophy_due_to_LMNA_mutation|Mandibuloacral_dysplasia|Emery-Dreifuss_muscular_dystrophy|Charcot-Marie-Tooth_disease_type_2|Familial_partial_lipodystrophy|Lipoatrophy_with_Diabetes,_Hepatic_Steatosis,_Hypertrophic_Cardiomyopathy,_and_Leukomelanodermic_Papules|Dilated_Cardiomyopathy,_Dominant|Limb-Girdle_Muscular_Dystrophy,_Recessive;CLNHGVS=NC_000001.11:g.156114694C>A;CLNREVSTAT=criteria_provided,_single_submitter;CLNSIG=Uncertain_significance;CLNVC=single_nucleotide_variant;CLNVCSO=SO:0001483;CLNVI=Illumina_Laboratory_Services,Illumina:576184;GENEINFO=LMNA:4000;MC=SO:0001627|intron_variant;ORIGIN=1;RS=886045355
arthritis-tissue	chr1	156114736	ID_292826	LMNA	ALLELEID=277433;CLNDISDB=MONDO:MONDO:0008310,MedGen:C0033300,OMIM:176670,Orphanet:ORPHA740,SNOMED_CT:238870004|MONDO:MONDO:0010143,MedGen:C0406585,OMIM:275210,Orphanet:ORPHA1662,SNOMED_CT:400128006|MONDO:MONDO:0013178,MedGen:C2750785,OMIM:613205,Orphanet:ORPHA157973|MONDO:MONDO:0016584,MedGen:C0432291,OMIM:PS248370,Orphanet:ORPHA2457,SNOMED_CT:109419009|MONDO:MONDO:0016830,MedGen:C0410189,OMIM:PS310300,Orphanet:ORPHA261,SNOMED_CT:111508004|MONDO:MONDO:0018993,MedGen:C0270914,Orphanet:ORPHA64746|MONDO:MONDO:0020088,MedGen:C0271694,OMIM:PS151660,Orphanet:ORPHA98306,SNOMED_CT:49292002|MedGen:CN239184|MedGen:CN239310|MedGen:CN239352;CLNDN=Hutchinson-Gilford_syndrome|Lethal_tight_skin_contracture_syndrome|Congenital_muscular_dystrophy_due_to_LMNA_mutation|Mandibuloacral_dysplasia|Emery-Dreifuss_muscular_dystrophy|Charcot-Marie-Tooth_disease_type_2|Familial_partial_lipodystrophy|Lipoatrophy_with_Diabetes,_Hepatic_Steatosis,_Hypertrophic_Cardiomyopathy,_and_Leukomelanodermic_Papules|Dilated_Cardiomyopathy,_Dominant|Limb-Girdle_Muscular_Dystrophy,_Recessive;CLNHGVS=NC_000001.11:g.156114736C>A;CLNREVSTAT=criteria_provided,_single_submitter;CLNSIG=Uncertain_significance;CLNVC=single_nucleotide_variant;CLNVCSO=SO:0001483;CLNVI=Illumina_Laboratory_Services,Illumina:574408;GENEINFO=LMNA:4000;MC=SO:0001623|5_prime_UTR_variant;ORIGIN=1;RS=886045357
arthritis-tissue	chr1	156114777	ID_292827	LMNA	ALLELEID=277434;CLNDISDB=MONDO:MONDO:0008310,MedGen:C0033300,OMIM:176670,Orphanet:ORPHA740,SNOMED_CT:238870004|MONDO:MONDO:0010143,MedGen:C0406585,OMIM:275210,Orphanet:ORPHA1662,SNOMED_CT:400128006|MONDO:MONDO:0013178,MedGen:C2750785,OMIM:613205,Orphanet:ORPHA157973|MONDO:MONDO:0016584,MedGen:C0432291,OMIM:PS248370,Orphanet:ORPHA2457,SNOMED_CT:109419009|MONDO:MONDO:0016830,MedGen:C0410189,OMIM:PS310300,Orphanet:ORPHA261,SNOMED_CT:111508004|MONDO:MONDO:0018993,MedGen:C0270914,Orphanet:ORPHA64746|MONDO:MONDO:0020088,MedGen:C0271694,OMIM:PS151660,Orphanet:ORPHA98306,SNOMED_CT:49292002|MedGen:CN239184|MedGen:CN239310|MedGen:CN239352;CLNDN=Hutchinson-Gilford_syndrome|Lethal_tight_skin_contracture_syndrome|Congenital_muscular_dystrophy_due_to_LMNA_mutation|Mandibuloacral_dysplasia|Emery-Dreifuss_muscular_dystrophy|Charcot-Marie-Tooth_disease_type_2|Familial_partial_lipodystrophy|Lipoatrophy_with_Diabetes,_Hepatic_Steatosis,_Hypertrophic_Cardiomyopathy,_and_Leukomelanodermic_Papules|Dilated_Cardiomyopathy,_Dominant|Limb-Girdle_Muscular_Dystrophy,_Recessive;CLNHGVS=NC_000001.11:g.156114777C>A;CLNREVSTAT=criteria_provided,_single_submitter;CLNSIG=Uncertain_significance;CLNVC=single_nucleotide_variant;CLNVCSO=SO:0001483;CLNVI=Illumina_Laboratory_Services,Illumina:598307;GENEINFO=LMNA:4000;MC=SO:0001623|5_prime_UTR_variant;ORIGIN=1;RS=886045358
arthritis-tissue	chr5	1295112	ID_1336460	LPCAT1	ALLELEID=1327471;CLNDISDB=MedGen:CN169374;CLNDN=not_specified;CLNHGVS=NC_000005.10:g.1295112A>T;CLNREVSTAT=criteria_provided,_single_submitter;CLNSIG=Uncertain_significance;CLNVC=single_nucleotide_variant;CLNVCSO=SO:0001483;GENEINFO=TERT:7015|LOC110806263:110806263;ORIGIN=1
arthritis-tissue	chr5	1295113	ID_1299388	LPCAT1	ALLELEID=1289246;CLNDISDB=MONDO:MONDO:0007963,MedGen:C1835047,OMIM:155600|MedGen:CN169374|MedGen:CN517202;CLNDN=Melanoma,_cutaneous_malignant,_susceptibility_to,_1|not_specified|not_provided;CLNHGVS=NC_000005.10:g.1295113G>A;CLNREVSTAT=criteria_provided,_single_submitter;CLNSIG=Likely_pathogenic;CLNVC=single_nucleotide_variant;CLNVCSO=SO:0001483;GENEINFO=TERT:7015|LOC110806263:110806263;ORIGIN=3
arthritis-tissue	chr5	1295128	ID_1336724	LPCAT1	ALLELEID=1327735;CLNDISDB=MedGen:CN169374;CLNDN=not_specified;CLNHGVS=NC_000005.10:g.1295128G>A;CLNREVSTAT=criteria_provided,_single_submitter;CLNSIG=Uncertain_significance;CLNVC=single_nucleotide_variant;CLNVCSO=SO:0001483;GENEINFO=TERT:7015|LOC110806263:110806263;ORIGIN=1
arthritis-tissue	chr5	1295162	ID_1337274	LPCAT1	ALLELEID=1328283;CLNDISDB=MedGen:CN169374;CLNDN=not_specified;CLNHGVS=NC_000005.10:g.1295162G>A;CLNREVSTAT=criteria_provided,_single_submitter;CLNSIG=Uncertain_significance;CLNVC=single_nucleotide_variant;CLNVCSO=SO:0001483;GENEINFO=TERT:7015|LOC110806263:110806263;ORIGIN=1
arthritis-tissue	chr5	1295181	ID_1337935	LPCAT1	ALLELEID=1328944;CLNDISDB=MedGen:CN169374;CLNDN=not_specified;CLNHGVS=NC_000005.10:g.1295181A>G;CLNREVSTAT=criteria_provided,_single_submitter;CLNSIG=Uncertain_significance;CLNVC=single_nucleotide_variant;CLNVCSO=SO:0001483;GENEINFO=TERT:7015|LOC110806263:110806263;ORIGIN=1
arthritis-tissue	chr5	1295182	ID_1336680	LPCAT1	ALLELEID=1327691;CLNDISDB=MedGen:CN169374;CLNDN=not_specified;CLNHGVS=NC_000005.10:g.1295182A>G;CLNREVSTAT=criteria_provided,_single_submitter;CLNSIG=Uncertain_significance;CLNVC=single_nucleotide_variant;CLNVCSO=SO:0001483;GENEINFO=TERT:7015|LOC110806263:110806263;ORIGIN=1
arthritis-tissue	chr5	1295211	ID_1336696	LPCAT1	ALLELEID=1327707;CLNDISDB=MedGen:CN169374;CLNDN=not_specified;CLNHGVS=NC_000005.10:g.1295211C>T;CLNREVSTAT=criteria_provided,_single_submitter;CLNSIG=Uncertain_significance;CLNVC=single_nucleotide_variant;CLNVCSO=SO:0001483;GENEINFO=TERT:7015|LOC110806263:110806263;ORIGIN=1
arthritis-tissue	chr5	1295225	ID_1337012	LPCAT1	ALLELEID=1328022;CLNDISDB=MedGen:CN169374;CLNDN=not_specified;CLNHGVS=NC_000005.10:g.1295225C>T;CLNREVSTAT=criteria_provided,_single_submitter;CLNSIG=Uncertain_significance;CLNVC=single_nucleotide_variant;CLNVCSO=SO:0001483;GENEINFO=TERT:7015|LOC110806263:110806263;ORIGIN=1
arthritis-tissue	chr12	6944654	ID_279718	LRRC23	ALLELEID=264648;CLNDISDB=MONDO:MONDO:0009033,MedGen:C1857512,OMIM:218340,Orphanet:ORPHA1777;CLNDN=Temtamy_syndrome;CLNHGVS=NC_000012.12:g.6944654T>C;CLNREVSTAT=criteria_provided,_single_submitter;CLNSIG=Uncertain_significance;CLNVC=single_nucleotide_variant;CLNVCSO=SO:0001483;GENEINFO=C12orf57:113246;MC=SO:0001575|splice_donor_variant,SO:0001627|intron_variant;ORIGIN=1;RS=886041151
arthritis-tissue	chr12	6944657	ID_1016760	LRRC23	ALLELEID=1010582;CLNDISDB=MONDO:MONDO:0009033,MedGen:C1857512,OMIM:218340,Orphanet:ORPHA1777;CLNDN=Temtamy_syndrome;CLNHGVS=NC_000012.12:g.6944657G>T;CLNREVSTAT=criteria_provided,_single_submitter;CLNSIG=Uncertain_significance;CLNVC=single_nucleotide_variant;CLNVCSO=SO:0001483;GENEINFO=C12orf57:113246;MC=SO:0001627|intron_variant;ORIGIN=1;RS=1945750009
arthritis-tissue	chr6	31572364	ID_14381	LTB	AF_TGP=0.35044;ALLELEID=29420;CLNDISDB=MedGen:C2750103;CLNDN=Leprosy,_early-onset,_susceptibility_to;CLNHGVS=NC_000006.12:g.31572364%3D;CLNREVSTAT=no_assertion_criteria_provided;CLNSIG=risk_factor;CLNVC=single_nucleotide_variant;CLNVCSO=SO:0001483;CLNVI=OMIM_Allelic_Variant:153440.0003;GENEINFO=LTA:4049|LOC100287329:100287329;MC=SO:0002073|no_sequence_alteration,SO:0001627|intron_variant;ORIGIN=1;RS=2239704|879567734
arthritis-tissue	chr6	31572536	ID_14380	LTB	AF_TGP=0.38978;ALLELEID=29419;CLNDISDB=MONDO:MONDO:0012039,MedGen:C1832662,OMIM:608446|MONDO:MONDO:0100232,MedGen:C1835223,OMIM:607507;CLNDN=Myocardial_infarction,_susceptibility_to|Psoriatic_arthritis,_susceptibility_to;CLNHGVS=NC_000006.12:g.31572536A>G;CLNREVSTAT=no_assertion_criteria_provided;CLNSIG=risk_factor;CLNVC=single_nucleotide_variant;CLNVCSO=SO:0001483;CLNVI=OMIM_Allelic_Variant:153440.0002;GENEINFO=LTA:4049|LOC100287329:100287329;MC=SO:0001627|intron_variant;ORIGIN=1;RS=909253
arthritis-tissue	chr14	74611965	ID_885993	LTBP2	AF_EXAC=0.00002;ALLELEID=872621;CLNDISDB=MONDO:MONDO:0013122,MedGen:C2751316,OMIM:613086|MONDO:MONDO:0018096,MedGen:C0265313,OMIM:PS277600,Orphanet:ORPHA3449;CLNDN=Glaucoma_3,_primary_congenital,_D|Weill-Marchesani_syndrome;CLNHGVS=NC_000014.9:g.74611965T>C;CLNREVSTAT=criteria_provided,_single_submitter;CLNSIG=Uncertain_significance;CLNVC=single_nucleotide_variant;CLNVCSO=SO:0001483;CLNVI=Illumina_Laboratory_Services,Illumina:444175;GENEINFO=LTBP2:4053;MC=SO:0001623|5_prime_UTR_variant;ORIGIN=1;RS=765474184
arthritis-tissue	chr14	74611977	ID_314320	LTBP2	ALLELEID=339121;CLNDISDB=MONDO:MONDO:0013122,MedGen:C2751316,OMIM:613086|MONDO:MONDO:0018096,MedGen:C0265313,OMIM:PS277600,Orphanet:ORPHA3449;CLNDN=Glaucoma_3,_primary_congenital,_D|Weill-Marchesani_syndrome;CLNHGVS=NC_000014.9:g.74611977G>T;CLNREVSTAT=criteria_provided,_single_submitter;CLNSIG=Uncertain_significance;CLNVC=single_nucleotide_variant;CLNVCSO=SO:0001483;CLNVI=Illumina_Laboratory_Services,Illumina:545636;GENEINFO=LTBP2:4053;MC=SO:0001623|5_prime_UTR_variant;ORIGIN=1;RS=886050760
arthritis-tissue	chr14	74611990	ID_314321	LTBP2	ALLELEID=321340;CLNDISDB=MONDO:MONDO:0013122,MedGen:C2751316,OMIM:613086|MONDO:MONDO:0018096,MedGen:C0265313,OMIM:PS277600,Orphanet:ORPHA3449;CLNDN=Glaucoma_3,_primary_congenital,_D|Weill-Marchesani_syndrome;CLNHGVS=NC_000014.9:g.74611990C>G;CLNREVSTAT=criteria_provided,_single_submitter;CLNSIG=Uncertain_significance;CLNVC=single_nucleotide_variant;CLNVCSO=SO:0001483;CLNVI=Illumina_Laboratory_Services,Illumina:643417;GENEINFO=LTBP2:4053;MC=SO:0001623|5_prime_UTR_variant;ORIGIN=1;RS=886050761
arthritis-tissue	chr14	74611999	ID_314322	LTBP2	AF_TGP=0.00060;ALLELEID=337212;CLNDISDB=MONDO:MONDO:0013122,MedGen:C2751316,OMIM:613086|MONDO:MONDO:0018096,MedGen:C0265313,OMIM:PS277600,Orphanet:ORPHA3449;CLNDN=Glaucoma_3,_primary_congenital,_D|Weill-Marchesani_syndrome;CLNHGVS=NC_000014.9:g.74611999C>T;CLNREVSTAT=criteria_provided,_single_submitter;CLNSIG=Uncertain_significance;CLNVC=single_nucleotide_variant;CLNVCSO=SO:0001483;CLNVI=Illumina_Laboratory_Services,Illumina:790852;GENEINFO=LTBP2:4053;MC=SO:0001623|5_prime_UTR_variant;ORIGIN=1;RS=571506111
arthritis-tissue	chr14	74612008	ID_314323	LTBP2	ALLELEID=339122;CLNDISDB=MONDO:MONDO:0013122,MedGen:C2751316,OMIM:613086|MONDO:MONDO:0018096,MedGen:C0265313,OMIM:PS277600,Orphanet:ORPHA3449;CLNDN=Glaucoma_3,_primary_congenital,_D|Weill-Marchesani_syndrome;CLNHGVS=NC_000014.9:g.74612008G>A;CLNREVSTAT=criteria_provided,_single_submitter;CLNSIG=Uncertain_significance;CLNVC=single_nucleotide_variant;CLNVCSO=SO:0001483;CLNVI=Illumina_Laboratory_Services,Illumina:746348;GENEINFO=LTBP2:4053;MC=SO:0001623|5_prime_UTR_variant;ORIGIN=1;RS=886050762
arthritis-tissue	chr14	74612037	ID_314324	LTBP2	ALLELEID=339133;CLNDISDB=MONDO:MONDO:0013122,MedGen:C2751316,OMIM:613086|MONDO:MONDO:0018096,MedGen:C0265313,OMIM:PS277600,Orphanet:ORPHA3449;CLNDN=Glaucoma_3,_primary_congenital,_D|Weill-Marchesani_syndrome;CLNHGVS=NC_000014.9:g.74612037G>A;CLNREVSTAT=criteria_provided,_single_submitter;CLNSIG=Uncertain_significance;CLNVC=single_nucleotide_variant;CLNVCSO=SO:0001483;CLNVI=Illumina_Laboratory_Services,Illumina:670105;GENEINFO=LTBP2:4053;MC=SO:0001623|5_prime_UTR_variant;ORIGIN=1;RS=769936231
arthritis-tissue	chr14	74612041	ID_314325	LTBP2	ALLELEID=321344;CLNDISDB=MONDO:MONDO:0013122,MedGen:C2751316,OMIM:613086|MONDO:MONDO:0018096,MedGen:C0265313,OMIM:PS277600,Orphanet:ORPHA3449;CLNDN=Glaucoma_3,_primary_congenital,_D|Weill-Marchesani_syndrome;CLNHGVS=NC_000014.9:g.74612041G>A;CLNREVSTAT=criteria_provided,_single_submitter;CLNSIG=Uncertain_significance;CLNVC=single_nucleotide_variant;CLNVCSO=SO:0001483;CLNVI=Illumina_Laboratory_Services,Illumina:609366;GENEINFO=LTBP2:4053;MC=SO:0001623|5_prime_UTR_variant;ORIGIN=1;RS=886050763
arthritis-tissue	chr14	74612114	ID_886994	LTBP2	ALLELEID=872622;CLNDISDB=MONDO:MONDO:0013122,MedGen:C2751316,OMIM:613086|MONDO:MONDO:0018096,MedGen:C0265313,OMIM:PS277600,Orphanet:ORPHA3449;CLNDN=Glaucoma_3,_primary_congenital,_D|Weill-Marchesani_syndrome;CLNHGVS=NC_000014.9:g.74612114C>A;CLNREVSTAT=criteria_provided,_single_submitter;CLNSIG=Uncertain_significance;CLNVC=single_nucleotide_variant;CLNVCSO=SO:0001483;CLNVI=Illumina_Laboratory_Services,Illumina:1391244;GENEINFO=LTBP2:4053;MC=SO:0001623|5_prime_UTR_variant;ORIGIN=1;RS=892707408
arthritis-tissue	chr16	579171	ID_1471048	LUC7L	ALLELEID=1395275;CLNDISDB=MONDO:MONDO:0005027,MeSH:D004827,MedGen:C0014544,SNOMED_CT:84757009;CLNDN=Epilepsy;CLNHGVS=NC_000016.10:g.579172_579182del;CLNREVSTAT=criteria_provided,_single_submitter;CLNSIG=Likely_pathogenic;CLNVC=Deletion;CLNVCSO=SO:0000159;GENEINFO=PIGQ:9091;MC=SO:0001575|splice_donor_variant;ORIGIN=1
arthritis-tissue	chr11	10455191	ID_878369	LYVE1	ALLELEID=866894;CLNDISDB=MedGen:C2752073,OMIM:612874;CLNDN=Erythrocyte_AMP_deaminase_deficiency;CLNHGVS=NC_000011.10:g.10455191T>C;CLNREVSTAT=criteria_provided,_single_submitter;CLNSIG=Uncertain_significance;CLNVC=single_nucleotide_variant;CLNVCSO=SO:0001483;CLNVI=Illumina_Laboratory_Services,Illumina:878326;GENEINFO=AMPD3:272;MC=SO:0001627|intron_variant;ORIGIN=1;RS=1336172653
arthritis-tissue	chr11	10455214	ID_302139	LYVE1	ALLELEID=317943;CLNDISDB=MedGen:C2752073,OMIM:612874;CLNDN=Erythrocyte_AMP_deaminase_deficiency;CLNHGVS=NC_000011.10:g.10455214A>G;CLNREVSTAT=criteria_provided,_single_submitter;CLNSIG=Uncertain_significance;CLNVC=single_nucleotide_variant;CLNVCSO=SO:0001483;CLNVI=Illumina_Laboratory_Services,Illumina:455946;GENEINFO=AMPD3:272;MC=SO:0001627|intron_variant;ORIGIN=1;RS=886047584
arthritis-tissue	chr20	40689188	ID_338421	MAFB	ALLELEID=350984;CLNDISDB=MONDO:MONDO:0008152,MedGen:C2674705,OMIM:166300,Orphanet:ORPHA2774;CLNDN=Multicentric_carpo-tarsal_osteolysis_with_or_without_nephropathy;CLNHGVS=NC_000020.11:g.40689188T>C;CLNREVSTAT=criteria_provided,_single_submitter;CLNSIG=Uncertain_significance;CLNVC=single_nucleotide_variant;CLNVCSO=SO:0001483;CLNVI=Illumina_Laboratory_Services,Illumina:102868;GENEINFO=MAFB:9935;MC=SO:0001623|5_prime_UTR_variant;ORIGIN=1;RS=886056678
arthritis-tissue	chr1	112956191	ID_436732	MAGI3	ALLELEID=427621;CLNDISDB=MONDO:MONDO:0012396,MedGen:C1864902,OMIM:610021,Orphanet:ORPHA165991|MedGen:CN169374;CLNDN=Exercise-induced_hyperinsulinism|not_specified;CLNHGVS=NC_000001.11:g.112956191A>T;CLNREVSTAT=criteria_provided,_multiple_submitters,_no_conflicts;CLNSIG=Uncertain_significance;CLNVC=single_nucleotide_variant;CLNVCSO=SO:0001483;CLNVI=Illumina_Laboratory_Services,Illumina:902499;GENEINFO=SLC16A1:6566;MC=SO:0001623|5_prime_UTR_variant;ORIGIN=1;RS=753315328
arthritis-tissue	chr1	112956192	ID_8916	MAGI3	ALLELEID=23955;CLNDISDB=MONDO:MONDO:0012396,MedGen:C1864902,OMIM:610021,Orphanet:ORPHA165991;CLNDN=Exercise-induced_hyperinsulinism;CLNHGVS=NC_000001.11:g.112956192C>T;CLNREVSTAT=no_assertion_criteria_provided;CLNSIG=Pathogenic;CLNVC=single_nucleotide_variant;CLNVCSO=SO:0001483;CLNVI=OMIM_Allelic_Variant:600682.0003;GENEINFO=SLC16A1:6566;MC=SO:0001623|5_prime_UTR_variant;ORIGIN=1;RS=387906403
arthritis-tissue	chr1	112956194	ID_291914	MAGI3	ALLELEID=276066;CLNDISDB=MedGen:CN239341;CLNDN=Hyperinsulinism,_Dominant;CLNHGVS=NC_000001.11:g.112956197_112956200del;CLNREVSTAT=criteria_provided,_single_submitter;CLNSIG=Uncertain_significance;CLNVC=Deletion;CLNVCSO=SO:0000159;CLNVI=Illumina_Laboratory_Services,Illumina:663830;GENEINFO=SLC16A1:6566;ORIGIN=1;RS=531409912
arthritis-tissue	chr1	112956204	ID_874247	MAGI3	AF_TGP=0.00040;ALLELEID=861976;CLNDISDB=MONDO:MONDO:0012396,MedGen:C1864902,OMIM:610021,Orphanet:ORPHA165991;CLNDN=Exercise-induced_hyperinsulinism;CLNHGVS=NC_000001.11:g.112956204G>C;CLNREVSTAT=criteria_provided,_single_submitter;CLNSIG=Uncertain_significance;CLNVC=single_nucleotide_variant;CLNVCSO=SO:0001483;CLNVI=Illumina_Laboratory_Services,Illumina:1342826;GENEINFO=SLC16A1:6566;ORIGIN=1;RS=183726141
arthritis-tissue	chr1	112956208	ID_874248	MAGI3	ALLELEID=861977;CLNDISDB=MONDO:MONDO:0012396,MedGen:C1864902,OMIM:610021,Orphanet:ORPHA165991;CLNDN=Exercise-induced_hyperinsulinism;CLNHGVS=NC_000001.11:g.112956208C>T;CLNREVSTAT=criteria_provided,_single_submitter;CLNSIG=Uncertain_significance;CLNVC=single_nucleotide_variant;CLNVCSO=SO:0001483;CLNVI=Illumina_Laboratory_Services,Illumina:843558;GENEINFO=SLC16A1:6566;ORIGIN=1;RS=761334745
arthritis-tissue	chr1	112956216	ID_291915	MAGI3	ALLELEID=276338;CLNDISDB=MONDO:MONDO:0012396,MedGen:C1864902,OMIM:610021,Orphanet:ORPHA165991;CLNDN=Exercise-induced_hyperinsulinism;CLNHGVS=NC_000001.11:g.112956216C>T;CLNREVSTAT=criteria_provided,_single_submitter;CLNSIG=Uncertain_significance;CLNVC=single_nucleotide_variant;CLNVCSO=SO:0001483;CLNVI=Illumina_Laboratory_Services,Illumina:649006;GENEINFO=SLC16A1:6566;ORIGIN=1;RS=886045089
arthritis-tissue	chr1	112956238	ID_291917	MAGI3	ALLELEID=276171;CLNDISDB=MONDO:MONDO:0012396,MedGen:C1864902,OMIM:610021,Orphanet:ORPHA165991;CLNDN=Exercise-induced_hyperinsulinism;CLNHGVS=NC_000001.11:g.112956238C>A;CLNREVSTAT=criteria_provided,_single_submitter;CLNSIG=Uncertain_significance;CLNVC=single_nucleotide_variant;CLNVCSO=SO:0001483;CLNVI=Illumina_Laboratory_Services,Illumina:456867;GENEINFO=SLC16A1:6566;ORIGIN=1;RS=762453730
arthritis-tissue	chr1	112956239	ID_291918	MAGI3	ALLELEID=276172;CLNDISDB=MONDO:MONDO:0012396,MedGen:C1864902,OMIM:610021,Orphanet:ORPHA165991;CLNDN=Exercise-induced_hyperinsulinism;CLNHGVS=NC_000001.11:g.112956239G>A;CLNREVSTAT=criteria_provided,_single_submitter;CLNSIG=Uncertain_significance;CLNVC=single_nucleotide_variant;CLNVCSO=SO:0001483;CLNVI=Illumina_Laboratory_Services,Illumina:479905;GENEINFO=SLC16A1:6566;ORIGIN=1;RS=60953496
arthritis-tissue	chr1	112956273	ID_1337039	MAGI3	ALLELEID=1328049;CLNDISDB=MedGen:CN169374;CLNDN=not_specified;CLNHGVS=NC_000001.11:g.112956273C>T;CLNREVSTAT=criteria_provided,_single_submitter;CLNSIG=Uncertain_significance;CLNVC=single_nucleotide_variant;CLNVCSO=SO:0001483;GENEINFO=SLC16A1:6566;ORIGIN=1
arthritis-tissue	chr1	112956303	ID_291921	MAGI3	ALLELEID=276067;CLNDISDB=MONDO:MONDO:0012396,MedGen:C1864902,OMIM:610021,Orphanet:ORPHA165991;CLNDN=Exercise-induced_hyperinsulinism;CLNHGVS=NC_000001.11:g.112956303A>G;CLNREVSTAT=criteria_provided,_single_submitter;CLNSIG=Uncertain_significance;CLNVC=single_nucleotide_variant;CLNVCSO=SO:0001483;CLNVI=Illumina_Laboratory_Services,Illumina:819316;GENEINFO=SLC16A1:6566;ORIGIN=1;RS=886045090
arthritis-tissue	chr1	112956304	ID_291922	MAGI3	ALLELEID=276191;CLNDISDB=MONDO:MONDO:0012396,MedGen:C1864902,OMIM:610021,Orphanet:ORPHA165991;CLNDN=Exercise-induced_hyperinsulinism;CLNHGVS=NC_000001.11:g.112956304T>C;CLNREVSTAT=criteria_provided,_single_submitter;CLNSIG=Uncertain_significance;CLNVC=single_nucleotide_variant;CLNVCSO=SO:0001483;CLNVI=Illumina_Laboratory_Services,Illumina:823649;GENEINFO=SLC16A1:6566;ORIGIN=1;RS=886045091
arthritis-tissue	chr1	112956306	ID_875169	MAGI3	ALLELEID=861978;CLNDISDB=MONDO:MONDO:0012396,MedGen:C1864902,OMIM:610021,Orphanet:ORPHA165991;CLNDN=Exercise-induced_hyperinsulinism;CLNHGVS=NC_000001.11:g.112956306C>T;CLNREVSTAT=criteria_provided,_single_submitter;CLNSIG=Uncertain_significance;CLNVC=single_nucleotide_variant;CLNVCSO=SO:0001483;CLNVI=Illumina_Laboratory_Services,Illumina:908570;GENEINFO=SLC16A1:6566;ORIGIN=1;RS=1313637478
arthritis-tissue	chr1	112956307	ID_291923	MAGI3	ALLELEID=276343;CLNDISDB=MedGen:CN239341;CLNDN=Hyperinsulinism,_Dominant;CLNHGVS=NC_000001.11:g.112956307G>C;CLNREVSTAT=criteria_provided,_single_submitter;CLNSIG=Uncertain_significance;CLNVC=single_nucleotide_variant;CLNVCSO=SO:0001483;CLNVI=Illumina_Laboratory_Services,Illumina:158798;GENEINFO=SLC16A1:6566;ORIGIN=1;RS=886045092
arthritis-tissue	chr1	112956314	ID_875170	MAGI3	ALLELEID=861979;CLNDISDB=MONDO:MONDO:0012396,MedGen:C1864902,OMIM:610021,Orphanet:ORPHA165991;CLNDN=Exercise-induced_hyperinsulinism;CLNHGVS=NC_000001.11:g.112956314A>C;CLNREVSTAT=criteria_provided,_single_submitter;CLNSIG=Uncertain_significance;CLNVC=single_nucleotide_variant;CLNVCSO=SO:0001483;CLNVI=Illumina_Laboratory_Services,Illumina:899289;GENEINFO=SLC16A1:6566;ORIGIN=1;RS=1019615427
arthritis-tissue	chr1	112956339	ID_291924	MAGI3	ALLELEID=276200;CLNDISDB=MONDO:MONDO:0012396,MedGen:C1864902,OMIM:610021,Orphanet:ORPHA165991;CLNDN=Exercise-induced_hyperinsulinism;CLNHGVS=NC_000001.11:g.112956339C>T;CLNREVSTAT=criteria_provided,_single_submitter;CLNSIG=Uncertain_significance;CLNVC=single_nucleotide_variant;CLNVCSO=SO:0001483;CLNVI=Illumina_Laboratory_Services,Illumina:710513;GENEINFO=SLC16A1:6566;ORIGIN=1;RS=750771668
arthritis-tissue	chr1	112956350	ID_291925	MAGI3	ALLELEID=275933;CLNDISDB=MONDO:MONDO:0012396,MedGen:C1864902,OMIM:610021,Orphanet:ORPHA165991;CLNDN=Exercise-induced_hyperinsulinism;CLNHGVS=NC_000001.11:g.112956350C>T;CLNREVSTAT=criteria_provided,_single_submitter;CLNSIG=Uncertain_significance;CLNVC=single_nucleotide_variant;CLNVCSO=SO:0001483;CLNVI=Illumina_Laboratory_Services,Illumina:296101;GENEINFO=SLC16A1:6566;ORIGIN=1;RS=758825428
arthritis-tissue	chr11	65546787	ID_1354354	MALAT1	ALLELEID=1341472;CLNDISDB=MONDO:MONDO:0011018,MedGen:C1832594,OMIM:601216,Orphanet:ORPHA2899;CLNDN=Brachyolmia-amelogenesis_imperfecta_syndrome;CLNHGVS=NC_000011.10:g.65546787C>A;CLNREVSTAT=criteria_provided,_single_submitter;CLNSIG=Uncertain_significance;CLNVC=single_nucleotide_variant;CLNVCSO=SO:0001483;GENEINFO=LTBP3:4054;MC=SO:0001627|intron_variant;ORIGIN=1
arthritis-tissue	chr11	65872685	ID_877755	MALAT1	ALLELEID=868285;CLNDISDB=MONDO:MONDO:0013754,MedGen:C3280798,OMIM:614437;CLNDN=Cutis_laxa,_autosomal_recessive,_type_1B;CLNHGVS=NC_000011.10:g.65872685G>A;CLNREVSTAT=criteria_provided,_single_submitter;CLNSIG=Uncertain_significance;CLNVC=single_nucleotide_variant;CLNVCSO=SO:0001483;CLNVI=Illumina_Laboratory_Services,Illumina:1333015;GENEINFO=EFEMP2:30008;MC=SO:0001619|non-coding_transcript_variant,SO:0001623|5_prime_UTR_variant;ORIGIN=1;RS=1859987394
arthritis-tissue	chr11	65872688	ID_305387	MALAT1	ALLELEID=321326;CLNDISDB=MONDO:MONDO:0013754,MedGen:C3280798,OMIM:614437;CLNDN=Cutis_laxa,_autosomal_recessive,_type_1B;CLNHGVS=NC_000011.10:g.65872688C>T;CLNREVSTAT=criteria_provided,_single_submitter;CLNSIG=Uncertain_significance;CLNVC=single_nucleotide_variant;CLNVCSO=SO:0001483;CLNVI=Illumina_Laboratory_Services,Illumina:794709;GENEINFO=EFEMP2:30008;MC=SO:0001619|non-coding_transcript_variant,SO:0001623|5_prime_UTR_variant;ORIGIN=1;RS=886048507
arthritis-tissue	chr11	65872804	ID_305389	MALAT1	ALLELEID=314617;CLNDISDB=MedGen:C2931134;CLNDN=Cutis_laxa,_recessive;CLNHGVS=NC_000011.10:g.65872807CGCC[4];CLNREVSTAT=criteria_provided,_single_submitter;CLNSIG=Uncertain_significance;CLNVC=Microsatellite;CLNVCSO=SO:0000289;CLNVI=Illumina_Laboratory_Services,Illumina:702223;GENEINFO=EFEMP2:30008;ORIGIN=1;RS=886048508
arthritis-tissue	chr6	137219348	ID_904389	MAP3K5	AF_ESP=0.00015;AF_EXAC=0.00002;ALLELEID=895476;CLNDISDB=MONDO:MONDO:0008856,MedGen:C4011949,OMIM:209950;CLNDN=Immunodeficiency_27A;CLNHGVS=NC_000006.12:g.137219348G>A;CLNREVSTAT=criteria_provided,_single_submitter;CLNSIG=Uncertain_significance;CLNVC=single_nucleotide_variant;CLNVCSO=SO:0001483;CLNVI=Illumina_Laboratory_Services,Illumina:882265;GENEINFO=IFNGR1:3459;MC=SO:0001623|5_prime_UTR_variant;ORIGIN=1;RS=377280992
arthritis-tissue	chr6	137219379	ID_904390	MAP3K5	ALLELEID=895477;CLNDISDB=MONDO:MONDO:0008856,MedGen:C4011949,OMIM:209950;CLNDN=Immunodeficiency_27A;CLNHGVS=NC_000006.12:g.137219379C>A;CLNREVSTAT=criteria_provided,_single_submitter;CLNSIG=Uncertain_significance;CLNVC=single_nucleotide_variant;CLNVCSO=SO:0001483;CLNVI=Illumina_Laboratory_Services,Illumina:1381492;GENEINFO=IFNGR1:3459;MC=SO:0001623|5_prime_UTR_variant;ORIGIN=1;RS=1779791941
arthritis-tissue	chr6	137219384	ID_904391	MAP3K5	ALLELEID=895478;CLNDISDB=MONDO:MONDO:0008856,MedGen:C4011949,OMIM:209950;CLNDN=Immunodeficiency_27A;CLNHGVS=NC_000006.12:g.137219384C>T;CLNREVSTAT=criteria_provided,_single_submitter;CLNSIG=Uncertain_significance;CLNVC=single_nucleotide_variant;CLNVCSO=SO:0001483;CLNVI=Illumina_Laboratory_Services,Illumina:1414938;GENEINFO=IFNGR1:3459;MC=SO:0001623|5_prime_UTR_variant;ORIGIN=1;RS=1779792226
arthritis-tissue	chr6	35805334	ID_356478	MAPK13	AF_TGP=0.00100;ALLELEID=299946;CLNDISDB=MONDO:MONDO:0012460,MedGen:C1853223,OMIM:610265;CLNDN=Autosomal_recessive_nonsyndromic_hearing_loss_67;CLNHGVS=NC_000006.12:g.35805334G>T;CLNREVSTAT=criteria_provided,_single_submitter;CLNSIG=Uncertain_significance;CLNVC=single_nucleotide_variant;CLNVCSO=SO:0001483;CLNVI=Illumina_Laboratory_Services,Illumina:766971;GENEINFO=LHFPL5:222662;ORIGIN=1;RS=187215821
arthritis-tissue	chr6	35805336	ID_356479	MAPK13	ALLELEID=302621;CLNDISDB=MONDO:MONDO:0012460,MedGen:C1853223,OMIM:610265;CLNDN=Autosomal_recessive_nonsyndromic_hearing_loss_67;CLNHGVS=NC_000006.12:g.35805336A>G;CLNREVSTAT=criteria_provided,_single_submitter;CLNSIG=Uncertain_significance;CLNVC=single_nucleotide_variant;CLNVCSO=SO:0001483;CLNVI=Illumina_Laboratory_Services,Illumina:820510;GENEINFO=LHFPL5:222662;ORIGIN=1;RS=886061339
arthritis-tissue	chr6	35805366	ID_356480	MAPK13	ALLELEID=299948;CLNDISDB=MONDO:MONDO:0012460,MedGen:C1853223,OMIM:610265;CLNDN=Autosomal_recessive_nonsyndromic_hearing_loss_67;CLNHGVS=NC_000006.12:g.35805366G>A;CLNREVSTAT=criteria_provided,_single_submitter;CLNSIG=Uncertain_significance;CLNVC=single_nucleotide_variant;CLNVCSO=SO:0001483;CLNVI=Illumina_Laboratory_Services,Illumina:279470;GENEINFO=LHFPL5:222662;MC=SO:0001623|5_prime_UTR_variant;ORIGIN=1;RS=886061340
arthritis-tissue	chr2	27380728	ID_335567	MAPRE3	ALLELEID=286620;CLNDISDB=MedGen:CN239354;CLNDN=Retinitis_Pigmentosa,_Dominant;CLNHGVS=NC_000002.12:g.27380733dup;CLNREVSTAT=criteria_provided,_single_submitter;CLNSIG=Uncertain_significance;CLNVC=Duplication;CLNVCSO=SO:1000035;CLNVI=Illumina_Laboratory_Services,Illumina:760571;GENEINFO=ZNF513:130557;MC=SO:0001623|5_prime_UTR_variant;ORIGIN=1;RS=886055910
arthritis-tissue	chr2	27380739	ID_335568	MAPRE3	ALLELEID=288851;CLNDISDB=MedGen:CN239354;CLNDN=Retinitis_Pigmentosa,_Dominant;CLNHGVS=NC_000002.12:g.27380739C>T;CLNREVSTAT=criteria_provided,_single_submitter;CLNSIG=Uncertain_significance;CLNVC=single_nucleotide_variant;CLNVCSO=SO:0001483;CLNVI=Illumina_Laboratory_Services,Illumina:718635;GENEINFO=ZNF513:130557;MC=SO:0002153|genic_upstream_transcript_variant;ORIGIN=1;RS=886055911
arthritis-tissue	chr1	32817401	ID_874792	MARCKSL1	ALLELEID=864302;CLNDISDB=MONDO:MONDO:0012012,MedGen:C1842237,OMIM:608323,Orphanet:ORPHA100045;CLNDN=Charcot-Marie-Tooth_disease_dominant_intermediate_C;CLNHGVS=NC_000001.11:g.32817401C>T;CLNREVSTAT=criteria_provided,_single_submitter;CLNSIG=Uncertain_significance;CLNVC=single_nucleotide_variant;CLNVCSO=SO:0001483;CLNVI=Illumina_Laboratory_Services,Illumina:878898;GENEINFO=YARS1:8565|S100PBP:64766;MC=SO:0002153|genic_upstream_transcript_variant;ORIGIN=1;RS=1224825373
arthritis-tissue	chr1	32817411	ID_297165	MARCKSL1	ALLELEID=280383;CLNDISDB=MONDO:MONDO:0012012,MedGen:C1842237,OMIM:608323,Orphanet:ORPHA100045;CLNDN=Charcot-Marie-Tooth_disease_dominant_intermediate_C;CLNHGVS=NC_000001.11:g.32817411A>T;CLNREVSTAT=criteria_provided,_single_submitter;CLNSIG=Uncertain_significance;CLNVC=single_nucleotide_variant;CLNVCSO=SO:0001483;CLNVI=Illumina_Laboratory_Services,Illumina:102540;GENEINFO=YARS1:8565|S100PBP:64766;MC=SO:0002153|genic_upstream_transcript_variant;ORIGIN=1;RS=1057515514
arthritis-tissue	chr1	32817504	ID_875722	MARCKSL1	ALLELEID=864305;CLNDISDB=MONDO:MONDO:0012012,MedGen:C1842237,OMIM:608323,Orphanet:ORPHA100045;CLNDN=Charcot-Marie-Tooth_disease_dominant_intermediate_C;CLNHGVS=NC_000001.11:g.32817504C>T;CLNREVSTAT=criteria_provided,_single_submitter;CLNSIG=Uncertain_significance;CLNVC=single_nucleotide_variant;CLNVCSO=SO:0001483;CLNVI=Illumina_Laboratory_Services,Illumina:897449;GENEINFO=YARS1:8565|S100PBP:64766;MC=SO:0001623|5_prime_UTR_variant;ORIGIN=1;RS=905903653
arthritis-tissue	chr1	32817513	ID_297166	MARCKSL1	ALLELEID=280384;CLNDISDB=MONDO:MONDO:0012012,MedGen:C1842237,OMIM:608323,Orphanet:ORPHA100045;CLNDN=Charcot-Marie-Tooth_disease_dominant_intermediate_C;CLNHGVS=NC_000001.11:g.32817513G>A;CLNREVSTAT=criteria_provided,_single_submitter;CLNSIG=Uncertain_significance;CLNVC=single_nucleotide_variant;CLNVCSO=SO:0001483;CLNVI=Illumina_Laboratory_Services,Illumina:149834;GENEINFO=YARS1:8565|S100PBP:64766;MC=SO:0001623|5_prime_UTR_variant;ORIGIN=1;RS=772899682
arthritis-tissue	chr1	32817577	ID_297168	MARCKSL1	ALLELEID=280748;CLNDISDB=MONDO:MONDO:0012012,MedGen:C1842237,OMIM:608323,Orphanet:ORPHA100045;CLNDN=Charcot-Marie-Tooth_disease_dominant_intermediate_C;CLNHGVS=NC_000001.11:g.32817577G>A;CLNREVSTAT=criteria_provided,_single_submitter;CLNSIG=Uncertain_significance;CLNVC=single_nucleotide_variant;CLNVCSO=SO:0001483;CLNVI=Illumina_Laboratory_Services,Illumina:704976;GENEINFO=YARS1:8565|S100PBP:64766;MC=SO:0001623|5_prime_UTR_variant;ORIGIN=1;RS=1057515442
arthritis-tissue	chr1	150549422	ID_875231	MCL1	ALLELEID=862206;CLNDISDB=MONDO:MONDO:0009152,MedGen:C3541474,OMIM:225100;CLNDN=Ectopia_lentis_2,_isolated,_autosomal_recessive;CLNHGVS=NC_000001.11:g.150549422C>T;CLNREVSTAT=criteria_provided,_single_submitter;CLNSIG=Uncertain_significance;CLNVC=single_nucleotide_variant;CLNVCSO=SO:0001483;CLNVI=Illumina_Laboratory_Services,Illumina:1642179;GENEINFO=ADAMTSL4:54507|ADAMTSL4-AS2:100289061;MC=SO:0001623|5_prime_UTR_variant;ORIGIN=1;RS=1218791223
arthritis-tissue	chr11	57598094	ID_870444	MED19	ALLELEID=858612;CLNDISDB=MONDO:MONDO:0015053,MedGen:C2717906,OMIM:106100,Orphanet:ORPHA100050;CLNDN=Hereditary_angioedema_type_1;CLNHGVS=NC_000011.10:g.57598094G>T;CLNREVSTAT=criteria_provided,_single_submitter;CLNSIG=Pathogenic;CLNVC=single_nucleotide_variant;CLNVCSO=SO:0001483;GENEINFO=SERPING1:710;MC=SO:0001627|intron_variant;ORIGIN=1;RS=1945307391
arthritis-tissue	chr19	39480686	ID_1405822	MED29	ALLELEID=1493084;CLNDISDB=MedGen:CN517202;CLNDN=not_provided;CLNHGVS=NC_000019.10:g.39480686A>G;CLNREVSTAT=criteria_provided,_single_submitter;CLNSIG=Uncertain_significance;CLNVC=single_nucleotide_variant;CLNVCSO=SO:0001483;GENEINFO=TIMM50:92609;ORIGIN=1
arthritis-tissue	chr19	39480691	ID_1433202	MED29	ALLELEID=1493776;CLNDISDB=MedGen:CN517202;CLNDN=not_provided;CLNHGVS=NC_000019.10:g.39480691A>T;CLNREVSTAT=criteria_provided,_single_submitter;CLNSIG=Uncertain_significance;CLNVC=single_nucleotide_variant;CLNVCSO=SO:0001483;GENEINFO=TIMM50:92609;ORIGIN=1
arthritis-tissue	chr19	39480732	ID_1403567	MED29	ALLELEID=1470789;CLNDISDB=MedGen:CN517202;CLNDN=not_provided;CLNHGVS=NC_000019.10:g.39480732C>T;CLNREVSTAT=criteria_provided,_single_submitter;CLNSIG=Uncertain_significance;CLNVC=single_nucleotide_variant;CLNVCSO=SO:0001483;GENEINFO=TIMM50:92609;ORIGIN=1
arthritis-tissue	chr19	39480737	ID_1369940	MED29	ALLELEID=1437646;CLNDISDB=MedGen:CN517202;CLNDN=not_provided;CLNHGVS=NC_000019.10:g.39480737G>A;CLNREVSTAT=criteria_provided,_single_submitter;CLNSIG=Uncertain_significance;CLNVC=single_nucleotide_variant;CLNVCSO=SO:0001483;GENEINFO=TIMM50:92609;ORIGIN=1
arthritis-tissue	chr19	39480740	ID_1377639	MED29	ALLELEID=1473308;CLNDISDB=MedGen:CN517202;CLNDN=not_provided;CLNHGVS=NC_000019.10:g.39480740C>T;CLNREVSTAT=criteria_provided,_single_submitter;CLNSIG=Uncertain_significance;CLNVC=single_nucleotide_variant;CLNVCSO=SO:0001483;GENEINFO=TIMM50:92609;ORIGIN=1
arthritis-tissue	chr19	39480743	ID_1464971	MED29	ALLELEID=1514682;CLNDISDB=MedGen:CN517202;CLNDN=not_provided;CLNHGVS=NC_000019.10:g.39480743T>C;CLNREVSTAT=criteria_provided,_single_submitter;CLNSIG=Uncertain_significance;CLNVC=single_nucleotide_variant;CLNVCSO=SO:0001483;GENEINFO=TIMM50:92609;ORIGIN=1
arthritis-tissue	chr19	39480758	ID_1363297	MED29	ALLELEID=1489157;CLNDISDB=MedGen:CN517202;CLNDN=not_provided;CLNHGVS=NC_000019.10:g.39480758C>T;CLNREVSTAT=criteria_provided,_single_submitter;CLNSIG=Uncertain_significance;CLNVC=single_nucleotide_variant;CLNVCSO=SO:0001483;GENEINFO=TIMM50:92609;ORIGIN=1
arthritis-tissue	chr19	39480776	ID_1386693	MED29	ALLELEID=1357820;CLNDISDB=MedGen:CN517202;CLNDN=not_provided;CLNHGVS=NC_000019.10:g.39480776G>A;CLNREVSTAT=criteria_provided,_single_submitter;CLNSIG=Uncertain_significance;CLNVC=single_nucleotide_variant;CLNVCSO=SO:0001483;GENEINFO=TIMM50:92609;ORIGIN=1
arthritis-tissue	chr19	39480776	ID_1428814	MED29	ALLELEID=1457778;CLNDISDB=MedGen:CN517202;CLNDN=not_provided;CLNHGVS=NC_000019.10:g.39480778_39480788del;CLNREVSTAT=criteria_provided,_single_submitter;CLNSIG=Uncertain_significance;CLNVC=Deletion;CLNVCSO=SO:0000159;GENEINFO=TIMM50:92609;ORIGIN=1
arthritis-tissue	chr19	39480780	ID_1461189	MED29	ALLELEID=1498020;CLNDISDB=MedGen:CN517202;CLNDN=not_provided;CLNHGVS=NC_000019.10:g.39480780C>T;CLNREVSTAT=criteria_provided,_single_submitter;CLNSIG=Uncertain_significance;CLNVC=single_nucleotide_variant;CLNVCSO=SO:0001483;GENEINFO=TIMM50:92609;ORIGIN=1
arthritis-tissue	chr19	39480794	ID_1002424	MED29	ALLELEID=998587;CLNDISDB=MedGen:CN517202;CLNDN=not_provided;CLNHGVS=NC_000019.10:g.39480799_39480803del;CLNREVSTAT=criteria_provided,_single_submitter;CLNSIG=Uncertain_significance;CLNVC=Deletion;CLNVCSO=SO:0000159;CLNVI=Invitae:2269099;GENEINFO=TIMM50:92609;ORIGIN=1;RS=1473961976
arthritis-tissue	chr19	39480801	ID_1488335	MED29	ALLELEID=1505043;CLNDISDB=MedGen:CN517202;CLNDN=not_provided;CLNHGVS=NC_000019.10:g.39480801C>T;CLNREVSTAT=criteria_provided,_single_submitter;CLNSIG=Uncertain_significance;CLNVC=single_nucleotide_variant;CLNVCSO=SO:0001483;GENEINFO=TIMM50:92609;ORIGIN=1
arthritis-tissue	chr19	39480819	ID_1393707	MED29	ALLELEID=1399559;CLNDISDB=MedGen:CN517202;CLNDN=not_provided;CLNHGVS=NC_000019.10:g.39480819A>G;CLNREVSTAT=criteria_provided,_single_submitter;CLNSIG=Uncertain_significance;CLNVC=single_nucleotide_variant;CLNVCSO=SO:0001483;GENEINFO=TIMM50:92609;ORIGIN=1
arthritis-tissue	chr19	39480831	ID_811457	MED29	ALLELEID=800133;CLNDISDB=MONDO:MONDO:0044724,MedGen:C4540171,OMIM:617698,Orphanet:ORPHA505216;CLNDN=3-methylglutaconic_aciduria_type_9;CLNHGVS=NC_000019.10:g.39480831G>A;CLNREVSTAT=criteria_provided,_single_submitter;CLNSIG=Uncertain_significance;CLNVC=single_nucleotide_variant;CLNVCSO=SO:0001483;CLNVI=ARUP_Laboratories,_Molecular_Genetics_and_Genomics,ARUP_Laboratories:2323166;ORIGIN=1;RS=1600735654
arthritis-tissue	chr1	43349262	ID_1067496	MED8	ALLELEID=1054843;CLNDISDB=MONDO:MONDO:0005029,MeSH:D013920,MedGen:C0040028,Orphanet:ORPHA3318|MONDO:MONDO:0011469,MedGen:C1327915,OMIM:604498,Orphanet:ORPHA3319;CLNDN=Essential_thrombocythemia|Congenital_amegakaryocytic_thrombocytopenia;CLNHGVS=NC_000001.11:g.43349262G>T;CLNREVSTAT=criteria_provided,_single_submitter;CLNSIG=Likely_pathogenic;CLNVC=single_nucleotide_variant;CLNVCSO=SO:0001483;GENEINFO=MPL:4352;MC=SO:0001574|splice_acceptor_variant;ORIGIN=1
arthritis-tissue	chr5	88883253	ID_354600	MEF2C	ALLELEID=305065;CLNDISDB=MedGen:CN239216;CLNDN=Intellectual_Disability,_Stereotypic_Movements,_Epilepsy,_and/or_Cerebral_Malformations;CLNHGVS=NC_000005.10:g.88883262del;CLNREVSTAT=criteria_provided,_single_submitter;CLNSIG=Uncertain_significance;CLNVC=Deletion;CLNVCSO=SO:0000159;CLNVI=Illumina_Laboratory_Services,Illumina:616153;GENEINFO=MEF2C:4208;MC=SO:0001627|intron_variant;ORIGIN=1;RS=144197632
arthritis-tissue	chr5	88883308	ID_219247	MEF2C	ALLELEID=217270;CLNDISDB=Human_Phenotype_Ontology:HP:0002145,MONDO:MONDO:0017276,MedGen:C0338451,OMIM:600274,Orphanet:ORPHA282,SNOMED_CT:230270009;CLNDN=Frontotemporal_dementia;CLNHGVS=NC_000005.10:g.88883309_88883322del;CLNREVSTAT=criteria_provided,_single_submitter;CLNSIG=Likely_pathogenic;CLNVC=Deletion;CLNVCSO=SO:0000159;GENEINFO=MEF2C:4208;MC=SO:0001627|intron_variant;ORIGIN=0;RS=1085307051
arthritis-tissue	chr5	88883337	ID_354604	MEF2C	ALLELEID=305235;CLNDISDB=MedGen:CN239216;CLNDN=Intellectual_Disability,_Stereotypic_Movements,_Epilepsy,_and/or_Cerebral_Malformations;CLNHGVS=NC_000005.10:g.88883340GAG[8];CLNREVSTAT=criteria_provided,_single_submitter;CLNSIG=Uncertain_significance;CLNVC=Microsatellite;CLNVCSO=SO:0000289;CLNVI=Illumina_Laboratory_Services,Illumina:499108|Illumina_Laboratory_Services,Illumina:602061;GENEINFO=MEF2C:4208|MEF2C-AS1:101929423;MC=SO:0001619|non-coding_transcript_variant,SO:0001627|intron_variant;ORIGIN=1;RS=567979916
arthritis-tissue	chr5	88883337	ID_354605	MEF2C	ALLELEID=298388;CLNDISDB=MedGen:CN239216;CLNDN=Intellectual_Disability,_Stereotypic_Movements,_Epilepsy,_and/or_Cerebral_Malformations;CLNHGVS=NC_000005.10:g.88883340GAG[9];CLNREVSTAT=criteria_provided,_single_submitter;CLNSIG=Uncertain_significance;CLNVC=Microsatellite;CLNVCSO=SO:0000289;CLNVI=Illumina_Laboratory_Services,Illumina:660362;GENEINFO=MEF2C:4208|MEF2C-AS1:101929423;MC=SO:0001619|non-coding_transcript_variant,SO:0001627|intron_variant;ORIGIN=1;RS=567979916
arthritis-tissue	chr5	88883337	ID_354607	MEF2C	ALLELEID=305088;CLNDISDB=MedGen:CN239216;CLNDN=Intellectual_Disability,_Stereotypic_Movements,_Epilepsy,_and/or_Cerebral_Malformations;CLNHGVS=NC_000005.10:g.88883340GAG[6];CLNREVSTAT=criteria_provided,_single_submitter;CLNSIG=Uncertain_significance;CLNVC=Microsatellite;CLNVCSO=SO:0000289;CLNVI=Illumina_Laboratory_Services,Illumina:499106;GENEINFO=MEF2C:4208|MEF2C-AS1:101929423;MC=SO:0001619|non-coding_transcript_variant,SO:0001627|intron_variant;ORIGIN=1;RS=567979916
arthritis-tissue	chr2	111898617	ID_893778	MERTK	ALLELEID=880846;CLNDISDB=Human_Phenotype_Ontology:HP:0000547,MONDO:MONDO:0019200,MeSH:D012174,MedGen:C0035334,OMIM:268000,OMIM:PS268000,Orphanet:ORPHA791,SNOMED_CT:28835009;CLNDN=Retinitis_pigmentosa;CLNHGVS=NC_000002.12:g.111898617C>T;CLNREVSTAT=criteria_provided,_single_submitter;CLNSIG=Uncertain_significance;CLNVC=single_nucleotide_variant;CLNVCSO=SO:0001483;CLNVI=Illumina_Laboratory_Services,Illumina:906150;GENEINFO=MERTK:10461;MC=SO:0001623|5_prime_UTR_variant;ORIGIN=1;RS=1224407714
arthritis-tissue	chr14	20684396	ID_312767	METTL17	ALLELEID=328872;CLNDISDB=MONDO:MONDO:0012753,MedGen:C2678468,OMIM:611895;CLNDN=Amyotrophic_lateral_sclerosis_type_9;CLNHGVS=NC_000014.9:g.20684396C>T;CLNREVSTAT=criteria_provided,_single_submitter;CLNSIG=Uncertain_significance;CLNVC=single_nucleotide_variant;CLNVCSO=SO:0001483;CLNVI=Illumina_Laboratory_Services,Illumina:708769;GENEINFO=ANG:283;MC=SO:0001623|5_prime_UTR_variant;ORIGIN=1;RS=886050396
arthritis-tissue	chr16	8797716	ID_656718	METTL22	ALLELEID=653316;CLNDISDB=MONDO:MONDO:0008907,MedGen:C0349653,OMIM:212065,Orphanet:ORPHA79318|MedGen:CN517202;CLNDN=PMM2-CDG|not_provided;CLNHGVS=NC_000016.10:g.8797716G>T;CLNREVSTAT=criteria_provided,_multiple_submitters,_no_conflicts;CLNSIG=Pathogenic;CLNVC=single_nucleotide_variant;CLNVCSO=SO:0001483;GENEINFO=PMM2:5373;ORIGIN=1;RS=1596481676
arthritis-tissue	chr16	8797739	ID_1336083	METTL22	ALLELEID=1327095;CLNDISDB=MedGen:CN169374;CLNDN=not_specified;CLNHGVS=NC_000016.10:g.8797739G>A;CLNREVSTAT=criteria_provided,_single_submitter;CLNSIG=Uncertain_significance;CLNVC=single_nucleotide_variant;CLNVCSO=SO:0001483;GENEINFO=PMM2:5373;ORIGIN=1
arthritis-tissue	chr16	8797813	ID_321209	METTL22	AF_TGP=0.00020;ALLELEID=336419;CLNDISDB=MONDO:MONDO:0015286,MedGen:C0282577,Orphanet:ORPHA137,SNOMED_CT:238049009;CLNDN=Congenital_disorder_of_glycosylation;CLNHGVS=NC_000016.10:g.8797813G>A;CLNREVSTAT=criteria_provided,_single_submitter;CLNSIG=Uncertain_significance;CLNVC=single_nucleotide_variant;CLNVCSO=SO:0001483;CLNVI=Illumina_Laboratory_Services,Illumina:650153;GENEINFO=PMM2:5373;MC=SO:0002153|genic_upstream_transcript_variant;ORIGIN=1;RS=563744399
arthritis-tissue	chr17	19648757	ID_890699	MFAP4	ALLELEID=876996;CLNDISDB=MONDO:MONDO:0010031,MedGen:C0037231,OMIM:270200,Orphanet:ORPHA816,SNOMED_CT:111303009;CLNDN=Sjögren-Larsson_syndrome;CLNHGVS=NC_000017.11:g.19648757C>T;CLNREVSTAT=criteria_provided,_single_submitter;CLNSIG=Uncertain_significance;CLNVC=single_nucleotide_variant;CLNVCSO=SO:0001483;CLNVI=Illumina_Laboratory_Services,Illumina:1341816;GENEINFO=ALDH3A2:224;MC=SO:0001623|5_prime_UTR_variant,SO:0001627|intron_variant;ORIGIN=1
arthritis-tissue	chr1	11980252	ID_876543	MFN2	AF_TGP=0.00060;ALLELEID=862127;CLNDISDB=MONDO:MONDO:0018993,MedGen:C0270914,Orphanet:ORPHA64746|MONDO:MONDO:0019551,MedGen:C0393807,Orphanet:ORPHA90120,SNOMED_CT:128203003;CLNDN=Charcot-Marie-Tooth_disease_type_2|Hereditary_motor_and_sensory_neuropathy_with_optic_atrophy;CLNHGVS=NC_000001.11:g.11980252G>A;CLNREVSTAT=criteria_provided,_single_submitter;CLNSIG=Uncertain_significance;CLNVC=single_nucleotide_variant;CLNVCSO=SO:0001483;CLNVI=Illumina_Laboratory_Services,Illumina:1408958;GENEINFO=MFN2:9927;MC=SO:0002153|genic_upstream_transcript_variant;ORIGIN=1;RS=568548916
arthritis-tissue	chr1	11980275	ID_873671	MFN2	ALLELEID=862128;CLNDISDB=MONDO:MONDO:0018993,MedGen:C0270914,Orphanet:ORPHA64746|MONDO:MONDO:0019551,MedGen:C0393807,Orphanet:ORPHA90120,SNOMED_CT:128203003;CLNDN=Charcot-Marie-Tooth_disease_type_2|Hereditary_motor_and_sensory_neuropathy_with_optic_atrophy;CLNHGVS=NC_000001.11:g.11980275C>G;CLNREVSTAT=criteria_provided,_single_submitter;CLNSIG=Uncertain_significance;CLNVC=single_nucleotide_variant;CLNVCSO=SO:0001483;CLNVI=Illumina_Laboratory_Services,Illumina:907989;GENEINFO=MFN2:9927;MC=SO:0002153|genic_upstream_transcript_variant;ORIGIN=1;RS=997846275
arthritis-tissue	chr1	11980290	ID_292363	MFN2	ALLELEID=276952;CLNDISDB=MONDO:MONDO:0018993,MedGen:C0270914,Orphanet:ORPHA64746|MONDO:MONDO:0019551,MedGen:C0393807,Orphanet:ORPHA90120,SNOMED_CT:128203003;CLNDN=Charcot-Marie-Tooth_disease_type_2|Hereditary_motor_and_sensory_neuropathy_with_optic_atrophy;CLNHGVS=NC_000001.11:g.11980290C>T;CLNREVSTAT=criteria_provided,_single_submitter;CLNSIG=Uncertain_significance;CLNVC=single_nucleotide_variant;CLNVCSO=SO:0001483;CLNVI=Illumina_Laboratory_Services,Illumina:280872;GENEINFO=MFN2:9927;MC=SO:0002153|genic_upstream_transcript_variant;ORIGIN=1;RS=886045216
arthritis-tissue	chr1	11980306	ID_292364	MFN2	ALLELEID=276473;CLNDISDB=MONDO:MONDO:0018993,MedGen:C0270914,Orphanet:ORPHA64746|MONDO:MONDO:0019551,MedGen:C0393807,Orphanet:ORPHA90120,SNOMED_CT:128203003;CLNDN=Charcot-Marie-Tooth_disease_type_2|Hereditary_motor_and_sensory_neuropathy_with_optic_atrophy;CLNHGVS=NC_000001.11:g.11980306T>A;CLNREVSTAT=criteria_provided,_single_submitter;CLNSIG=Uncertain_significance;CLNVC=single_nucleotide_variant;CLNVCSO=SO:0001483;CLNVI=Illumina_Laboratory_Services,Illumina:721325;GENEINFO=MFN2:9927;MC=SO:0002153|genic_upstream_transcript_variant;ORIGIN=1;RS=886045217
arthritis-tissue	chr12	14885908	ID_307778	MGP	AF_TGP=0.00020;ALLELEID=316419;CLNDISDB=MONDO:MONDO:0009495,MedGen:C1855607,OMIM:245150,Orphanet:ORPHA85202;CLNDN=Keutel_syndrome;CLNHGVS=NC_000012.12:g.14885908G>A;CLNREVSTAT=criteria_provided,_single_submitter;CLNSIG=Uncertain_significance;CLNVC=single_nucleotide_variant;CLNVCSO=SO:0001483;CLNVI=Illumina_Laboratory_Services,Illumina:547606;GENEINFO=MGP:4256;ORIGIN=1;RS=569710471
arthritis-tissue	chr14	75049727	ID_314396	MLH3	ALLELEID=330631;CLNDISDB=MONDO:MONDO:0005835,MedGen:C4552100,Orphanet:ORPHA144;CLNDN=Lynch_syndrome;CLNHGVS=NC_000014.9:g.75049734dup;CLNREVSTAT=criteria_provided,_single_submitter;CLNSIG=Uncertain_significance;CLNVC=Duplication;CLNVCSO=SO:1000035;CLNVI=Illumina_Laboratory_Services,Illumina:829269;GENEINFO=MLH3:27030;MC=SO:0001627|intron_variant;ORIGIN=1;RS=886050781
arthritis-tissue	chr17	42423240	ID_323281	MLX	ALLELEID=328510;CLNDISDB=MONDO:MONDO:0013225,MedGen:C2750069,OMIM:613327,Orphanet:ORPHA228429;CLNDN=Congenital_generalized_lipodystrophy_type_4;CLNHGVS=NC_000017.11:g.42423240G>C;CLNREVSTAT=criteria_provided,_single_submitter;CLNSIG=Uncertain_significance;CLNVC=single_nucleotide_variant;CLNVCSO=SO:0001483;CLNVI=Illumina_Laboratory_Services,Illumina:825520;GENEINFO=CAVIN1:284119;MC=SO:0001623|5_prime_UTR_variant;ORIGIN=1;RS=886052949
arthritis-tissue	chr12	55707474	ID_1461658	MMP19	ALLELEID=1494601;CLNDISDB=MONDO:MONDO:0013177,MedGen:C2750786,OMIM:613204,Orphanet:ORPHA34520;CLNDN=Congenital_muscular_dystrophy_due_to_integrin_alpha-7_deficiency;CLNHGVS=NC_000012.12:g.55707474C>T;CLNREVSTAT=criteria_provided,_single_submitter;CLNSIG=Uncertain_significance;CLNVC=single_nucleotide_variant;CLNVCSO=SO:0001483;GENEINFO=ITGA7:3679;MC=SO:0001627|intron_variant;ORIGIN=1
arthritis-tissue	chr11	103109427	ID_879361	MMP3	ALLELEID=868583;CLNDISDB=MONDO:MONDO:0013127,MedGen:C0036069,OMIM:613091,Orphanet:ORPHA93270;CLNDN=Asphyxiating_thoracic_dystrophy_3;CLNHGVS=NC_000011.10:g.103109427T>C;CLNREVSTAT=criteria_provided,_single_submitter;CLNSIG=Uncertain_significance;CLNVC=single_nucleotide_variant;CLNVCSO=SO:0001483;CLNVI=Illumina_Laboratory_Services,Illumina:1351219;GENEINFO=DYNC2H1:79659;MC=SO:0001623|5_prime_UTR_variant;ORIGIN=1;RS=1858000065
arthritis-tissue	chr17	7588013	ID_325525	MPDU1	AF_EXAC=0.00313;AF_TGP=0.00160;ALLELEID=347327;CLNDISDB=MONDO:MONDO:0012211,MedGen:C1836669,OMIM:609180,Orphanet:ORPHA79323;CLNDN=MPDU1-CDG;CLNHGVS=NC_000017.11:g.7588013C>T;CLNREVSTAT=criteria_provided,_single_submitter;CLNSIG=Uncertain_significance;CLNVC=single_nucleotide_variant;CLNVCSO=SO:0001483;CLNVI=Illumina_Laboratory_Services,Illumina:117785;GENEINFO=MPDU1:9526;MC=SO:0001619|non-coding_transcript_variant,SO:0001624|3_prime_UTR_variant;ORIGIN=1;RS=545206972
arthritis-tissue	chr17	7588073	ID_325526	MPDU1	AF_EXAC=0.00000;AF_TGP=0.00080;ALLELEID=347328;CLNDISDB=MONDO:MONDO:0015286,MedGen:C0282577,Orphanet:ORPHA137,SNOMED_CT:238049009;CLNDN=Congenital_disorder_of_glycosylation;CLNHGVS=NC_000017.11:g.7588074dup;CLNREVSTAT=criteria_provided,_single_submitter;CLNSIG=Uncertain_significance;CLNVC=Duplication;CLNVCSO=SO:1000035;CLNVI=Illumina_Laboratory_Services,Illumina:767951;GENEINFO=MPDU1:9526;MC=SO:0001619|non-coding_transcript_variant,SO:0001624|3_prime_UTR_variant;ORIGIN=1;RS=543253078
arthritis-tissue	chr12	123712323	ID_307571	MPHOSPH9	ALLELEID=329777;CLNDISDB=MedGen:C2931134;CLNDN=Cutis_laxa,_recessive;CLNHGVS=NC_000012.12:g.123712323C>A;CLNREVSTAT=criteria_provided,_single_submitter;CLNSIG=Uncertain_significance;CLNVC=single_nucleotide_variant;CLNVCSO=SO:0001483;CLNVI=Illumina_Laboratory_Services,Illumina:760669;GENEINFO=ATP6V0A2:23545;ORIGIN=1;RS=886049058
arthritis-tissue	chr5	179820910	ID_975908	MRNIP	ALLELEID=964252;CLNDISDB=MONDO:MONDO:0014640,MedGen:C4225326,OMIM:616437;CLNDN=Frontotemporal_dementia_and/or_amyotrophic_lateral_sclerosis_3;CLNHGVS=NC_000005.10:g.179820910C>T;CLNREVSTAT=criteria_provided,_single_submitter;CLNSIG=Uncertain_significance;CLNVC=single_nucleotide_variant;CLNVCSO=SO:0001483;CLNVI=Institute_of_Human_Genetics,_University_of_Leipzig_Medical_Center:CV_854;GENEINFO=SQSTM1:8878;MC=SO:0001623|5_prime_UTR_variant,SO:0001627|intron_variant;ORIGIN=1;RS=781131232
arthritis-tissue	chr5	179820911	ID_905804	MRNIP	AF_EXAC=0.00003;ALLELEID=894059;CLNDISDB=MONDO:MONDO:0008176,MedGen:C4085252,OMIM:167250;CLNDN=Paget_disease_of_bone_3;CLNHGVS=NC_000005.10:g.179820911C>T;CLNREVSTAT=criteria_provided,_single_submitter;CLNSIG=Uncertain_significance;CLNVC=single_nucleotide_variant;CLNVCSO=SO:0001483;CLNVI=Illumina_Laboratory_Services,Illumina:1343584;GENEINFO=SQSTM1:8878;MC=SO:0001623|5_prime_UTR_variant,SO:0001627|intron_variant;ORIGIN=1;RS=748135610
arthritis-tissue	chr5	179820919	ID_905805	MRNIP	AF_ESP=0.00025;AF_EXAC=0.00054;ALLELEID=894060;CLNDISDB=MONDO:MONDO:0008176,MedGen:C4085252,OMIM:167250;CLNDN=Paget_disease_of_bone_3;CLNHGVS=NC_000005.10:g.179820919G>A;CLNREVSTAT=criteria_provided,_single_submitter;CLNSIG=Uncertain_significance;CLNVC=single_nucleotide_variant;CLNVCSO=SO:0001483;CLNVI=Illumina_Laboratory_Services,Illumina:898675;GENEINFO=SQSTM1:8878;MC=SO:0001623|5_prime_UTR_variant,SO:0001627|intron_variant;ORIGIN=1;RS=370874635
arthritis-tissue	chr5	179820920	ID_353153	MRNIP	AF_EXAC=0.00008;ALLELEID=297248;CLNDISDB=MONDO:MONDO:0008176,MedGen:C4085252,OMIM:167250;CLNDN=Paget_disease_of_bone_3;CLNHGVS=NC_000005.10:g.179820920C>T;CLNREVSTAT=criteria_provided,_single_submitter;CLNSIG=Uncertain_significance;CLNVC=single_nucleotide_variant;CLNVCSO=SO:0001483;CLNVI=Illumina_Laboratory_Services,Illumina:832406;GENEINFO=SQSTM1:8878;MC=SO:0001623|5_prime_UTR_variant,SO:0001627|intron_variant;ORIGIN=1;RS=761120269
arthritis-tissue	chr5	179820930	ID_906313	MRNIP	ALLELEID=894061;CLNDISDB=MONDO:MONDO:0008176,MedGen:C4085252,OMIM:167250;CLNDN=Paget_disease_of_bone_3;CLNHGVS=NC_000005.10:g.179820930G>C;CLNREVSTAT=criteria_provided,_single_submitter;CLNSIG=Uncertain_significance;CLNVC=single_nucleotide_variant;CLNVCSO=SO:0001483;CLNVI=Illumina_Laboratory_Services,Illumina:1399036;GENEINFO=SQSTM1:8878;MC=SO:0001623|5_prime_UTR_variant,SO:0001627|intron_variant;ORIGIN=1;RS=907862704
arthritis-tissue	chr5	179836836	ID_353171	MRNIP	ALLELEID=303668;CLNDISDB=MONDO:MONDO:0008176,MedGen:C4085252,OMIM:167250;CLNDN=Paget_disease_of_bone_3;CLNHGVS=NC_000005.10:g.179836836C>G;CLNREVSTAT=criteria_provided,_single_submitter;CLNSIG=Uncertain_significance;CLNVC=single_nucleotide_variant;CLNVCSO=SO:0001483;CLNVI=Illumina_Laboratory_Services,Illumina:131643;GENEINFO=SQSTM1:8878|LOC112997583:112997583;MC=SO:0001624|3_prime_UTR_variant;ORIGIN=1;RS=886060504
arthritis-tissue	chr5	179836852	ID_353172	MRNIP	ALLELEID=299262;CLNDISDB=MONDO:MONDO:0008176,MedGen:C4085252,OMIM:167250;CLNDN=Paget_disease_of_bone_3;CLNHGVS=NC_000005.10:g.179836852G>A;CLNREVSTAT=criteria_provided,_single_submitter;CLNSIG=Uncertain_significance;CLNVC=single_nucleotide_variant;CLNVCSO=SO:0001483;CLNVI=Illumina_Laboratory_Services,Illumina:731200;GENEINFO=SQSTM1:8878|LOC112997583:112997583;MC=SO:0001624|3_prime_UTR_variant;ORIGIN=1;RS=886060505
arthritis-tissue	chr5	179836853	ID_353173	MRNIP	AF_TGP=0.00020;ALLELEID=299267;CLNDISDB=MONDO:MONDO:0008176,MedGen:C4085252,OMIM:167250;CLNDN=Paget_disease_of_bone_3;CLNHGVS=NC_000005.10:g.179836853C>T;CLNREVSTAT=criteria_provided,_single_submitter;CLNSIG=Uncertain_significance;CLNVC=single_nucleotide_variant;CLNVCSO=SO:0001483;CLNVI=Illumina_Laboratory_Services,Illumina:774523;GENEINFO=SQSTM1:8878|LOC112997583:112997583;MC=SO:0001624|3_prime_UTR_variant;ORIGIN=1;RS=529602681
arthritis-tissue	chr5	179836881	ID_353175	MRNIP	ALLELEID=303673;CLNDISDB=MONDO:MONDO:0008176,MedGen:C4085252,OMIM:167250;CLNDN=Paget_disease_of_bone_3;CLNHGVS=NC_000005.10:g.179836881C>T;CLNREVSTAT=criteria_provided,_single_submitter;CLNSIG=Uncertain_significance;CLNVC=single_nucleotide_variant;CLNVCSO=SO:0001483;CLNVI=Illumina_Laboratory_Services,Illumina:796368;GENEINFO=SQSTM1:8878|LOC112997583:112997583;MC=SO:0001624|3_prime_UTR_variant;ORIGIN=1;RS=886060506
arthritis-tissue	chr5	179836980	ID_904832	MRNIP	AF_TGP=0.00040;ALLELEID=894071;CLNDISDB=MONDO:MONDO:0008176,MedGen:C4085252,OMIM:167250;CLNDN=Paget_disease_of_bone_3;CLNHGVS=NC_000005.10:g.179836980A>G;CLNREVSTAT=criteria_provided,_single_submitter;CLNSIG=Uncertain_significance;CLNVC=single_nucleotide_variant;CLNVCSO=SO:0001483;CLNVI=Illumina_Laboratory_Services,Illumina:202399;GENEINFO=SQSTM1:8878|LOC112997583:112997583;MC=SO:0001624|3_prime_UTR_variant;ORIGIN=1;RS=188873621
arthritis-tissue	chr5	179836985	ID_904833	MRNIP	ALLELEID=894072;CLNDISDB=MONDO:MONDO:0008176,MedGen:C4085252,OMIM:167250;CLNDN=Paget_disease_of_bone_3;CLNHGVS=NC_000005.10:g.179836985C>T;CLNREVSTAT=criteria_provided,_single_submitter;CLNSIG=Uncertain_significance;CLNVC=single_nucleotide_variant;CLNVCSO=SO:0001483;CLNVI=Illumina_Laboratory_Services,Illumina:1659186;GENEINFO=SQSTM1:8878|LOC112997583:112997583;MC=SO:0001624|3_prime_UTR_variant;ORIGIN=1;RS=1459174904
arthritis-tissue	chr22	40346400	ID_1424692	MRTFA	ALLELEID=1438568;CLNDISDB=MONDO:MONDO:0007068,MedGen:C0268126,OMIM:103050,Orphanet:ORPHA46,SNOMED_CT:15285008;CLNDN=Adenylosuccinate_lyase_deficiency;CLNHGVS=NC_000022.11:g.40346400C>A;CLNREVSTAT=criteria_provided,_single_submitter;CLNSIG=Uncertain_significance;CLNVC=single_nucleotide_variant;CLNVCSO=SO:0001483;GENEINFO=ADSL:158;ORIGIN=1
arthritis-tissue	chr22	40346401	ID_1519044	MRTFA	ALLELEID=1343237;CLNDISDB=MONDO:MONDO:0007068,MedGen:C0268126,OMIM:103050,Orphanet:ORPHA46,SNOMED_CT:15285008;CLNDN=Adenylosuccinate_lyase_deficiency;CLNHGVS=NC_000022.11:g.40346401G>T;CLNREVSTAT=criteria_provided,_single_submitter;CLNSIG=Uncertain_significance;CLNVC=single_nucleotide_variant;CLNVCSO=SO:0001483;GENEINFO=ADSL:158;ORIGIN=1
arthritis-tissue	chr22	40346402	ID_1420975	MRTFA	ALLELEID=1399702;CLNDISDB=MONDO:MONDO:0007068,MedGen:C0268126,OMIM:103050,Orphanet:ORPHA46,SNOMED_CT:15285008;CLNDN=Adenylosuccinate_lyase_deficiency;CLNHGVS=NC_000022.11:g.40346402G>A;CLNREVSTAT=criteria_provided,_single_submitter;CLNSIG=Uncertain_significance;CLNVC=single_nucleotide_variant;CLNVCSO=SO:0001483;GENEINFO=ADSL:158;ORIGIN=1
arthritis-tissue	chr22	40346402	ID_1442736	MRTFA	ALLELEID=1375500;CLNDISDB=MONDO:MONDO:0007068,MedGen:C0268126,OMIM:103050,Orphanet:ORPHA46,SNOMED_CT:15285008;CLNDN=Adenylosuccinate_lyase_deficiency;CLNHGVS=NC_000022.11:g.40346402G>C;CLNREVSTAT=criteria_provided,_single_submitter;CLNSIG=Uncertain_significance;CLNVC=single_nucleotide_variant;CLNVCSO=SO:0001483;GENEINFO=ADSL:158;ORIGIN=1
arthritis-tissue	chr22	40346408	ID_1424676	MRTFA	ALLELEID=1438552;CLNDISDB=MONDO:MONDO:0007068,MedGen:C0268126,OMIM:103050,Orphanet:ORPHA46,SNOMED_CT:15285008;CLNDN=Adenylosuccinate_lyase_deficiency;CLNHGVS=NC_000022.11:g.40346408C>A;CLNREVSTAT=criteria_provided,_single_submitter;CLNSIG=Uncertain_significance;CLNVC=single_nucleotide_variant;CLNVCSO=SO:0001483;GENEINFO=ADSL:158;ORIGIN=1
arthritis-tissue	chr22	40346409	ID_1354923	MRTFA	ALLELEID=1434508;CLNDISDB=MONDO:MONDO:0007068,MedGen:C0268126,OMIM:103050,Orphanet:ORPHA46,SNOMED_CT:15285008;CLNDN=Adenylosuccinate_lyase_deficiency;CLNHGVS=NC_000022.11:g.40346409T>C;CLNREVSTAT=criteria_provided,_single_submitter;CLNSIG=Uncertain_significance;CLNVC=single_nucleotide_variant;CLNVCSO=SO:0001483;GENEINFO=ADSL:158;ORIGIN=1
arthritis-tissue	chr22	40346412	ID_1436718	MRTFA	ALLELEID=1341109;CLNDISDB=MONDO:MONDO:0007068,MedGen:C0268126,OMIM:103050,Orphanet:ORPHA46,SNOMED_CT:15285008;CLNDN=Adenylosuccinate_lyase_deficiency;CLNHGVS=NC_000022.11:g.40346412G>C;CLNREVSTAT=criteria_provided,_single_submitter;CLNSIG=Uncertain_significance;CLNVC=single_nucleotide_variant;CLNVCSO=SO:0001483;GENEINFO=ADSL:158;ORIGIN=1
arthritis-tissue	chr22	40346417	ID_1411596	MRTFA	ALLELEID=1448045;CLNDISDB=MONDO:MONDO:0007068,MedGen:C0268126,OMIM:103050,Orphanet:ORPHA46,SNOMED_CT:15285008;CLNDN=Adenylosuccinate_lyase_deficiency;CLNHGVS=NC_000022.11:g.40346417C>T;CLNREVSTAT=criteria_provided,_single_submitter;CLNSIG=Uncertain_significance;CLNVC=single_nucleotide_variant;CLNVCSO=SO:0001483;GENEINFO=ADSL:158;ORIGIN=1
arthritis-tissue	chr22	40346418	ID_1401934	MRTFA	ALLELEID=1453744;CLNDISDB=MONDO:MONDO:0007068,MedGen:C0268126,OMIM:103050,Orphanet:ORPHA46,SNOMED_CT:15285008;CLNDN=Adenylosuccinate_lyase_deficiency;CLNHGVS=NC_000022.11:g.40346418G>C;CLNREVSTAT=criteria_provided,_single_submitter;CLNSIG=Uncertain_significance;CLNVC=single_nucleotide_variant;CLNVCSO=SO:0001483;GENEINFO=ADSL:158;ORIGIN=1
arthritis-tissue	chr22	40346422	ID_1478268	MRTFA	ALLELEID=1351775;CLNDISDB=MONDO:MONDO:0007068,MedGen:C0268126,OMIM:103050,Orphanet:ORPHA46,SNOMED_CT:15285008;CLNDN=Adenylosuccinate_lyase_deficiency;CLNHGVS=NC_000022.11:g.40346422G>C;CLNREVSTAT=criteria_provided,_single_submitter;CLNSIG=Uncertain_significance;CLNVC=single_nucleotide_variant;CLNVCSO=SO:0001483;GENEINFO=ADSL:158;ORIGIN=1
arthritis-tissue	chr22	40346424	ID_1504974	MRTFA	ALLELEID=1413844;CLNDISDB=MONDO:MONDO:0007068,MedGen:C0268126,OMIM:103050,Orphanet:ORPHA46,SNOMED_CT:15285008;CLNDN=Adenylosuccinate_lyase_deficiency;CLNHGVS=NC_000022.11:g.40346424G>A;CLNREVSTAT=criteria_provided,_single_submitter;CLNSIG=Uncertain_significance;CLNVC=single_nucleotide_variant;CLNVCSO=SO:0001483;GENEINFO=ADSL:158;ORIGIN=1
arthritis-tissue	chr22	40346427	ID_1441817	MRTFA	ALLELEID=1381891;CLNDISDB=MONDO:MONDO:0007068,MedGen:C0268126,OMIM:103050,Orphanet:ORPHA46,SNOMED_CT:15285008;CLNDN=Adenylosuccinate_lyase_deficiency;CLNHGVS=NC_000022.11:g.40346427C>G;CLNREVSTAT=criteria_provided,_single_submitter;CLNSIG=Uncertain_significance;CLNVC=single_nucleotide_variant;CLNVCSO=SO:0001483;GENEINFO=ADSL:158;ORIGIN=1
arthritis-tissue	chr22	40346432	ID_1519445	MRTFA	ALLELEID=1433939;CLNDISDB=MONDO:MONDO:0007068,MedGen:C0268126,OMIM:103050,Orphanet:ORPHA46,SNOMED_CT:15285008;CLNDN=Adenylosuccinate_lyase_deficiency;CLNHGVS=NC_000022.11:g.40346432C>A;CLNREVSTAT=criteria_provided,_single_submitter;CLNSIG=Uncertain_significance;CLNVC=single_nucleotide_variant;CLNVCSO=SO:0001483;GENEINFO=ADSL:158;ORIGIN=1
arthritis-tissue	chr22	40346432	ID_1373000	MRTFA	ALLELEID=1440378;CLNDISDB=MONDO:MONDO:0007068,MedGen:C0268126,OMIM:103050,Orphanet:ORPHA46,SNOMED_CT:15285008;CLNDN=Adenylosuccinate_lyase_deficiency;CLNHGVS=NC_000022.11:g.40346432C>G;CLNREVSTAT=criteria_provided,_single_submitter;CLNSIG=Uncertain_significance;CLNVC=single_nucleotide_variant;CLNVCSO=SO:0001483;GENEINFO=ADSL:158;ORIGIN=1
arthritis-tissue	chr22	40346433	ID_1363369	MRTFA	ALLELEID=1489229;CLNDISDB=MONDO:MONDO:0007068,MedGen:C0268126,OMIM:103050,Orphanet:ORPHA46,SNOMED_CT:15285008;CLNDN=Adenylosuccinate_lyase_deficiency;CLNHGVS=NC_000022.11:g.40346433G>A;CLNREVSTAT=criteria_provided,_single_submitter;CLNSIG=Uncertain_significance;CLNVC=single_nucleotide_variant;CLNVCSO=SO:0001483;GENEINFO=ADSL:158;ORIGIN=1
arthritis-tissue	chr22	40346438	ID_1504528	MRTFA	ALLELEID=1417279;CLNDISDB=MONDO:MONDO:0007068,MedGen:C0268126,OMIM:103050,Orphanet:ORPHA46,SNOMED_CT:15285008;CLNDN=Adenylosuccinate_lyase_deficiency;CLNHGVS=NC_000022.11:g.40346438G>C;CLNREVSTAT=criteria_provided,_single_submitter;CLNSIG=Uncertain_significance;CLNVC=single_nucleotide_variant;CLNVCSO=SO:0001483;GENEINFO=ADSL:158;ORIGIN=1
arthritis-tissue	chr22	40346443	ID_1399293	MRTFA	ALLELEID=1450587;CLNDISDB=MONDO:MONDO:0007068,MedGen:C0268126,OMIM:103050,Orphanet:ORPHA46,SNOMED_CT:15285008;CLNDN=Adenylosuccinate_lyase_deficiency;CLNHGVS=NC_000022.11:g.40346443C>G;CLNREVSTAT=criteria_provided,_single_submitter;CLNSIG=Uncertain_significance;CLNVC=single_nucleotide_variant;CLNVCSO=SO:0001483;GENEINFO=ADSL:158;ORIGIN=1
arthritis-tissue	chr22	40346449	ID_1350432	MRTFA	ALLELEID=1469392;CLNDISDB=MONDO:MONDO:0007068,MedGen:C0268126,OMIM:103050,Orphanet:ORPHA46,SNOMED_CT:15285008;CLNDN=Adenylosuccinate_lyase_deficiency;CLNHGVS=NC_000022.11:g.40346449G>C;CLNREVSTAT=criteria_provided,_single_submitter;CLNSIG=Uncertain_significance;CLNVC=single_nucleotide_variant;CLNVCSO=SO:0001483;GENEINFO=ADSL:158;ORIGIN=1
arthritis-tissue	chr22	40346456	ID_1408517	MRTFA	ALLELEID=1500183;CLNDISDB=MONDO:MONDO:0007068,MedGen:C0268126,OMIM:103050,Orphanet:ORPHA46,SNOMED_CT:15285008;CLNDN=Adenylosuccinate_lyase_deficiency;CLNHGVS=NC_000022.11:g.40346456C>A;CLNREVSTAT=criteria_provided,_single_submitter;CLNSIG=Uncertain_significance;CLNVC=single_nucleotide_variant;CLNVCSO=SO:0001483;GENEINFO=ADSL:158;ORIGIN=1
arthritis-tissue	chr22	40346456	ID_1437140	MRTFA	ALLELEID=1435710;CLNDISDB=MONDO:MONDO:0007068,MedGen:C0268126,OMIM:103050,Orphanet:ORPHA46,SNOMED_CT:15285008;CLNDN=Adenylosuccinate_lyase_deficiency;CLNHGVS=NC_000022.11:g.40346456C>G;CLNREVSTAT=criteria_provided,_single_submitter;CLNSIG=Uncertain_significance;CLNVC=single_nucleotide_variant;CLNVCSO=SO:0001483;GENEINFO=ADSL:158;ORIGIN=1
arthritis-tissue	chr22	40346474	ID_1415107	MRTFA	ALLELEID=1474719;CLNDISDB=MONDO:MONDO:0007068,MedGen:C0268126,OMIM:103050,Orphanet:ORPHA46,SNOMED_CT:15285008;CLNDN=Adenylosuccinate_lyase_deficiency;CLNHGVS=NC_000022.11:g.40346474C>A;CLNREVSTAT=criteria_provided,_single_submitter;CLNSIG=Uncertain_significance;CLNVC=single_nucleotide_variant;CLNVCSO=SO:0001483;GENEINFO=ADSL:158;ORIGIN=1
arthritis-tissue	chr22	40346477	ID_1427101	MRTFA	ALLELEID=1444503;CLNDISDB=MONDO:MONDO:0007068,MedGen:C0268126,OMIM:103050,Orphanet:ORPHA46,SNOMED_CT:15285008;CLNDN=Adenylosuccinate_lyase_deficiency;CLNHGVS=NC_000022.11:g.40346482_40346491dup;CLNREVSTAT=criteria_provided,_single_submitter;CLNSIG=Uncertain_significance;CLNVC=Duplication;CLNVCSO=SO:1000035;GENEINFO=ADSL:158;ORIGIN=1
arthritis-tissue	chr22	40346478	ID_1371519	MRTFA	ALLELEID=1449957;CLNDISDB=MONDO:MONDO:0007068,MedGen:C0268126,OMIM:103050,Orphanet:ORPHA46,SNOMED_CT:15285008;CLNDN=Adenylosuccinate_lyase_deficiency;CLNHGVS=NC_000022.11:g.40346478G>C;CLNREVSTAT=criteria_provided,_single_submitter;CLNSIG=Uncertain_significance;CLNVC=single_nucleotide_variant;CLNVCSO=SO:0001483;GENEINFO=ADSL:158;ORIGIN=1
arthritis-tissue	chr22	40346482	ID_1384720	MRTFA	ALLELEID=1345543;CLNDISDB=MONDO:MONDO:0007068,MedGen:C0268126,OMIM:103050,Orphanet:ORPHA46,SNOMED_CT:15285008;CLNDN=Adenylosuccinate_lyase_deficiency;CLNHGVS=NC_000022.11:g.40346484_40346493del;CLNREVSTAT=criteria_provided,_single_submitter;CLNSIG=Uncertain_significance;CLNVC=Deletion;CLNVCSO=SO:0000159;GENEINFO=ADSL:158;ORIGIN=1
arthritis-tissue	chr22	40346483	ID_1465082	MRTFA	ALLELEID=1510908;CLNDISDB=MONDO:MONDO:0007068,MedGen:C0268126,OMIM:103050,Orphanet:ORPHA46,SNOMED_CT:15285008;CLNDN=Adenylosuccinate_lyase_deficiency;CLNHGVS=NC_000022.11:g.40346483G>A;CLNREVSTAT=criteria_provided,_single_submitter;CLNSIG=Uncertain_significance;CLNVC=single_nucleotide_variant;CLNVCSO=SO:0001483;GENEINFO=ADSL:158;ORIGIN=1
arthritis-tissue	chr22	40346488	ID_1350705	MRTFA	ALLELEID=1492293;CLNDISDB=MONDO:MONDO:0007068,MedGen:C0268126,OMIM:103050,Orphanet:ORPHA46,SNOMED_CT:15285008;CLNDN=Adenylosuccinate_lyase_deficiency;CLNHGVS=NC_000022.11:g.40346488G>A;CLNREVSTAT=criteria_provided,_single_submitter;CLNSIG=Uncertain_significance;CLNVC=single_nucleotide_variant;CLNVCSO=SO:0001483;GENEINFO=ADSL:158;ORIGIN=1
arthritis-tissue	chr22	40346489	ID_1469076	MRTFA	ALLELEID=1370185;CLNDISDB=MONDO:MONDO:0007068,MedGen:C0268126,OMIM:103050,Orphanet:ORPHA46,SNOMED_CT:15285008;CLNDN=Adenylosuccinate_lyase_deficiency;CLNHGVS=NC_000022.11:g.40346489C>G;CLNREVSTAT=criteria_provided,_single_submitter;CLNSIG=Uncertain_significance;CLNVC=single_nucleotide_variant;CLNVCSO=SO:0001483;GENEINFO=ADSL:158;ORIGIN=1
arthritis-tissue	chr22	40346489	ID_1353738	MRTFA	ALLELEID=1495857;CLNDISDB=MONDO:MONDO:0007068,MedGen:C0268126,OMIM:103050,Orphanet:ORPHA46,SNOMED_CT:15285008;CLNDN=Adenylosuccinate_lyase_deficiency;CLNHGVS=NC_000022.11:g.40346489C>T;CLNREVSTAT=criteria_provided,_single_submitter;CLNSIG=Uncertain_significance;CLNVC=single_nucleotide_variant;CLNVCSO=SO:0001483;GENEINFO=ADSL:158;ORIGIN=1
arthritis-tissue	chr22	40346493	ID_1383264	MRTFA	ALLELEID=1509860;CLNDISDB=MONDO:MONDO:0007068,MedGen:C0268126,OMIM:103050,Orphanet:ORPHA46,SNOMED_CT:15285008;CLNDN=Adenylosuccinate_lyase_deficiency;CLNHGVS=NC_000022.11:g.40346493G>A;CLNREVSTAT=criteria_provided,_single_submitter;CLNSIG=Uncertain_significance;CLNVC=single_nucleotide_variant;CLNVCSO=SO:0001483;GENEINFO=ADSL:158;ORIGIN=1
arthritis-tissue	chr22	40346495	ID_901048	MRTFA	AF_TGP=0.00140;ALLELEID=891838;CLNDISDB=MONDO:MONDO:0007068,MedGen:C0268126,OMIM:103050,Orphanet:ORPHA46,SNOMED_CT:15285008;CLNDN=Adenylosuccinate_lyase_deficiency;CLNHGVS=NC_000022.11:g.40346495C>A;CLNREVSTAT=criteria_provided,_multiple_submitters,_no_conflicts;CLNSIG=Uncertain_significance;CLNVC=single_nucleotide_variant;CLNVCSO=SO:0001483;CLNVI=Illumina_Laboratory_Services,Illumina:893030;GENEINFO=ADSL:158;ORIGIN=1;RS=576843830
arthritis-tissue	chr22	40346503	ID_1409276	MRTFA	ALLELEID=1340347;CLNDISDB=MONDO:MONDO:0007068,MedGen:C0268126,OMIM:103050,Orphanet:ORPHA46,SNOMED_CT:15285008;CLNDN=Adenylosuccinate_lyase_deficiency;CLNHGVS=NC_000022.11:g.40346503T>A;CLNREVSTAT=criteria_provided,_single_submitter;CLNSIG=Uncertain_significance;CLNVC=single_nucleotide_variant;CLNVCSO=SO:0001483;GENEINFO=ADSL:158;MC=SO:0001619|non-coding_transcript_variant,SO:0001623|5_prime_UTR_variant;ORIGIN=1
arthritis-tissue	chr22	40346510	ID_985789	MRTFA	ALLELEID=974242;CLNDISDB=MONDO:MONDO:0007068,MedGen:C0268126,OMIM:103050,Orphanet:ORPHA46,SNOMED_CT:15285008|MeSH:D030342,MedGen:C0950123;CLNDN=Adenylosuccinate_lyase_deficiency|Inborn_genetic_diseases;CLNHGVS=NC_000022.11:g.40346510T>C;CLNREVSTAT=criteria_provided,_single_submitter;CLNSIG=Likely_pathogenic;CLNVC=single_nucleotide_variant;CLNVCSO=SO:0001483;CLNVI=OMIM_Allelic_Variant:608222.0007;GENEINFO=ADSL:158;MC=SO:0001619|non-coding_transcript_variant,SO:0001623|5_prime_UTR_variant;ORIGIN=1;RS=1272053459
arthritis-tissue	chr22	40346515	ID_1401453	MRTFA	ALLELEID=1379439;CLNDISDB=MONDO:MONDO:0007068,MedGen:C0268126,OMIM:103050,Orphanet:ORPHA46,SNOMED_CT:15285008;CLNDN=Adenylosuccinate_lyase_deficiency;CLNHGVS=NC_000022.11:g.40346515C>G;CLNREVSTAT=criteria_provided,_single_submitter;CLNSIG=Uncertain_significance;CLNVC=single_nucleotide_variant;CLNVCSO=SO:0001483;GENEINFO=ADSL:158;MC=SO:0001619|non-coding_transcript_variant,SO:0001623|5_prime_UTR_variant;ORIGIN=1
arthritis-tissue	chr22	40346524	ID_204817	MRTFA	ALLELEID=203833;CLNDISDB=MedGen:CN517202;CLNDN=not_provided;CLNHGVS=NC_000022.11:g.40346524G>A;CLNREVSTAT=criteria_provided,_single_submitter;CLNSIG=Uncertain_significance;CLNVC=single_nucleotide_variant;CLNVCSO=SO:0001483;GENEINFO=ADSL:158;MC=SO:0001619|non-coding_transcript_variant,SO:0001623|5_prime_UTR_variant;ORIGIN=1;RS=750649096
arthritis-tissue	chr22	40346524	ID_1391627	MRTFA	ALLELEID=1386426;CLNDISDB=MONDO:MONDO:0007068,MedGen:C0268126,OMIM:103050,Orphanet:ORPHA46,SNOMED_CT:15285008;CLNDN=Adenylosuccinate_lyase_deficiency;CLNHGVS=NC_000022.11:g.40346524G>C;CLNREVSTAT=criteria_provided,_single_submitter;CLNSIG=Uncertain_significance;CLNVC=single_nucleotide_variant;CLNVCSO=SO:0001483;GENEINFO=ADSL:158;MC=SO:0001619|non-coding_transcript_variant,SO:0001623|5_prime_UTR_variant;ORIGIN=1
arthritis-tissue	chr22	40346524	ID_341655	MRTFA	ALLELEID=351611;CLNDISDB=MONDO:MONDO:0007068,MedGen:C0268126,OMIM:103050,Orphanet:ORPHA46,SNOMED_CT:15285008;CLNDN=Adenylosuccinate_lyase_deficiency;CLNHGVS=NC_000022.11:g.40346524G>T;CLNREVSTAT=criteria_provided,_multiple_submitters,_no_conflicts;CLNSIG=Uncertain_significance;CLNVC=single_nucleotide_variant;CLNVCSO=SO:0001483;CLNVI=Illumina_Laboratory_Services,Illumina:273787;GENEINFO=ADSL:158;MC=SO:0001619|non-coding_transcript_variant,SO:0001623|5_prime_UTR_variant;ORIGIN=1;RS=750649096
arthritis-tissue	chr22	40346527	ID_1501050	MRTFA	ALLELEID=1401798;CLNDISDB=MONDO:MONDO:0007068,MedGen:C0268126,OMIM:103050,Orphanet:ORPHA46,SNOMED_CT:15285008;CLNDN=Adenylosuccinate_lyase_deficiency;CLNHGVS=NC_000022.11:g.40346527C>T;CLNREVSTAT=criteria_provided,_single_submitter;CLNSIG=Uncertain_significance;CLNVC=single_nucleotide_variant;CLNVCSO=SO:0001483;GENEINFO=ADSL:158;MC=SO:0001619|non-coding_transcript_variant,SO:0001623|5_prime_UTR_variant;ORIGIN=1
arthritis-tissue	chr22	40346528	ID_1490920	MRTFA	ALLELEID=1512027;CLNDISDB=MONDO:MONDO:0007068,MedGen:C0268126,OMIM:103050,Orphanet:ORPHA46,SNOMED_CT:15285008;CLNDN=Adenylosuccinate_lyase_deficiency;CLNHGVS=NC_000022.11:g.40346528C>T;CLNREVSTAT=criteria_provided,_single_submitter;CLNSIG=Uncertain_significance;CLNVC=single_nucleotide_variant;CLNVCSO=SO:0001483;GENEINFO=ADSL:158;MC=SO:0001619|non-coding_transcript_variant,SO:0001623|5_prime_UTR_variant;ORIGIN=1
arthritis-tissue	chr22	40346530	ID_901049	MRTFA	ALLELEID=891310;CLNDISDB=MONDO:MONDO:0007068,MedGen:C0268126,OMIM:103050,Orphanet:ORPHA46,SNOMED_CT:15285008;CLNDN=Adenylosuccinate_lyase_deficiency;CLNHGVS=NC_000022.11:g.40346530G>C;CLNREVSTAT=criteria_provided,_single_submitter;CLNSIG=Uncertain_significance;CLNVC=single_nucleotide_variant;CLNVCSO=SO:0001483;CLNVI=Illumina_Laboratory_Services,Illumina:943803;GENEINFO=ADSL:158;MC=SO:0001619|non-coding_transcript_variant,SO:0001623|5_prime_UTR_variant;ORIGIN=1;RS=2044143205
arthritis-tissue	chr22	40346532	ID_1391588	MRTFA	ALLELEID=1386388;CLNDISDB=MONDO:MONDO:0007068,MedGen:C0268126,OMIM:103050,Orphanet:ORPHA46,SNOMED_CT:15285008;CLNDN=Adenylosuccinate_lyase_deficiency;CLNHGVS=NC_000022.11:g.40346532C>A;CLNREVSTAT=criteria_provided,_single_submitter;CLNSIG=Uncertain_significance;CLNVC=single_nucleotide_variant;CLNVCSO=SO:0001483;GENEINFO=ADSL:158;MC=SO:0001619|non-coding_transcript_variant,SO:0001623|5_prime_UTR_variant;ORIGIN=1
arthritis-tissue	chr22	40346537	ID_204818	MRTFA	ALLELEID=203834;CLNDISDB=MedGen:CN517202;CLNDN=not_provided;CLNHGVS=NC_000022.11:g.40346537C>T;CLNREVSTAT=criteria_provided,_single_submitter;CLNSIG=Uncertain_significance;CLNVC=single_nucleotide_variant;CLNVCSO=SO:0001483;GENEINFO=ADSL:158;MC=SO:0001619|non-coding_transcript_variant,SO:0001623|5_prime_UTR_variant;ORIGIN=1;RS=746438478
arthritis-tissue	chr22	40346539	ID_1416772	MRTFA	ALLELEID=1487512;CLNDISDB=MONDO:MONDO:0007068,MedGen:C0268126,OMIM:103050,Orphanet:ORPHA46,SNOMED_CT:15285008;CLNDN=Adenylosuccinate_lyase_deficiency;CLNHGVS=NC_000022.11:g.40346539G>T;CLNREVSTAT=criteria_provided,_single_submitter;CLNSIG=Uncertain_significance;CLNVC=single_nucleotide_variant;CLNVCSO=SO:0001483;GENEINFO=ADSL:158;MC=SO:0001619|non-coding_transcript_variant,SO:0001623|5_prime_UTR_variant;ORIGIN=1
arthritis-tissue	chr22	40346541	ID_1444266	MRTFA	ALLELEID=1388231;CLNDISDB=MONDO:MONDO:0007068,MedGen:C0268126,OMIM:103050,Orphanet:ORPHA46,SNOMED_CT:15285008;CLNDN=Adenylosuccinate_lyase_deficiency;CLNHGVS=NC_000022.11:g.40346541C>A;CLNREVSTAT=criteria_provided,_single_submitter;CLNSIG=Uncertain_significance;CLNVC=single_nucleotide_variant;CLNVCSO=SO:0001483;GENEINFO=ADSL:158;MC=SO:0001619|non-coding_transcript_variant,SO:0001623|5_prime_UTR_variant;ORIGIN=1
arthritis-tissue	chr22	40346547	ID_1023254	MRTFA	AF_EXAC=0.00002;ALLELEID=1014614;CLNDISDB=MONDO:MONDO:0007068,MedGen:C0268126,OMIM:103050,Orphanet:ORPHA46,SNOMED_CT:15285008;CLNDN=Adenylosuccinate_lyase_deficiency;CLNHGVS=NC_000022.11:g.40346547C>T;CLNREVSTAT=criteria_provided,_single_submitter;CLNSIG=Uncertain_significance;CLNVC=single_nucleotide_variant;CLNVCSO=SO:0001483;GENEINFO=ADSL:158;MC=SO:0001619|non-coding_transcript_variant,SO:0001623|5_prime_UTR_variant;ORIGIN=1;RS=775388314
arthritis-tissue	chr22	40346548	ID_1451032	MRTFA	ALLELEID=1429287;CLNDISDB=MONDO:MONDO:0007068,MedGen:C0268126,OMIM:103050,Orphanet:ORPHA46,SNOMED_CT:15285008;CLNDN=Adenylosuccinate_lyase_deficiency;CLNHGVS=NC_000022.11:g.40346548G>T;CLNREVSTAT=criteria_provided,_single_submitter;CLNSIG=Uncertain_significance;CLNVC=single_nucleotide_variant;CLNVCSO=SO:0001483;GENEINFO=ADSL:158;MC=SO:0001619|non-coding_transcript_variant,SO:0001623|5_prime_UTR_variant;ORIGIN=1
arthritis-tissue	chr16	56989465	ID_102978	MT1G	AF_TGP=0.00060;ALLELEID=108713;CLNDISDB=MedGen:CN517202;CLNDN=not_provided;CLNHGVS=NC_000016.10:g.56989465C>G;CLNREVSTAT=no_assertion_provided;CLNSIG=not_provided;CLNVC=single_nucleotide_variant;CLNVCSO=SO:0001483;GENEINFO=NLRC5:84166;ORIGIN=1;RS=199475964
arthritis-tissue	chr16	56519995	ID_319875	MT2A	ALLELEID=335458;CLNDISDB=MONDO:MONDO:0014432,MedGen:C2936863,OMIM:615981;CLNDN=Bardet-Biedl_syndrome_2;CLNHGVS=NC_000016.10:g.56519995G>A;CLNREVSTAT=criteria_provided,_single_submitter;CLNSIG=Uncertain_significance;CLNVC=single_nucleotide_variant;CLNVCSO=SO:0001483;CLNVI=Illumina_Laboratory_Services,Illumina:126362;GENEINFO=BBS2:583;MC=SO:0001619|non-coding_transcript_variant,SO:0001623|5_prime_UTR_variant;ORIGIN=1;RS=886052152
arthritis-tissue	chr16	56520008	ID_319877	MT2A	ALLELEID=335466;CLNDISDB=MONDO:MONDO:0015229,MedGen:C0752166,OMIM:PS209900,Orphanet:ORPHA110,SNOMED_CT:5619004;CLNDN=Bardet-Biedl_syndrome;CLNHGVS=NC_000016.10:g.56520008C>T;CLNREVSTAT=criteria_provided,_single_submitter;CLNSIG=Uncertain_significance;CLNVC=single_nucleotide_variant;CLNVCSO=SO:0001483;CLNVI=Illumina_Laboratory_Services,Illumina:138078;GENEINFO=BBS2:583;MC=SO:0001619|non-coding_transcript_variant,SO:0001623|5_prime_UTR_variant;ORIGIN=1;RS=886052153
arthritis-tissue	chr16	56520009	ID_319878	MT2A	ALLELEID=325841;CLNDISDB=MONDO:MONDO:0014432,MedGen:C2936863,OMIM:615981;CLNDN=Bardet-Biedl_syndrome_2;CLNHGVS=NC_000016.10:g.56520009C>A;CLNREVSTAT=criteria_provided,_single_submitter;CLNSIG=Uncertain_significance;CLNVC=single_nucleotide_variant;CLNVCSO=SO:0001483;CLNVI=Illumina_Laboratory_Services,Illumina:684880;GENEINFO=BBS2:583;MC=SO:0001619|non-coding_transcript_variant,SO:0001623|5_prime_UTR_variant;ORIGIN=1;RS=886052154
arthritis-tissue	chr16	56520023	ID_319879	MT2A	ALLELEID=335473;CLNDISDB=MONDO:MONDO:0014432,MedGen:C2936863,OMIM:615981;CLNDN=Bardet-Biedl_syndrome_2;CLNHGVS=NC_000016.10:g.56520023C>T;CLNREVSTAT=criteria_provided,_single_submitter;CLNSIG=Uncertain_significance;CLNVC=single_nucleotide_variant;CLNVCSO=SO:0001483;CLNVI=Illumina_Laboratory_Services,Illumina:691531;GENEINFO=BBS2:583;MC=SO:0001619|non-coding_transcript_variant,SO:0001623|5_prime_UTR_variant;ORIGIN=1;RS=886052155
arthritis-tissue	chr16	56520025	ID_886310	MT2A	ALLELEID=875529;CLNDISDB=MONDO:MONDO:0014432,MedGen:C2936863,OMIM:615981;CLNDN=Bardet-Biedl_syndrome_2;CLNHGVS=NC_000016.10:g.56520025G>A;CLNREVSTAT=criteria_provided,_single_submitter;CLNSIG=Uncertain_significance;CLNVC=single_nucleotide_variant;CLNVCSO=SO:0001483;CLNVI=Illumina_Laboratory_Services,Illumina:913761;GENEINFO=BBS2:583;MC=SO:0002153|genic_upstream_transcript_variant;ORIGIN=1;RS=750434595
arthritis-tissue	chr16	56520039	ID_319880	MT2A	AF_TGP=0.00020;ALLELEID=335477;CLNDISDB=MONDO:MONDO:0014432,MedGen:C2936863,OMIM:615981;CLNDN=Bardet-Biedl_syndrome_2;CLNHGVS=NC_000016.10:g.56520039G>A;CLNREVSTAT=criteria_provided,_single_submitter;CLNSIG=Uncertain_significance;CLNVC=single_nucleotide_variant;CLNVCSO=SO:0001483;CLNVI=Illumina_Laboratory_Services,Illumina:685006;GENEINFO=BBS2:583;MC=SO:0002153|genic_upstream_transcript_variant;ORIGIN=1;RS=567188429
arthritis-tissue	chr16	56520040	ID_319881	MT2A	AF_TGP=0.00020;ALLELEID=341921;CLNDISDB=MONDO:MONDO:0014432,MedGen:C2936863,OMIM:615981;CLNDN=Bardet-Biedl_syndrome_2;CLNHGVS=NC_000016.10:g.56520040G>A;CLNREVSTAT=criteria_provided,_single_submitter;CLNSIG=Uncertain_significance;CLNVC=single_nucleotide_variant;CLNVCSO=SO:0001483;CLNVI=Illumina_Laboratory_Services,Illumina:786348;GENEINFO=BBS2:583;MC=SO:0002153|genic_upstream_transcript_variant;ORIGIN=1;RS=548915387
arthritis-tissue	chr16	56520052	ID_319882	MT2A	AF_TGP=0.00020;ALLELEID=325842;CLNDISDB=MONDO:MONDO:0014432,MedGen:C2936863,OMIM:615981;CLNDN=Bardet-Biedl_syndrome_2;CLNHGVS=NC_000016.10:g.56520052C>G;CLNREVSTAT=criteria_provided,_single_submitter;CLNSIG=Uncertain_significance;CLNVC=single_nucleotide_variant;CLNVCSO=SO:0001483;CLNVI=Illumina_Laboratory_Services,Illumina:827392;GENEINFO=BBS2:583;MC=SO:0002153|genic_upstream_transcript_variant;ORIGIN=1;RS=555974619
arthritis-tissue	chr16	56520070	ID_887300	MT2A	ALLELEID=875530;CLNDISDB=MONDO:MONDO:0014432,MedGen:C2936863,OMIM:615981;CLNDN=Bardet-Biedl_syndrome_2;CLNHGVS=NC_000016.10:g.56520070C>T;CLNREVSTAT=criteria_provided,_single_submitter;CLNSIG=Uncertain_significance;CLNVC=single_nucleotide_variant;CLNVCSO=SO:0001483;CLNVI=Illumina_Laboratory_Services,Illumina:841733;GENEINFO=BBS2:583;MC=SO:0002153|genic_upstream_transcript_variant;ORIGIN=1;RS=977994154
arthritis-tissue	chr16	56989465	ID_102978	MT2A	AF_TGP=0.00060;ALLELEID=108713;CLNDISDB=MedGen:CN517202;CLNDN=not_provided;CLNHGVS=NC_000016.10:g.56989465C>G;CLNREVSTAT=no_assertion_provided;CLNSIG=not_provided;CLNVC=single_nucleotide_variant;CLNVCSO=SO:0001483;GENEINFO=NLRC5:84166;ORIGIN=1;RS=199475964
arthritis-tissue	chr7	30594742	ID_909538	MTURN	ALLELEID=897974;CLNDISDB=MONDO:MONDO:0011091,MedGen:C1832274,OMIM:601472,Orphanet:ORPHA99938|MONDO:MONDO:0015353,MedGen:C5399969,OMIM:600794|MONDO:MONDO:0018894,MedGen:C0393541,Orphanet:ORPHA53739,SNOMED_CT:230247001;CLNDN=Charcot-Marie-Tooth_disease_type_2D|Neuronopathy,_distal_hereditary_motor,_type_5A|Distal_spinal_muscular_atrophy;CLNHGVS=NC_000007.14:g.30594742G>C;CLNREVSTAT=criteria_provided,_single_submitter;CLNSIG=Uncertain_significance;CLNVC=single_nucleotide_variant;CLNVCSO=SO:0001483;CLNVI=Illumina_Laboratory_Services,Illumina:915108;GENEINFO=GARS1:2617;MC=SO:0001623|5_prime_UTR_variant;ORIGIN=1;RS=919928419
arthritis-tissue	chr7	30594756	ID_910465	MTURN	ALLELEID=897975;CLNDISDB=MONDO:MONDO:0011091,MedGen:C1832274,OMIM:601472,Orphanet:ORPHA99938|MONDO:MONDO:0015353,MedGen:C5399969,OMIM:600794|MONDO:MONDO:0018894,MedGen:C0393541,Orphanet:ORPHA53739,SNOMED_CT:230247001;CLNDN=Charcot-Marie-Tooth_disease_type_2D|Neuronopathy,_distal_hereditary_motor,_type_5A|Distal_spinal_muscular_atrophy;CLNHGVS=NC_000007.14:g.30594756T>G;CLNREVSTAT=criteria_provided,_single_submitter;CLNSIG=Uncertain_significance;CLNVC=single_nucleotide_variant;CLNVCSO=SO:0001483;CLNVI=Illumina_Laboratory_Services,Illumina:923799;GENEINFO=GARS1:2617;MC=SO:0001623|5_prime_UTR_variant;ORIGIN=1;RS=1008764831
arthritis-tissue	chr7	30594842	ID_359997	MTURN	ALLELEID=310902;CLNDISDB=MONDO:MONDO:0011091,MedGen:C1832274,OMIM:601472,Orphanet:ORPHA99938|MONDO:MONDO:0015353,MedGen:C5399969,OMIM:600794|MONDO:MONDO:0018894,MedGen:C0393541,Orphanet:ORPHA53739,SNOMED_CT:230247001;CLNDN=Charcot-Marie-Tooth_disease_type_2D|Neuronopathy,_distal_hereditary_motor,_type_5A|Distal_spinal_muscular_atrophy;CLNHGVS=NC_000007.14:g.30594842C>T;CLNREVSTAT=criteria_provided,_single_submitter;CLNSIG=Uncertain_significance;CLNVC=single_nucleotide_variant;CLNVCSO=SO:0001483;CLNVI=Illumina_Laboratory_Services,Illumina:747726;GENEINFO=GARS1:2617;MC=SO:0001623|5_prime_UTR_variant;ORIGIN=1;RS=886062270
arthritis-tissue	chr7	30594853	ID_911698	MTURN	ALLELEID=897977;CLNDISDB=MONDO:MONDO:0011091,MedGen:C1832274,OMIM:601472,Orphanet:ORPHA99938|MONDO:MONDO:0015353,MedGen:C5399969,OMIM:600794|MONDO:MONDO:0018894,MedGen:C0393541,Orphanet:ORPHA53739,SNOMED_CT:230247001;CLNDN=Charcot-Marie-Tooth_disease_type_2D|Neuronopathy,_distal_hereditary_motor,_type_5A|Distal_spinal_muscular_atrophy;CLNHGVS=NC_000007.14:g.30594853T>G;CLNREVSTAT=criteria_provided,_single_submitter;CLNSIG=Uncertain_significance;CLNVC=single_nucleotide_variant;CLNVCSO=SO:0001483;CLNVI=Illumina_Laboratory_Services,Illumina:1351154;GENEINFO=GARS1:2617;MC=SO:0001623|5_prime_UTR_variant;ORIGIN=1;RS=527307703
arthritis-tissue	chr7	30594858	ID_908741	MTURN	ALLELEID=897978;CLNDISDB=MONDO:MONDO:0011091,MedGen:C1832274,OMIM:601472,Orphanet:ORPHA99938|MONDO:MONDO:0015353,MedGen:C5399969,OMIM:600794|MONDO:MONDO:0018894,MedGen:C0393541,Orphanet:ORPHA53739,SNOMED_CT:230247001;CLNDN=Charcot-Marie-Tooth_disease_type_2D|Neuronopathy,_distal_hereditary_motor,_type_5A|Distal_spinal_muscular_atrophy;CLNHGVS=NC_000007.14:g.30594858C>T;CLNREVSTAT=criteria_provided,_single_submitter;CLNSIG=Uncertain_significance;CLNVC=single_nucleotide_variant;CLNVCSO=SO:0001483;CLNVI=Illumina_Laboratory_Services,Illumina:1351936;GENEINFO=GARS1:2617;MC=SO:0001623|5_prime_UTR_variant;ORIGIN=1;RS=932663016
arthritis-tissue	chr7	30594863	ID_359999	MTURN	ALLELEID=306103;CLNDISDB=MONDO:MONDO:0011091,MedGen:C1832274,OMIM:601472,Orphanet:ORPHA99938|MONDO:MONDO:0015353,MedGen:C5399969,OMIM:600794|MONDO:MONDO:0018894,MedGen:C0393541,Orphanet:ORPHA53739,SNOMED_CT:230247001;CLNDN=Charcot-Marie-Tooth_disease_type_2D|Neuronopathy,_distal_hereditary_motor,_type_5A|Distal_spinal_muscular_atrophy;CLNHGVS=NC_000007.14:g.30594863C>T;CLNREVSTAT=criteria_provided,_single_submitter;CLNSIG=Uncertain_significance;CLNVC=single_nucleotide_variant;CLNVCSO=SO:0001483;CLNVI=Illumina_Laboratory_Services,Illumina:639577;GENEINFO=GARS1:2617;MC=SO:0001623|5_prime_UTR_variant;ORIGIN=1;RS=886062271
arthritis-tissue	chr7	30594877	ID_441078	MTURN	ALLELEID=434618;CLNDISDB=MONDO:MONDO:0011091,MedGen:C1832274,OMIM:601472,Orphanet:ORPHA99938|MONDO:MONDO:0015353,MedGen:C5399969,OMIM:600794;CLNDN=Charcot-Marie-Tooth_disease_type_2D|Neuronopathy,_distal_hereditary_motor,_type_5A;CLNHGVS=NC_000007.14:g.30594877C>G;CLNREVSTAT=no_assertion_provided;CLNSIG=not_provided;CLNVC=single_nucleotide_variant;CLNVCSO=SO:0001483;GENEINFO=GARS1:2617;MC=SO:0001623|5_prime_UTR_variant;ORIGIN=0;RS=903029869
arthritis-tissue	chr7	30594877	ID_546127	MTURN	ALLELEID=536734;CLNDISDB=MedGen:CN517202;CLNDN=not_provided;CLNHGVS=NC_000007.14:g.30594877C>T;CLNREVSTAT=criteria_provided,_single_submitter;CLNSIG=Uncertain_significance;CLNVC=single_nucleotide_variant;CLNVCSO=SO:0001483;GENEINFO=GARS1:2617;MC=SO:0001623|5_prime_UTR_variant;ORIGIN=1;RS=903029869
arthritis-tissue	chr7	30594884	ID_422928	MTURN	ALLELEID=407123;CLNDISDB=MedGen:CN517202;CLNDN=not_provided;CLNHGVS=NC_000007.14:g.30594884G>A;CLNREVSTAT=criteria_provided,_single_submitter;CLNSIG=Uncertain_significance;CLNVC=single_nucleotide_variant;CLNVCSO=SO:0001483;GENEINFO=GARS1:2617;MC=SO:0001623|5_prime_UTR_variant;ORIGIN=1;RS=1054637945
arthritis-tissue	chr7	30594886	ID_360001	MTURN	ALLELEID=302785;CLNDISDB=MONDO:MONDO:0011091,MedGen:C1832274,OMIM:601472,Orphanet:ORPHA99938|MONDO:MONDO:0015353,MedGen:C5399969,OMIM:600794|MONDO:MONDO:0018894,MedGen:C0393541,Orphanet:ORPHA53739,SNOMED_CT:230247001;CLNDN=Charcot-Marie-Tooth_disease_type_2D|Neuronopathy,_distal_hereditary_motor,_type_5A|Distal_spinal_muscular_atrophy;CLNHGVS=NC_000007.14:g.30594886C>T;CLNREVSTAT=criteria_provided,_single_submitter;CLNSIG=Uncertain_significance;CLNVC=single_nucleotide_variant;CLNVCSO=SO:0001483;CLNVI=Illumina_Laboratory_Services,Illumina:830032;GENEINFO=GARS1:2617;MC=SO:0001623|5_prime_UTR_variant;ORIGIN=1;RS=531483802
arthritis-tissue	chr7	30594891	ID_426829	MTURN	AF_EXAC=0.00000;AF_TGP=0.00020;ALLELEID=415101;CLNDISDB=MedGen:CN517202;CLNDN=not_provided;CLNHGVS=NC_000007.14:g.30594891C>A;CLNREVSTAT=criteria_provided,_single_submitter;CLNSIG=Uncertain_significance;CLNVC=single_nucleotide_variant;CLNVCSO=SO:0001483;GENEINFO=GARS1:2617;MC=SO:0001623|5_prime_UTR_variant;ORIGIN=1;RS=549993976
arthritis-tissue	chr7	30594921	ID_1316195	MTURN	ALLELEID=1308597;CLNDISDB=MedGen:CN517202;CLNDN=not_provided;CLNHGVS=NC_000007.14:g.30594921C>A;CLNREVSTAT=criteria_provided,_single_submitter;CLNSIG=Uncertain_significance;CLNVC=single_nucleotide_variant;CLNVCSO=SO:0001483;GENEINFO=GARS1:2617;MC=SO:0001623|5_prime_UTR_variant;ORIGIN=1
arthritis-tissue	chr19	53882262	ID_330055	MYADM	AF_EXAC=0.00020;ALLELEID=349341;CLNDISDB=MONDO:MONDO:0011540,MedGen:C1854369,OMIM:605361,Orphanet:ORPHA98763;CLNDN=Spinocerebellar_ataxia_type_14;CLNHGVS=NC_000019.10:g.53882262C>T;CLNREVSTAT=criteria_provided,_single_submitter;CLNSIG=Uncertain_significance;CLNVC=single_nucleotide_variant;CLNVCSO=SO:0001483;CLNVI=Illumina_Laboratory_Services,Illumina:832238;GENEINFO=PRKCG:5582;MC=SO:0001623|5_prime_UTR_variant;ORIGIN=1;RS=752173466
arthritis-tissue	chr19	53890028	ID_330061	MYADM	ALLELEID=344151;CLNDISDB=MONDO:MONDO:0011540,MedGen:C1854369,OMIM:605361,Orphanet:ORPHA98763;CLNDN=Spinocerebellar_ataxia_type_14;CLNHGVS=NC_000019.10:g.53890028G>T;CLNREVSTAT=criteria_provided,_single_submitter;CLNSIG=Uncertain_significance;CLNVC=single_nucleotide_variant;CLNVCSO=SO:0001483;CLNVI=Illumina_Laboratory_Services,Illumina:764356;GENEINFO=PRKCG:5582;MC=SO:0001627|intron_variant;ORIGIN=1;RS=886054612
arthritis-tissue	chr19	8580846	ID_893867	MYO1F	ALLELEID=882749;CLNDISDB=MONDO:MONDO:0018096,MedGen:C0265313,OMIM:PS277600,Orphanet:ORPHA3449;CLNDN=Weill-Marchesani_syndrome;CLNHGVS=NC_000019.10:g.8580846T>C;CLNREVSTAT=criteria_provided,_single_submitter;CLNSIG=Uncertain_significance;CLNVC=single_nucleotide_variant;CLNVCSO=SO:0001483;CLNVI=Illumina_Laboratory_Services,Illumina:1344232;GENEINFO=ADAMTS10:81794;MC=SO:0001624|3_prime_UTR_variant;ORIGIN=1;RS=905913217
arthritis-tissue	chr19	8580857	ID_330575	MYO1F	AF_EXAC=0.00013;ALLELEID=350601;CLNDISDB=MONDO:MONDO:0018096,MedGen:C0265313,OMIM:PS277600,Orphanet:ORPHA3449;CLNDN=Weill-Marchesani_syndrome;CLNHGVS=NC_000019.10:g.8580857A>G;CLNREVSTAT=criteria_provided,_single_submitter;CLNSIG=Uncertain_significance;CLNVC=single_nucleotide_variant;CLNVCSO=SO:0001483;CLNVI=Illumina_Laboratory_Services,Illumina:824142;GENEINFO=ADAMTS10:81794;MC=SO:0001624|3_prime_UTR_variant;ORIGIN=1;RS=782348033
arthritis-tissue	chr6	75749210	ID_357984	MYO6	ALLELEID=308796;CLNDISDB=MedGen:CN239435|MedGen:CN239439;CLNDN=Nonsyndromic_Hearing_Loss,_Dominant|Nonsyndromic_Hearing_Loss,_Recessive;CLNHGVS=NC_000006.12:g.75749210G>A;CLNREVSTAT=criteria_provided,_single_submitter;CLNSIG=Uncertain_significance;CLNVC=single_nucleotide_variant;CLNVCSO=SO:0001483;CLNVI=Illumina_Laboratory_Services,Illumina:706144;GENEINFO=MYO6:4646;MC=SO:0002153|genic_upstream_transcript_variant;ORIGIN=1;RS=886061758
arthritis-tissue	chr6	75749286	ID_357986	MYO6	ALLELEID=301048;CLNDISDB=MONDO:MONDO:0011660,MedGen:C2931767,OMIM:606346|MONDO:MONDO:0011912,MedGen:C1843028,OMIM:607821;CLNDN=Autosomal_dominant_nonsyndromic_hearing_loss_22|Autosomal_recessive_nonsyndromic_hearing_loss_37;CLNHGVS=NC_000006.12:g.75749286G>T;CLNREVSTAT=criteria_provided,_single_submitter;CLNSIG=Uncertain_significance;CLNVC=single_nucleotide_variant;CLNVCSO=SO:0001483;CLNVI=Illumina_Laboratory_Services,Illumina:552559;GENEINFO=MYO6:4646;MC=SO:0001619|non-coding_transcript_variant,SO:0001623|5_prime_UTR_variant;ORIGIN=1;RS=566419666
arthritis-tissue	chr5	139198350	ID_351105	MZB1	ALLELEID=301422;CLNDISDB=MONDO:MONDO:0009567,MedGen:C0024814,OMIM:248800,Orphanet:ORPHA559,SNOMED_CT:80734006;CLNDN=Marinesco-Sjögren_syndrome;CLNHGVS=NC_000005.10:g.139198350A>T;CLNREVSTAT=criteria_provided,_single_submitter;CLNSIG=Uncertain_significance;CLNVC=single_nucleotide_variant;CLNVCSO=SO:0001483;CLNVI=Illumina_Laboratory_Services,Illumina:822466;GENEINFO=SIL1:64374;MC=SO:0001623|5_prime_UTR_variant;ORIGIN=1
arthritis-tissue	chr5	139198356	ID_351107	MZB1	ALLELEID=301425;CLNDISDB=MONDO:MONDO:0009567,MedGen:C0024814,OMIM:248800,Orphanet:ORPHA559,SNOMED_CT:80734006;CLNDN=Marinesco-Sjögren_syndrome;CLNHGVS=NC_000005.10:g.139198356G>A;CLNREVSTAT=criteria_provided,_single_submitter;CLNSIG=Uncertain_significance;CLNVC=single_nucleotide_variant;CLNVCSO=SO:0001483;CLNVI=Illumina_Laboratory_Services,Illumina:803268;GENEINFO=SIL1:64374;MC=SO:0001623|5_prime_UTR_variant;ORIGIN=1
arthritis-tissue	chr5	139198364	ID_351108	MZB1	ALLELEID=301430;CLNDISDB=MONDO:MONDO:0009567,MedGen:C0024814,OMIM:248800,Orphanet:ORPHA559,SNOMED_CT:80734006;CLNDN=Marinesco-Sjögren_syndrome;CLNHGVS=NC_000005.10:g.139198364C>G;CLNREVSTAT=criteria_provided,_single_submitter;CLNSIG=Uncertain_significance;CLNVC=single_nucleotide_variant;CLNVCSO=SO:0001483;CLNVI=Illumina_Laboratory_Services,Illumina:741035;GENEINFO=SIL1:64374;MC=SO:0001623|5_prime_UTR_variant;ORIGIN=1
arthritis-tissue	chr17	8288870	ID_392547	NAA38	AF_ESP=0.00023;AF_EXAC=0.00030;ALLELEID=376874;CLNDISDB=EFO:EFO_0004269,Human_Phenotype_Ontology:HP:0001656,Human_Phenotype_Ontology:HP:0001661,Human_Phenotype_Ontology:HP:0001665,Human_Phenotype_Ontology:HP:0001666,Human_Phenotype_Ontology:HP:0001687,Human_Phenotype_Ontology:HP:0001721,Human_Phenotype_Ontology:HP:0004351,Human_Phenotype_Ontology:HP:0005158,Human_Phenotype_Ontology:HP:0011675,MedGen:C0003811,SNOMED_CT:698247007|MedGen:CN517202;CLNDN=Cardiac_arrhythmia|not_provided;CLNHGVS=NC_000017.11:g.8288870G>A;CLNREVSTAT=criteria_provided,_multiple_submitters,_no_conflicts;CLNSIG=Uncertain_significance;CLNVC=single_nucleotide_variant;CLNVCSO=SO:0001483;GENEINFO=RANGRF:29098|SLC25A35:399512;MC=SO:0001619|non-coding_transcript_variant,SO:0001624|3_prime_UTR_variant,SO:0001627|intron_variant;ORIGIN=1;RS=369372561
arthritis-tissue	chr17	82751576	ID_1049447	NARF	ALLELEID=1038641;CLNDISDB=MedGen:CN517202;CLNDN=not_provided;CLNHGVS=NC_000017.11:g.82751577_82751580C[5]GCCCCC[1];CLNREVSTAT=no_assertion_criteria_provided;CLNSIG=Uncertain_significance;CLNVC=Microsatellite;CLNVCSO=SO:0000289;GENEINFO=TBCD:6904;ORIGIN=0
arthritis-tissue	chr1	45500185	ID_297475	NASP	ALLELEID=282448;CLNDISDB=MedGen:CN043592;CLNDN=Disorders_of_Intracellular_Cobalamin_Metabolism;CLNHGVS=NC_000001.11:g.45500185T>C;CLNREVSTAT=criteria_provided,_single_submitter;CLNSIG=Uncertain_significance;CLNVC=single_nucleotide_variant;CLNVCSO=SO:0001483;CLNVI=Illumina_Laboratory_Services,Illumina:637344;GENEINFO=MMACHC:25974;ORIGIN=1;RS=368071858
arthritis-tissue	chr1	45500210	ID_297476	NASP	ALLELEID=281165;CLNDISDB=MedGen:CN043592;CLNDN=Disorders_of_Intracellular_Cobalamin_Metabolism;CLNHGVS=NC_000001.11:g.45500210A>T;CLNREVSTAT=criteria_provided,_single_submitter;CLNSIG=Uncertain_significance;CLNVC=single_nucleotide_variant;CLNVCSO=SO:0001483;CLNVI=Illumina_Laboratory_Services,Illumina:201783;GENEINFO=MMACHC:25974;ORIGIN=1;RS=539415170
arthritis-tissue	chr1	45500227	ID_874446	NASP	AF_TGP=0.00020;ALLELEID=864508;CLNDISDB=MedGen:CN043592;CLNDN=Disorders_of_Intracellular_Cobalamin_Metabolism;CLNHGVS=NC_000001.11:g.45500227G>T;CLNREVSTAT=criteria_provided,_single_submitter;CLNSIG=Uncertain_significance;CLNVC=single_nucleotide_variant;CLNVCSO=SO:0001483;CLNVI=Illumina_Laboratory_Services,Illumina:581455;GENEINFO=MMACHC:25974;ORIGIN=1;RS=558959479
arthritis-tissue	chr1	45500239	ID_297477	NASP	ALLELEID=282718;CLNDISDB=MedGen:CN043592;CLNDN=Disorders_of_Intracellular_Cobalamin_Metabolism;CLNHGVS=NC_000001.11:g.45500239A>G;CLNREVSTAT=criteria_provided,_single_submitter;CLNSIG=Uncertain_significance;CLNVC=single_nucleotide_variant;CLNVCSO=SO:0001483;CLNVI=Illumina_Laboratory_Services,Illumina:292082;GENEINFO=MMACHC:25974;MC=SO:0002153|genic_upstream_transcript_variant;ORIGIN=1;RS=556541742
arthritis-tissue	chr1	160032009	ID_1288	NCSTN	ALLELEID=16327;CLNDISDB=MONDO:MONDO:0012465,MedGen:C5201145,OMIM:610293,Orphanet:ORPHA83639;CLNDN=Hypercoagulability_syndrome_due_to_glycosylphosphatidylinositol_deficiency;CLNHGVS=NC_000001.11:g.160032009G>C;CLNREVSTAT=no_assertion_criteria_provided;CLNSIG=Pathogenic;CLNVC=single_nucleotide_variant;CLNVCSO=SO:0001483;CLNVI=OMIM_Allelic_Variant:610273.0001;GENEINFO=PIGM:93183;ORIGIN=1;RS=587776528
arthritis-tissue	chr8	133264545	ID_1073568	NDRG1	ALLELEID=1061224;CLNDISDB=MONDO:MONDO:0018995,MedGen:C4082197,Orphanet:ORPHA64749,SNOMED_CT:715795005;CLNDN=Charcot-Marie-Tooth_disease_type_4;CLNHGVS=NC_000008.11:g.133264545A>T;CLNREVSTAT=criteria_provided,_single_submitter;CLNSIG=Pathogenic;CLNVC=single_nucleotide_variant;CLNVCSO=SO:0001483;GENEINFO=NDRG1:10397;MC=SO:0001575|splice_donor_variant,SO:0001627|intron_variant;ORIGIN=1
arthritis-tissue	chr8	133264546	ID_1379001	NDRG1	ALLELEID=1408192;CLNDISDB=MONDO:MONDO:0018995,MedGen:C4082197,Orphanet:ORPHA64749,SNOMED_CT:715795005;CLNDN=Charcot-Marie-Tooth_disease_type_4;CLNHGVS=NC_000008.11:g.133264546C>A;CLNREVSTAT=criteria_provided,_single_submitter;CLNSIG=Pathogenic;CLNVC=single_nucleotide_variant;CLNVCSO=SO:0001483;GENEINFO=NDRG1:10397;MC=SO:0001575|splice_donor_variant,SO:0001627|intron_variant;ORIGIN=1
arthritis-tissue	chr8	133264546	ID_410952	NDRG1	ALLELEID=396584;CLNDISDB=MONDO:MONDO:0011085,MedGen:C1832334,OMIM:601455,Orphanet:ORPHA99950|MONDO:MONDO:0018995,MedGen:C4082197,Orphanet:ORPHA64749,SNOMED_CT:715795005;CLNDN=Charcot-Marie-Tooth_disease_type_4D|Charcot-Marie-Tooth_disease_type_4;CLNHGVS=NC_000008.11:g.133264546C>T;CLNREVSTAT=criteria_provided,_single_submitter;CLNSIG=Pathogenic;CLNVC=single_nucleotide_variant;CLNVCSO=SO:0001483;GENEINFO=NDRG1:10397;MC=SO:0001575|splice_donor_variant,SO:0001627|intron_variant;ORIGIN=1;RS=1060503092
arthritis-tissue	chr10	100987567	ID_298485	NDUFB8	ALLELEID=313903;CLNDISDB=MONDO:MONDO:0010060,MedGen:C1849096,OMIM:271245,Orphanet:ORPHA1186,SNOMED_CT:724227000|MONDO:MONDO:0011835,MedGen:C1843851,OMIM:607459,Orphanet:ORPHA70595|MONDO:MONDO:0012241,MedGen:C1836439,OMIM:609286|MONDO:MONDO:0015244,MedGen:CN226644,OMIM:PS213200,Orphanet:ORPHA1172;CLNDN=Infantile_onset_spinocerebellar_ataxia|Sensory_ataxic_neuropathy,_dysarthria,_and_ophthalmoparesis|Progressive_external_ophthalmoplegia_with_mitochondrial_DNA_deletions,_autosomal_dominant_3|Autosomal_recessive_cerebellar_ataxia;CLNHGVS=NC_000010.11:g.100987567A>T;CLNREVSTAT=criteria_provided,_single_submitter;CLNSIG=Uncertain_significance;CLNVC=single_nucleotide_variant;CLNVCSO=SO:0001483;CLNVI=Illumina_Laboratory_Services,Illumina:450675;GENEINFO=TWNK:56652;MC=SO:0001619|non-coding_transcript_variant,SO:0001623|5_prime_UTR_variant;ORIGIN=1;RS=886046623
arthritis-tissue	chr10	100987589	ID_877083	NDUFB8	ALLELEID=865239;CLNDISDB=MONDO:MONDO:0010060,MedGen:C1849096,OMIM:271245,Orphanet:ORPHA1186,SNOMED_CT:724227000|MONDO:MONDO:0011835,MedGen:C1843851,OMIM:607459,Orphanet:ORPHA70595|MONDO:MONDO:0012241,MedGen:C1836439,OMIM:609286|MONDO:MONDO:0015244,MedGen:CN226644,OMIM:PS213200,Orphanet:ORPHA1172;CLNDN=Infantile_onset_spinocerebellar_ataxia|Sensory_ataxic_neuropathy,_dysarthria,_and_ophthalmoparesis|Progressive_external_ophthalmoplegia_with_mitochondrial_DNA_deletions,_autosomal_dominant_3|Autosomal_recessive_cerebellar_ataxia;CLNHGVS=NC_000010.11:g.100987589C>T;CLNREVSTAT=criteria_provided,_single_submitter;CLNSIG=Uncertain_significance;CLNVC=single_nucleotide_variant;CLNVCSO=SO:0001483;CLNVI=Illumina_Laboratory_Services,Illumina:911903;GENEINFO=TWNK:56652;MC=SO:0001619|non-coding_transcript_variant,SO:0001623|5_prime_UTR_variant;ORIGIN=1;RS=993449080
arthritis-tissue	chr11	65720785	ID_305368	NEAT1	AF_TGP=0.00020;ALLELEID=327461;CLNDISDB=MONDO:MONDO:0012471,MedGen:C1835916,OMIM:610329;CLNDN=Aicardi-Goutieres_syndrome_3;CLNHGVS=NC_000011.10:g.65720785C>A;CLNREVSTAT=criteria_provided,_single_submitter;CLNSIG=Uncertain_significance;CLNVC=single_nucleotide_variant;CLNVCSO=SO:0001483;CLNVI=Illumina_Laboratory_Services,Illumina:674794;GENEINFO=RNASEH2C:84153;MC=SO:0001623|5_prime_UTR_variant;ORIGIN=1;RS=549471118
arthritis-tissue	chr11	65720847	ID_305369	NEAT1	ALLELEID=321287;CLNDISDB=MONDO:MONDO:0012471,MedGen:C1835916,OMIM:610329;CLNDN=Aicardi-Goutieres_syndrome_3;CLNHGVS=NC_000011.10:g.65720847G>C;CLNREVSTAT=criteria_provided,_single_submitter;CLNSIG=Uncertain_significance;CLNVC=single_nucleotide_variant;CLNVCSO=SO:0001483;CLNVI=Illumina_Laboratory_Services,Illumina:666593;GENEINFO=RNASEH2C:84153;ORIGIN=1;RS=886048503
arthritis-tissue	chr11	65872685	ID_877755	NEAT1	ALLELEID=868285;CLNDISDB=MONDO:MONDO:0013754,MedGen:C3280798,OMIM:614437;CLNDN=Cutis_laxa,_autosomal_recessive,_type_1B;CLNHGVS=NC_000011.10:g.65872685G>A;CLNREVSTAT=criteria_provided,_single_submitter;CLNSIG=Uncertain_significance;CLNVC=single_nucleotide_variant;CLNVCSO=SO:0001483;CLNVI=Illumina_Laboratory_Services,Illumina:1333015;GENEINFO=EFEMP2:30008;MC=SO:0001619|non-coding_transcript_variant,SO:0001623|5_prime_UTR_variant;ORIGIN=1;RS=1859987394
arthritis-tissue	chr11	65872688	ID_305387	NEAT1	ALLELEID=321326;CLNDISDB=MONDO:MONDO:0013754,MedGen:C3280798,OMIM:614437;CLNDN=Cutis_laxa,_autosomal_recessive,_type_1B;CLNHGVS=NC_000011.10:g.65872688C>T;CLNREVSTAT=criteria_provided,_single_submitter;CLNSIG=Uncertain_significance;CLNVC=single_nucleotide_variant;CLNVCSO=SO:0001483;CLNVI=Illumina_Laboratory_Services,Illumina:794709;GENEINFO=EFEMP2:30008;MC=SO:0001619|non-coding_transcript_variant,SO:0001623|5_prime_UTR_variant;ORIGIN=1;RS=886048507
arthritis-tissue	chr11	65872804	ID_305389	NEAT1	ALLELEID=314617;CLNDISDB=MedGen:C2931134;CLNDN=Cutis_laxa,_recessive;CLNHGVS=NC_000011.10:g.65872807CGCC[4];CLNREVSTAT=criteria_provided,_single_submitter;CLNSIG=Uncertain_significance;CLNVC=Microsatellite;CLNVCSO=SO:0000289;CLNVI=Illumina_Laboratory_Services,Illumina:702223;GENEINFO=EFEMP2:30008;ORIGIN=1;RS=886048508
arthritis-tissue	chr4	169612548	ID_348131	NEK1	ALLELEID=297758;CLNDISDB=MONDO:MONDO:0009894,MedGen:C0024507,OMIM:263520;CLNDN=Short-rib_thoracic_dysplasia_6_with_or_without_polydactyly;CLNHGVS=NC_000004.12:g.169612548C>G;CLNREVSTAT=criteria_provided,_single_submitter;CLNSIG=Uncertain_significance;CLNVC=single_nucleotide_variant;CLNVCSO=SO:0001483;CLNVI=Illumina_Laboratory_Services,Illumina:762364;GENEINFO=NEK1:4750;MC=SO:0001619|non-coding_transcript_variant,SO:0001623|5_prime_UTR_variant;ORIGIN=1;RS=763112279
arthritis-tissue	chr4	169612581	ID_348134	NEK1	ALLELEID=294227;CLNDISDB=MONDO:MONDO:0009894,MedGen:C0024507,OMIM:263520;CLNDN=Short-rib_thoracic_dysplasia_6_with_or_without_polydactyly;CLNHGVS=NC_000004.12:g.169612581T>C;CLNREVSTAT=criteria_provided,_single_submitter;CLNSIG=Uncertain_significance;CLNVC=single_nucleotide_variant;CLNVCSO=SO:0001483;CLNVI=Illumina_Laboratory_Services,Illumina:447855;GENEINFO=NEK1:4750;MC=SO:0001619|non-coding_transcript_variant,SO:0001623|5_prime_UTR_variant;ORIGIN=1;RS=532947272
arthritis-tissue	chr6	31815431	ID_694515	NELFE	AF_TGP=0.53774;ALLELEID=682502;CLNDISDB=Human_Phenotype_Ontology:HP:0006510,MONDO:MONDO:0005002,MedGen:C0024117;CLNDN=Chronic_obstructive_pulmonary_disease;CLNHGVS=NC_000006.12:g.31815431A>C;CLNREVSTAT=no_assertion_criteria_provided;CLNSIG=association;CLNVC=single_nucleotide_variant;CLNVCSO=SO:0001483;GENEINFO=HSPA1A:3303|LOC107063610:107063610;ORIGIN=1;RS=1008438
arthritis-tissue	chr6	31815431	ID_694515	NEU1	AF_TGP=0.53774;ALLELEID=682502;CLNDISDB=Human_Phenotype_Ontology:HP:0006510,MONDO:MONDO:0005002,MedGen:C0024117;CLNDN=Chronic_obstructive_pulmonary_disease;CLNHGVS=NC_000006.12:g.31815431A>C;CLNREVSTAT=no_assertion_criteria_provided;CLNSIG=association;CLNVC=single_nucleotide_variant;CLNVCSO=SO:0001483;GENEINFO=HSPA1A:3303|LOC107063610:107063610;ORIGIN=1;RS=1008438
arthritis-tissue	chr6	31827773	ID_694518	NEU1	AF_TGP=0.12121;ALLELEID=682507;CLNDISDB=Human_Phenotype_Ontology:HP:0006510,MONDO:MONDO:0005002,MedGen:C0024117;CLNDN=Chronic_obstructive_pulmonary_disease;CLNHGVS=NC_000006.12:g.31827773C>T;CLNREVSTAT=no_assertion_criteria_provided;CLNSIG=association;CLNVC=single_nucleotide_variant;CLNVCSO=SO:0001483;GENEINFO=HSPA1B:3304;MC=SO:0001623|5_prime_UTR_variant;ORIGIN=1;RS=6457452
arthritis-tissue	chr1	77888598	ID_298084	NEXN	ALLELEID=283295;CLNDISDB=Human_Phenotype_Ontology:HP:0001639,MONDO:MONDO:0005045,MeSH:D002312,MedGen:C0007194,Orphanet:ORPHA217569|MedGen:CN239310;CLNDN=Hypertrophic_cardiomyopathy|Dilated_Cardiomyopathy,_Dominant;CLNHGVS=NC_000001.11:g.77888600GGC[7];CLNREVSTAT=criteria_provided,_single_submitter;CLNSIG=Uncertain_significance;CLNVC=Microsatellite;CLNVCSO=SO:0000289;CLNVI=Illumina_Laboratory_Services,Illumina:800366;GENEINFO=NEXN:91624|NEXN-AS1:374987;MC=SO:0001619|non-coding_transcript_variant;ORIGIN=1;RS=528439602
arthritis-tissue	chr1	61082052	ID_1031169	NFIA	ALLELEID=1015773;CLNDISDB=MONDO:MONDO:0013396,MedGen:C4478940,OMIM:613735,Orphanet:ORPHA401986;CLNDN=Chromosome_1p32-p31_deletion_syndrome;CLNHGVS=NC_000001.11:g.61082052G>C;CLNREVSTAT=criteria_provided,_single_submitter;CLNSIG=Uncertain_significance;CLNVC=single_nucleotide_variant;CLNVCSO=SO:0001483;GENEINFO=NFIA:4774|LOC122056894:122056894;MC=SO:0001627|intron_variant;ORIGIN=0;RS=992223479
arthritis-tissue	chr14	35402389	ID_636812	NFKBIA	ALLELEID=624799;CLNDISDB=MedGen:CN517202;CLNDN=not_provided;CLNHGVS=NC_000014.9:g.35402390_35402434dup;CLNREVSTAT=criteria_provided,_single_submitter;CLNSIG=Uncertain_significance;CLNVC=Duplication;CLNVCSO=SO:1000035;GENEINFO=NFKBIA:4792;MC=SO:0001575|splice_donor_variant;ORIGIN=1;RS=1594426262
arthritis-tissue	chr14	35404686	ID_883037	NFKBIA	ALLELEID=871843;CLNDISDB=MONDO:MONDO:0012806,MedGen:C2677481,OMIM:612132;CLNDN=Ectodermal_dysplasia_and_immunodeficiency_2;CLNHGVS=NC_000014.9:g.35404686C>A;CLNREVSTAT=criteria_provided,_single_submitter;CLNSIG=Uncertain_significance;CLNVC=single_nucleotide_variant;CLNVCSO=SO:0001483;CLNVI=Illumina_Laboratory_Services,Illumina:910826;GENEINFO=NFKBIA:4792;MC=SO:0001623|5_prime_UTR_variant;ORIGIN=1;RS=1203824461
arthritis-tissue	chr14	35404717	ID_883038	NFKBIA	ALLELEID=871844;CLNDISDB=MONDO:MONDO:0012806,MedGen:C2677481,OMIM:612132;CLNDN=Ectodermal_dysplasia_and_immunodeficiency_2;CLNHGVS=NC_000014.9:g.35404717G>T;CLNREVSTAT=criteria_provided,_single_submitter;CLNSIG=Uncertain_significance;CLNVC=single_nucleotide_variant;CLNVCSO=SO:0001483;CLNVI=Illumina_Laboratory_Services,Illumina:910828;GENEINFO=NFKBIA:4792;MC=SO:0001623|5_prime_UTR_variant;ORIGIN=1;RS=1372613093
arthritis-tissue	chr14	35404724	ID_313121	NFKBIA	ALLELEID=329260;CLNDISDB=MONDO:MONDO:0012806,MedGen:C2677481,OMIM:612132;CLNDN=Ectodermal_dysplasia_and_immunodeficiency_2;CLNHGVS=NC_000014.9:g.35404724G>A;CLNREVSTAT=criteria_provided,_single_submitter;CLNSIG=Uncertain_significance;CLNVC=single_nucleotide_variant;CLNVCSO=SO:0001483;CLNVI=Illumina_Laboratory_Services,Illumina:281290;GENEINFO=NFKBIA:4792;MC=SO:0001623|5_prime_UTR_variant;ORIGIN=1;RS=886050476
arthritis-tissue	chr19	35845668	ID_554443	NFKBID	ALLELEID=549352;CLNDISDB=MONDO:MONDO:0009732,MedGen:C0403399,OMIM:256300,Orphanet:ORPHA839,SNOMED_CT:197601003;CLNDN=Finnish_congenital_nephrotic_syndrome;CLNHGVS=NC_000019.10:g.35845668C>T;CLNREVSTAT=criteria_provided,_single_submitter;CLNSIG=Likely_pathogenic;CLNVC=single_nucleotide_variant;CLNVCSO=SO:0001483;GENEINFO=NPHS1:4868;MC=SO:0001575|splice_donor_variant;ORIGIN=0;RS=1555762591
arthritis-tissue	chr16	50696869	ID_102970	NOD2	ALLELEID=108705;CLNDISDB=MedGen:CN517202;CLNDN=not_provided;CLNHGVS=NC_000016.10:g.50696869C>A;CLNREVSTAT=no_assertion_provided;CLNSIG=not_provided;CLNVC=single_nucleotide_variant;CLNVCSO=SO:0001483;GENEINFO=NOD2:64127;MC=SO:0001627|intron_variant;ORIGIN=1;RS=199475907
arthritis-tissue	chrX	71111605	ID_368622	NONO	ALLELEID=349013;CLNDISDB=MONDO:MONDO:0010315,MedGen:C1279481,OMIM:300400,Orphanet:ORPHA276,SNOMED_CT:203592006;CLNDN=X-linked_severe_combined_immunodeficiency;CLNHGVS=NC_000023.11:g.71111605A>G;CLNREVSTAT=criteria_provided,_single_submitter;CLNSIG=Uncertain_significance;CLNVC=single_nucleotide_variant;CLNVCSO=SO:0001483;CLNVI=Illumina_Laboratory_Services,Illumina:835654;GENEINFO=IL2RG:3561;ORIGIN=1;RS=960999937
arthritis-tissue	chrX	71111644	ID_575886	NONO	ALLELEID=574879;CLNDISDB=MONDO:MONDO:0010315,MedGen:C1279481,OMIM:300400,Orphanet:ORPHA276,SNOMED_CT:203592006;CLNDN=X-linked_severe_combined_immunodeficiency;CLNHGVS=NC_000023.11:g.71111644G>A;CLNREVSTAT=criteria_provided,_single_submitter;CLNSIG=Uncertain_significance;CLNVC=single_nucleotide_variant;CLNVCSO=SO:0001483;GENEINFO=IL2RG:3561;ORIGIN=1;RS=1396169268
arthritis-tissue	chr2	202376511	ID_333618	NOP58	ALLELEID=284756;CLNDISDB=MONDO:MONDO:0024533,MedGen:C4552070,OMIM:178600;CLNDN=Pulmonary_hypertension,_primary,_1;CLNHGVS=NC_000002.12:g.202376512GGC[11];CLNREVSTAT=criteria_provided,_single_submitter;CLNSIG=Uncertain_significance;CLNVC=Microsatellite;CLNVCSO=SO:0000289;CLNVI=Illumina_Laboratory_Services,Illumina:498192;GENEINFO=BMPR2:659;MC=SO:0001623|5_prime_UTR_variant;ORIGIN=1;RS=375624016
arthritis-tissue	chr2	202376528	ID_425668	NOP58	ALLELEID=414070;CLNDISDB=MONDO:MONDO:0024533,MedGen:C4552070,OMIM:178600;CLNDN=Pulmonary_hypertension,_primary,_1;CLNHGVS=NC_000002.12:g.202376528_202376529delinsAT;CLNREVSTAT=no_assertion_criteria_provided;CLNSIG=Pathogenic;CLNVC=Indel;CLNVCSO=SO:1000032;GENEINFO=BMPR2:659;MC=SO:0001623|5_prime_UTR_variant;ORIGIN=1;RS=1085307144
arthritis-tissue	chr2	202376542	ID_333619	NOP58	AF_TGP=0.00020;ALLELEID=283987;CLNDISDB=MONDO:MONDO:0024533,MedGen:C4552070,OMIM:178600;CLNDN=Pulmonary_hypertension,_primary,_1;CLNHGVS=NC_000002.12:g.202376542G>A;CLNREVSTAT=criteria_provided,_single_submitter;CLNSIG=Uncertain_significance;CLNVC=single_nucleotide_variant;CLNVCSO=SO:0001483;CLNVI=Illumina_Laboratory_Services,Illumina:603341;GENEINFO=BMPR2:659;MC=SO:0001623|5_prime_UTR_variant;ORIGIN=1;RS=562633536
arthritis-tissue	chr2	202376545	ID_896767	NOP58	ALLELEID=883357;CLNDISDB=MONDO:MONDO:0024533,MedGen:C4552070,OMIM:178600;CLNDN=Pulmonary_hypertension,_primary,_1;CLNHGVS=NC_000002.12:g.202376545G>A;CLNREVSTAT=criteria_provided,_single_submitter;CLNSIG=Uncertain_significance;CLNVC=single_nucleotide_variant;CLNVCSO=SO:0001483;CLNVI=Illumina_Laboratory_Services,Illumina:877818;GENEINFO=BMPR2:659;MC=SO:0001623|5_prime_UTR_variant;ORIGIN=1;RS=3044175
arthritis-tissue	chr2	202376548	ID_333621	NOP58	ALLELEID=284761;CLNDISDB=MONDO:MONDO:0024533,MedGen:C4552070,OMIM:178600;CLNDN=Pulmonary_hypertension,_primary,_1;CLNHGVS=NC_000002.12:g.202376548_202376551delinsGGCGGCGGCGGCG;CLNREVSTAT=criteria_provided,_single_submitter;CLNSIG=Uncertain_significance;CLNVC=Indel;CLNVCSO=SO:1000032;CLNVI=Illumina_Laboratory_Services,Illumina:682294;GENEINFO=BMPR2:659;MC=SO:0001623|5_prime_UTR_variant;ORIGIN=1;RS=886055461
arthritis-tissue	chr2	202376553	ID_333623	NOP58	ALLELEID=284773;CLNDISDB=MONDO:MONDO:0024533,MedGen:C4552070,OMIM:178600;CLNDN=Pulmonary_hypertension,_primary,_1;CLNHGVS=NC_000002.12:g.202376553C>T;CLNREVSTAT=criteria_provided,_single_submitter;CLNSIG=Uncertain_significance;CLNVC=single_nucleotide_variant;CLNVCSO=SO:0001483;CLNVI=Illumina_Laboratory_Services,Illumina:550414;GENEINFO=BMPR2:659;MC=SO:0001623|5_prime_UTR_variant;ORIGIN=1;RS=886055462
arthritis-tissue	chr2	202376604	ID_333624	NOP58	ALLELEID=283993;CLNDISDB=MONDO:MONDO:0024533,MedGen:C4552070,OMIM:178600;CLNDN=Pulmonary_hypertension,_primary,_1;CLNHGVS=NC_000002.12:g.202376604G>A;CLNREVSTAT=criteria_provided,_single_submitter;CLNSIG=Uncertain_significance;CLNVC=single_nucleotide_variant;CLNVCSO=SO:0001483;CLNVI=Illumina_Laboratory_Services,Illumina:831250;GENEINFO=BMPR2:659;MC=SO:0001623|5_prime_UTR_variant;ORIGIN=1;RS=886055463
arthritis-tissue	chr2	202376638	ID_333625	NOP58	ALLELEID=287129;CLNDISDB=MONDO:MONDO:0024533,MedGen:C4552070,OMIM:178600;CLNDN=Pulmonary_hypertension,_primary,_1;CLNHGVS=NC_000002.12:g.202376638G>T;CLNREVSTAT=criteria_provided,_single_submitter;CLNSIG=Uncertain_significance;CLNVC=single_nucleotide_variant;CLNVCSO=SO:0001483;CLNVI=Illumina_Laboratory_Services,Illumina:681732;GENEINFO=BMPR2:659;MC=SO:0001623|5_prime_UTR_variant;ORIGIN=1;RS=886055464
arthritis-tissue	chr3	132722425	ID_343396	NPHP3	ALLELEID=292586;CLNDISDB=Human_Phenotype_Ontology:HP:0000090,Human_Phenotype_Ontology:HP:0004748,MONDO:MONDO:0019005,MedGen:C0687120,OMIM:PS256100,Orphanet:ORPHA655,SNOMED_CT:204958008|MONDO:MONDO:0008833,MedGen:C3715199,OMIM:208540|MONDO:MONDO:0018921,MedGen:C0265215,OMIM:PS249000,Orphanet:ORPHA564,SNOMED_CT:29076005;CLNDN=Nephronophthisis|Renal-hepatic-pancreatic_dysplasia_1|Meckel-Gruber_syndrome;CLNHGVS=NC_000003.12:g.132722425G>A;CLNREVSTAT=criteria_provided,_single_submitter;CLNSIG=Uncertain_significance;CLNVC=single_nucleotide_variant;CLNVCSO=SO:0001483;CLNVI=Illumina_Laboratory_Services,Illumina:615276;GENEINFO=NPHP3:27031|NPHP3-AS1:348808|NPHP3-ACAD11:100532724;MC=SO:0001619|non-coding_transcript_variant;ORIGIN=1;RS=886058006
arthritis-tissue	chr19	35845668	ID_554443	NPHS1	ALLELEID=549352;CLNDISDB=MONDO:MONDO:0009732,MedGen:C0403399,OMIM:256300,Orphanet:ORPHA839,SNOMED_CT:197601003;CLNDN=Finnish_congenital_nephrotic_syndrome;CLNHGVS=NC_000019.10:g.35845668C>T;CLNREVSTAT=criteria_provided,_single_submitter;CLNSIG=Likely_pathogenic;CLNVC=single_nucleotide_variant;CLNVCSO=SO:0001483;GENEINFO=NPHS1:4868;MC=SO:0001575|splice_donor_variant;ORIGIN=0;RS=1555762591
arthritis-tissue	chr19	50414994	ID_1057225	NR1H2	ALLELEID=1051482;CLNDISDB=MONDO:MONDO:0012953,MedGen:C2675481,OMIM:612591;CLNDN=Colorectal_cancer,_susceptibility_to,_10;CLNHGVS=NC_000019.10:g.50414994T>C;CLNREVSTAT=criteria_provided,_single_submitter;CLNSIG=Uncertain_significance;CLNVC=single_nucleotide_variant;CLNVCSO=SO:0001483;GENEINFO=POLD1:5424;MC=SO:0001627|intron_variant;ORIGIN=1
arthritis-tissue	chr19	50414995	ID_239301	NR1H2	ALLELEID=243509;CLNDISDB=MONDO:MONDO:0012953,MedGen:C2675481,OMIM:612591;CLNDN=Colorectal_cancer,_susceptibility_to,_10;CLNHGVS=NC_000019.10:g.50414995G>A;CLNREVSTAT=criteria_provided,_single_submitter;CLNSIG=Uncertain_significance;CLNVC=single_nucleotide_variant;CLNVCSO=SO:0001483;GENEINFO=POLD1:5424;MC=SO:0001627|intron_variant;ORIGIN=1;RS=878854540
arthritis-tissue	chr5	143434881	ID_905073	NR3C1	ALLELEID=893179;CLNDISDB=MONDO:MONDO:0014421,MedGen:C1841972,OMIM:615962,Orphanet:ORPHA786;CLNDN=Glucocorticoid_resistance;CLNHGVS=NC_000005.10:g.143434881C>T;CLNREVSTAT=criteria_provided,_single_submitter;CLNSIG=Uncertain_significance;CLNVC=single_nucleotide_variant;CLNVCSO=SO:0001483;CLNVI=Illumina_Laboratory_Services,Illumina:1390931;GENEINFO=NR3C1:2908;MC=SO:0001623|5_prime_UTR_variant,SO:0001627|intron_variant;ORIGIN=1;RS=1752038517
arthritis-tissue	chr5	143434885	ID_905074	NR3C1	AF_TGP=0.00020;ALLELEID=893180;CLNDISDB=MONDO:MONDO:0014421,MedGen:C1841972,OMIM:615962,Orphanet:ORPHA786;CLNDN=Glucocorticoid_resistance;CLNHGVS=NC_000005.10:g.143434885C>T;CLNREVSTAT=criteria_provided,_single_submitter;CLNSIG=Uncertain_significance;CLNVC=single_nucleotide_variant;CLNVCSO=SO:0001483;CLNVI=Illumina_Laboratory_Services,Illumina:455448;GENEINFO=NR3C1:2908;MC=SO:0001623|5_prime_UTR_variant,SO:0001627|intron_variant;ORIGIN=1;RS=531630337
arthritis-tissue	chr12	51907507	ID_309436	NR4A1	ALLELEID=325567;CLNDISDB=MONDO:MONDO:0010880,MedGen:C1838163,OMIM:600376;CLNDN=Telangiectasia,_hereditary_hemorrhagic,_type_2;CLNHGVS=NC_000012.12:g.51907507A>C;CLNREVSTAT=criteria_provided,_single_submitter;CLNSIG=Uncertain_significance;CLNVC=single_nucleotide_variant;CLNVCSO=SO:0001483;CLNVI=Illumina_Laboratory_Services,Illumina:702229;GENEINFO=ACVRL1:94;MC=SO:0001623|5_prime_UTR_variant;ORIGIN=1;RS=886049606
arthritis-tissue	chr12	51907533	ID_881402	NR4A1	ALLELEID=870060;CLNDISDB=MONDO:MONDO:0010880,MedGen:C1838163,OMIM:600376;CLNDN=Telangiectasia,_hereditary_hemorrhagic,_type_2;CLNHGVS=NC_000012.12:g.51907533G>C;CLNREVSTAT=criteria_provided,_single_submitter;CLNSIG=Uncertain_significance;CLNVC=single_nucleotide_variant;CLNVCSO=SO:0001483;CLNVI=Illumina_Laboratory_Services,Illumina:1336531;GENEINFO=ACVRL1:94;MC=SO:0001623|5_prime_UTR_variant;ORIGIN=1;RS=1465380790
arthritis-tissue	chr12	51922927	ID_881979	NR4A1	ALLELEID=870080;CLNDISDB=MONDO:MONDO:0010880,MedGen:C1838163,OMIM:600376;CLNDN=Telangiectasia,_hereditary_hemorrhagic,_type_2;CLNHGVS=NC_000012.12:g.51922927G>T;CLNREVSTAT=criteria_provided,_single_submitter;CLNSIG=Uncertain_significance;CLNVC=single_nucleotide_variant;CLNVCSO=SO:0001483;CLNVI=Illumina_Laboratory_Services,Illumina:916195;GENEINFO=ACVRL1:94;MC=SO:0001624|3_prime_UTR_variant;ORIGIN=1;RS=1941017240
arthritis-tissue	chr12	51922991	ID_309478	NR4A1	ALLELEID=331845;CLNDISDB=MONDO:MONDO:0010880,MedGen:C1838163,OMIM:600376;CLNDN=Telangiectasia,_hereditary_hemorrhagic,_type_2;CLNHGVS=NC_000012.12:g.51922991A>C;CLNREVSTAT=criteria_provided,_single_submitter;CLNSIG=Uncertain_significance;CLNVC=single_nucleotide_variant;CLNVCSO=SO:0001483;CLNVI=Illumina_Laboratory_Services,Illumina:654688;GENEINFO=ACVRL1:94;MC=SO:0001624|3_prime_UTR_variant;ORIGIN=1;RS=886049619
arthritis-tissue	chr2	156327838	ID_331660	NR4A2	AF_ESP=0.00023;AF_EXAC=0.00030;ALLELEID=284958;CLNDISDB=MONDO:MONDO:0008199,MedGen:C3160718,OMIM:168600,Orphanet:ORPHA411602,SNOMED_CT:49049000;CLNDN=Parkinson_disease,_late-onset;CLNHGVS=NC_000002.12:g.156327838G>A;CLNREVSTAT=criteria_provided,_single_submitter;CLNSIG=Uncertain_significance;CLNVC=single_nucleotide_variant;CLNVCSO=SO:0001483;CLNVI=Illumina_Laboratory_Services,Illumina:721715;GENEINFO=NR4A2:4929;MC=SO:0001627|intron_variant;ORIGIN=1;RS=372468197
arthritis-tissue	chr2	156332737	ID_331670	NR4A2	ALLELEID=284576;CLNDISDB=MONDO:MONDO:0008199,MedGen:C3160718,OMIM:168600,Orphanet:ORPHA411602,SNOMED_CT:49049000;CLNDN=Parkinson_disease,_late-onset;CLNHGVS=NC_000002.12:g.156332737A>G;CLNREVSTAT=criteria_provided,_single_submitter;CLNSIG=Uncertain_significance;CLNVC=single_nucleotide_variant;CLNVCSO=SO:0001483;CLNVI=Illumina_Laboratory_Services,Illumina:807067;GENEINFO=NR4A2:4929;ORIGIN=1;RS=886054982
arthritis-tissue	chr2	156332740	ID_331671	NR4A2	ALLELEID=284978;CLNDISDB=MedGen:CN239308;CLNDN=Parkinson_Disease,_Dominant/Recessive;CLNHGVS=NC_000002.12:g.156332740T>A;CLNREVSTAT=criteria_provided,_single_submitter;CLNSIG=Uncertain_significance;CLNVC=single_nucleotide_variant;CLNVCSO=SO:0001483;CLNVI=Illumina_Laboratory_Services,Illumina:139602;GENEINFO=NR4A2:4929;ORIGIN=1;RS=886054983
arthritis-tissue	chr2	156332790	ID_893588	NR4A2	ALLELEID=882817;CLNDISDB=MONDO:MONDO:0008199,MedGen:C3160718,OMIM:168600,Orphanet:ORPHA411602,SNOMED_CT:49049000;CLNDN=Parkinson_disease,_late-onset;CLNHGVS=NC_000002.12:g.156332790T>C;CLNREVSTAT=criteria_provided,_single_submitter;CLNSIG=Uncertain_significance;CLNVC=single_nucleotide_variant;CLNVCSO=SO:0001483;CLNVI=Illumina_Laboratory_Services,Illumina:1324207;GENEINFO=NR4A2:4929;ORIGIN=1;RS=1686993973
arthritis-tissue	chr2	206159485	ID_898016	NRP2	AF_TGP=0.00140;ALLELEID=883476;CLNDISDB=MONDO:MONDO:0009723,MedGen:C0023264,OMIM:256000,Orphanet:ORPHA506,SNOMED_CT:29570005|MONDO:MONDO:0100224,MedGen:CN257533,OMIM:252010;CLNDN=Leigh_syndrome|Mitochondrial_complex_I_deficiency,_nuclear_type_1;CLNHGVS=NC_000002.12:g.206159485A>C;CLNREVSTAT=criteria_provided,_single_submitter;CLNSIG=Uncertain_significance;CLNVC=single_nucleotide_variant;CLNVCSO=SO:0001483;CLNVI=Illumina_Laboratory_Services,Illumina:303410;GENEINFO=NDUFS1:4719;ORIGIN=1;RS=572965960
arthritis-tissue	chr19	49157760	ID_329838	NUCB1-AS1	AF_TGP=0.00479;ALLELEID=350201;CLNDISDB=MONDO:MONDO:0019490,MedGen:CN230454,OMIM:PS113900,Orphanet:ORPHA871;CLNDN=Progressive_familial_heart_block;CLNHGVS=NC_000019.10:g.49157760G>T;CLNREVSTAT=criteria_provided,_single_submitter;CLNSIG=Uncertain_significance;CLNVC=single_nucleotide_variant;CLNVCSO=SO:0001483;CLNVI=Illumina_Laboratory_Services,Illumina:85618;GENEINFO=TRPM4:54795;ORIGIN=1;RS=112085495
arthritis-tissue	chr9	34646526	ID_1677166	NUDT2	ALLELEID=1668798;CLNDISDB=MedGen:CN169374;CLNDN=not_specified;CLNHGVS=NC_000009.12:g.34646526C>T;CLNREVSTAT=criteria_provided,_single_submitter;CLNSIG=Uncertain_significance;CLNVC=single_nucleotide_variant;CLNVCSO=SO:0001483;GENEINFO=GALT:2592;ORIGIN=1
arthritis-tissue	chr9	34646575	ID_558031	NUDT2	ALLELEID=549463;CLNDISDB=MONDO:MONDO:0009258,MedGen:C0268151,OMIM:230400,Orphanet:ORPHA79239,SNOMED_CT:124354006;CLNDN=Deficiency_of_UDPglucose-hexose-1-phosphate_uridylyltransferase;CLNHGVS=NC_000009.12:g.34646578GTCA[4];CLNREVSTAT=criteria_provided,_single_submitter;CLNSIG=Uncertain_significance;CLNVC=Microsatellite;CLNVCSO=SO:0000289;GENEINFO=GALT:2592;ORIGIN=0;RS=111033640
arthritis-tissue	chr9	34646575	ID_25111	NUDT2	ALLELEID=36445;CLNDISDB=MONDO:MONDO:0009258,MedGen:C0268151,OMIM:230400,Orphanet:ORPHA79239,SNOMED_CT:124354006|MedGen:C0268152,SNOMED_CT:10899004|MedGen:CN517202;CLNDN=Deficiency_of_UDPglucose-hexose-1-phosphate_uridylyltransferase|Classical_galactosemia,_homozygous_Duarte-type|not_provided;CLNHGVS=NC_000009.12:g.34646578GTCA[2];CLNREVSTAT=criteria_provided,_multiple_submitters,_no_conflicts;CLNSIG=Pathogenic/Likely_pathogenic|_other;CLNVC=Microsatellite;CLNVCSO=SO:0000289;CLNVI=OMIM_Allelic_Variant:606999.0017|Invitae:705909;GENEINFO=GALT:2592;ORIGIN=1;RS=111033640;CLNDISDBINCL=MONDO:MONDO:0009258,MedGen:C0268151,OMIM:230400,Orphanet:ORPHA79239,SNOMED_CT:124354006;CLNDNINCL=Deficiency_of_UDPglucose-hexose-1-phosphate_uridylyltransferase;CLNSIGINCL=140570:Pathogenic
arthritis-tissue	chr9	34646584	ID_929184	NUDT2	ALLELEID=917474;CLNDISDB=MedGen:CN169374;CLNDN=not_specified;CLNHGVS=NC_000009.12:g.34646584C>G;CLNREVSTAT=criteria_provided,_single_submitter;CLNSIG=Uncertain_significance;CLNVC=single_nucleotide_variant;CLNVCSO=SO:0001483;GENEINFO=GALT:2592;ORIGIN=1;RS=368046870
arthritis-tissue	chr9	34646609	ID_555856	NUDT2	ALLELEID=545014;CLNDISDB=MONDO:MONDO:0009258,MedGen:C0268151,OMIM:230400,Orphanet:ORPHA79239,SNOMED_CT:124354006;CLNDN=Deficiency_of_UDPglucose-hexose-1-phosphate_uridylyltransferase;CLNHGVS=NC_000009.12:g.34646609T>G;CLNREVSTAT=criteria_provided,_single_submitter;CLNSIG=Uncertain_significance;CLNVC=single_nucleotide_variant;CLNVCSO=SO:0001483;GENEINFO=GALT:2592;ORIGIN=0;RS=1554709099
arthritis-tissue	chr9	34646617	ID_913654	NUDT2	AF_TGP=0.00100;ALLELEID=901953;CLNDISDB=MONDO:MONDO:0009258,MedGen:C0268151,OMIM:230400,Orphanet:ORPHA79239,SNOMED_CT:124354006;CLNDN=Deficiency_of_UDPglucose-hexose-1-phosphate_uridylyltransferase;CLNHGVS=NC_000009.12:g.34646617G>A;CLNREVSTAT=criteria_provided,_single_submitter;CLNSIG=Uncertain_significance;CLNVC=single_nucleotide_variant;CLNVCSO=SO:0001483;CLNVI=Illumina_Laboratory_Services,Illumina:935288;GENEINFO=GALT:2592;ORIGIN=1;RS=144505931
arthritis-tissue	chr9	34646667	ID_366696	NUDT2	ALLELEID=318507;CLNDISDB=MONDO:MONDO:0009258,MedGen:C0268151,OMIM:230400,Orphanet:ORPHA79239,SNOMED_CT:124354006;CLNDN=Deficiency_of_UDPglucose-hexose-1-phosphate_uridylyltransferase;CLNHGVS=NC_000009.12:g.34646667G>A;CLNREVSTAT=criteria_provided,_single_submitter;CLNSIG=Uncertain_significance;CLNVC=single_nucleotide_variant;CLNVCSO=SO:0001483;CLNVI=Illumina_Laboratory_Services,Illumina:438090;GENEINFO=GALT:2592;ORIGIN=1;RS=886063883
arthritis-tissue	chr9	34646694	ID_991659	NUDT2	ALLELEID=978578;CLNDISDB=Human_Phenotype_Ontology:HP:0004919,MONDO:MONDO:0018116,MedGen:C0016952,OMIM:PS230400,Orphanet:ORPHA352,SNOMED_CT:190745006;CLNDN=Galactosemia;CLNHGVS=NC_000009.12:g.34646694C>A;CLNREVSTAT=no_assertion_criteria_provided;CLNSIG=Uncertain_significance;CLNVC=single_nucleotide_variant;CLNVCSO=SO:0001483;GENEINFO=GALT:2592;MC=SO:0001623|5_prime_UTR_variant;ORIGIN=1;RS=1821109207
arthritis-tissue	chr1	154608160	ID_873567	NUP210L	ALLELEID=862396;CLNDISDB=MONDO:MONDO:0007483,MedGen:C0406775,OMIM:127400,Orphanet:ORPHA41,SNOMED_CT:239085000;CLNDN=Symmetrical_dyschromatosis_of_extremities;CLNHGVS=NC_000001.11:g.154608160G>A;CLNREVSTAT=criteria_provided,_single_submitter;CLNSIG=Uncertain_significance;CLNVC=single_nucleotide_variant;CLNVCSO=SO:0001483;CLNVI=Illumina_Laboratory_Services,Illumina:1319663;GENEINFO=ADAR:103;MC=SO:0001623|5_prime_UTR_variant,SO:0001627|intron_variant;ORIGIN=1;RS=1470021699
arthritis-tissue	chr17	4899443	ID_1331650	NUP88	ALLELEID=1322370;CLNDISDB=MedGen:CN517202;CLNDN=not_provided;CLNHGVS=NC_000017.11:g.4899443G>A;CLNREVSTAT=criteria_provided,_single_submitter;CLNSIG=Uncertain_significance;CLNVC=single_nucleotide_variant;CLNVCSO=SO:0001483;GENEINFO=CHRNE:1145;MC=SO:0001627|intron_variant;ORIGIN=1
arthritis-tissue	chr17	4899467	ID_1501328	NUP88	ALLELEID=1402076;CLNDISDB=MONDO:MONDO:0011600,MedGen:C4225413,OMIM:605809;CLNDN=Congenital_myasthenic_syndrome_4A;CLNHGVS=NC_000017.11:g.4899467C>T;CLNREVSTAT=criteria_provided,_single_submitter;CLNSIG=Likely_pathogenic;CLNVC=single_nucleotide_variant;CLNVCSO=SO:0001483;GENEINFO=CHRNE:1145;MC=SO:0001575|splice_donor_variant;ORIGIN=1
arthritis-tissue	chr17	4899583	ID_582326	NUP88	ALLELEID=569233;CLNDISDB=MONDO:MONDO:0011600,MedGen:C4225413,OMIM:605809;CLNDN=Congenital_myasthenic_syndrome_4A;CLNHGVS=NC_000017.11:g.4899583C>T;CLNREVSTAT=criteria_provided,_single_submitter;CLNSIG=Pathogenic;CLNVC=single_nucleotide_variant;CLNVCSO=SO:0001483;GENEINFO=CHRNE:1145|C17orf107:100130311;MC=SO:0001574|splice_acceptor_variant,SO:0001623|5_prime_UTR_variant;ORIGIN=1;RS=1407243713
arthritis-tissue	chr3	193593196	ID_903246	OPA1	AF_TGP=0.00120;ALLELEID=888560;CLNDISDB=MONDO:MONDO:0008134,MedGen:C0338508,OMIM:165500,Orphanet:ORPHA98673,SNOMED_CT:717336005;CLNDN=Autosomal_dominant_optic_atrophy_classic_form;CLNHGVS=NC_000003.12:g.193593196C>A;CLNREVSTAT=criteria_provided,_single_submitter;CLNSIG=Uncertain_significance;CLNVC=single_nucleotide_variant;CLNVCSO=SO:0001483;CLNVI=Illumina_Laboratory_Services,Illumina:505218;GENEINFO=OPA1:4976;MC=SO:0002153|genic_upstream_transcript_variant;ORIGIN=1;RS=532165115
arthritis-tissue	chr3	193593234	ID_903248	OPA1	ALLELEID=888562;CLNDISDB=MONDO:MONDO:0008134,MedGen:C0338508,OMIM:165500,Orphanet:ORPHA98673,SNOMED_CT:717336005;CLNDN=Autosomal_dominant_optic_atrophy_classic_form;CLNHGVS=NC_000003.12:g.193593234T>C;CLNREVSTAT=criteria_provided,_single_submitter;CLNSIG=Uncertain_significance;CLNVC=single_nucleotide_variant;CLNVCSO=SO:0001483;CLNVI=Illumina_Laboratory_Services,Illumina:917893;GENEINFO=OPA1:4976;MC=SO:0001623|5_prime_UTR_variant;ORIGIN=1;RS=1057509207
arthritis-tissue	chr12	55997263	ID_309821	ORMDL2	ALLELEID=325941;CLNDISDB=Human_Phenotype_Ontology:HP:0032350,MONDO:MONDO:0010089,MedGen:C2931746,OMIM:272300,Orphanet:ORPHA99731;CLNDN=Isolated_sulfite_oxidase_deficiency;CLNHGVS=NC_000012.12:g.55997263C>T;CLNREVSTAT=criteria_provided,_single_submitter;CLNSIG=Uncertain_significance;CLNVC=single_nucleotide_variant;CLNVCSO=SO:0001483;CLNVI=Illumina_Laboratory_Services,Illumina:544972;GENEINFO=SUOX:6821;MC=SO:0002153|genic_upstream_transcript_variant;ORIGIN=1;RS=886049678
arthritis-tissue	chr3	32106580	ID_344722	OSBPL10	ALLELEID=293878;CLNDISDB=MONDO:MONDO:0015263,MedGen:C1142166,OMIM:PS601144,Orphanet:ORPHA130,SNOMED_CT:418818005;CLNDN=Brugada_syndrome;CLNHGVS=NC_000003.12:g.32106580G>A;CLNREVSTAT=criteria_provided,_single_submitter;CLNSIG=Uncertain_significance;CLNVC=single_nucleotide_variant;CLNVCSO=SO:0001483;CLNVI=Illumina_Laboratory_Services,Illumina:55279;GENEINFO=GPD1L:23171;ORIGIN=1;RS=886058331
arthritis-tissue	chr11	2884657	ID_1500086	OSBPL5	ALLELEID=1385906;CLNDISDB=MONDO:MONDO:0007534,MedGen:C0004903,OMIM:130650,Orphanet:ORPHA116,SNOMED_CT:81780002;CLNDN=Beckwith-Wiedemann_syndrome;CLNHGVS=NC_000011.10:g.2884657G>C;CLNREVSTAT=criteria_provided,_single_submitter;CLNSIG=Uncertain_significance;CLNVC=single_nucleotide_variant;CLNVCSO=SO:0001483;GENEINFO=CDKN1C:1028;MC=SO:0001627|intron_variant;ORIGIN=1
arthritis-tissue	chr11	2884664	ID_572465	OSBPL5	ALLELEID=565651;CLNDISDB=MONDO:MONDO:0007534,MedGen:C0004903,OMIM:130650,Orphanet:ORPHA116,SNOMED_CT:81780002;CLNDN=Beckwith-Wiedemann_syndrome;CLNHGVS=NC_000011.10:g.2884664G>A;CLNREVSTAT=criteria_provided,_single_submitter;CLNSIG=Uncertain_significance;CLNVC=single_nucleotide_variant;CLNVCSO=SO:0001483;GENEINFO=CDKN1C:1028;MC=SO:0001627|intron_variant;ORIGIN=1;RS=1564929236
arthritis-tissue	chr11	2884668	ID_989317	OSBPL5	ALLELEID=977247;CLNDISDB=MONDO:MONDO:0013873,MedGen:C1846009,OMIM:614732,Orphanet:ORPHA85173;CLNDN=IMAGe_syndrome;CLNHGVS=NC_000011.10:g.2884668A>T;CLNREVSTAT=criteria_provided,_single_submitter;CLNSIG=Likely_pathogenic;CLNVC=single_nucleotide_variant;CLNVCSO=SO:0001483;CLNVI=Illumina_Laboratory_Services,Illumina:1739180;GENEINFO=CDKN1C:1028;MC=SO:0001575|splice_donor_variant,SO:0001627|intron_variant;ORIGIN=0;RS=1554937698
arthritis-tissue	chr11	2884669	ID_454035	OSBPL5	ALLELEID=461432;CLNDISDB=MONDO:MONDO:0007534,MedGen:C0004903,OMIM:130650,Orphanet:ORPHA116,SNOMED_CT:81780002;CLNDN=Beckwith-Wiedemann_syndrome;CLNHGVS=NC_000011.10:g.2884669C>T;CLNREVSTAT=criteria_provided,_single_submitter;CLNSIG=Uncertain_significance;CLNVC=single_nucleotide_variant;CLNVCSO=SO:0001483;GENEINFO=CDKN1C:1028;MC=SO:0001575|splice_donor_variant,SO:0001627|intron_variant;ORIGIN=1;RS=1554937699
arthritis-tissue	chr5	41870412	ID_353670	OXCT1	ALLELEID=304365;CLNDISDB=MONDO:MONDO:0009492,MedGen:C0342792,OMIM:245050,Orphanet:ORPHA832,SNOMED_CT:238004006;CLNDN=Succinyl-CoA_acetoacetate_transferase_deficiency;CLNHGVS=NC_000005.10:g.41870412C>T;CLNREVSTAT=criteria_provided,_single_submitter;CLNSIG=Uncertain_significance;CLNVC=single_nucleotide_variant;CLNVCSO=SO:0001483;CLNVI=Illumina_Laboratory_Services,Illumina:780368;GENEINFO=OXCT1:5019|OXCT1-AS1:100874002;MC=SO:0001619|non-coding_transcript_variant,SO:0001623|5_prime_UTR_variant;ORIGIN=1;RS=886060639
arthritis-tissue	chr5	41870461	ID_906613	OXCT1	ALLELEID=894385;CLNDISDB=MONDO:MONDO:0009492,MedGen:C0342792,OMIM:245050,Orphanet:ORPHA832,SNOMED_CT:238004006;CLNDN=Succinyl-CoA_acetoacetate_transferase_deficiency;CLNHGVS=NC_000005.10:g.41870461C>T;CLNREVSTAT=criteria_provided,_single_submitter;CLNSIG=Uncertain_significance;CLNVC=single_nucleotide_variant;CLNVCSO=SO:0001483;CLNVI=Illumina_Laboratory_Services,Illumina:1362014;GENEINFO=OXCT1:5019|OXCT1-AS1:100874002;MC=SO:0002153|genic_upstream_transcript_variant;ORIGIN=1;RS=1457113330
arthritis-tissue	chr5	41870491	ID_353672	OXCT1	ALLELEID=304372;CLNDISDB=MONDO:MONDO:0009492,MedGen:C0342792,OMIM:245050,Orphanet:ORPHA832,SNOMED_CT:238004006;CLNDN=Succinyl-CoA_acetoacetate_transferase_deficiency;CLNHGVS=NC_000005.10:g.41870491C>T;CLNREVSTAT=criteria_provided,_single_submitter;CLNSIG=Uncertain_significance;CLNVC=single_nucleotide_variant;CLNVCSO=SO:0001483;CLNVI=Illumina_Laboratory_Services,Illumina:722756;GENEINFO=OXCT1:5019|OXCT1-AS1:100874002;MC=SO:0002153|genic_upstream_transcript_variant;ORIGIN=1;RS=886060640
arthritis-tissue	chr5	41870495	ID_907632	OXCT1	ALLELEID=894386;CLNDISDB=MONDO:MONDO:0009492,MedGen:C0342792,OMIM:245050,Orphanet:ORPHA832,SNOMED_CT:238004006;CLNDN=Succinyl-CoA_acetoacetate_transferase_deficiency;CLNHGVS=NC_000005.10:g.41870495C>T;CLNREVSTAT=criteria_provided,_single_submitter;CLNSIG=Uncertain_significance;CLNVC=single_nucleotide_variant;CLNVCSO=SO:0001483;CLNVI=Illumina_Laboratory_Services,Illumina:1650268;GENEINFO=OXCT1:5019|OXCT1-AS1:100874002;MC=SO:0002153|genic_upstream_transcript_variant;ORIGIN=1;RS=865783219
arthritis-tissue	chr19	10111519	ID_180727	P2RY11	AF_TGP=0.62240;ALLELEID=178887;CLNDISDB=MONDO:MONDO:0016158,MedGen:C0751362,Orphanet:ORPHA2073,SNOMED_CT:193042000;CLNDN=Cataplexy_and_narcolepsy;CLNHGVS=NC_000019.10:g.10111519A>G;CLNREVSTAT=no_assertion_criteria_provided;CLNSIG=association;CLNVC=single_nucleotide_variant;CLNVCSO=SO:0001483;GENEINFO=P2RY11:5032|PPAN:56342|PPAN-P2RY11:692312;MC=SO:0001624|3_prime_UTR_variant,SO:0001627|intron_variant;ORIGIN=0;RS=12460842
arthritis-tissue	chr19	860608	ID_1483555	PALM	ALLELEID=1380672;CLNDISDB=MedGen:CN517202;CLNDN=not_provided;CLNHGVS=NC_000019.10:g.860608C>A;CLNREVSTAT=criteria_provided,_single_submitter;CLNSIG=Uncertain_significance;CLNVC=single_nucleotide_variant;CLNVCSO=SO:0001483;GENEINFO=CFD:1675;MC=SO:0001627|intron_variant;ORIGIN=1
arthritis-tissue	chr19	860611	ID_1518831	PALM	ALLELEID=1343025;CLNDISDB=MedGen:CN517202;CLNDN=not_provided;CLNHGVS=NC_000019.10:g.860611C>G;CLNREVSTAT=criteria_provided,_single_submitter;CLNSIG=Uncertain_significance;CLNVC=single_nucleotide_variant;CLNVCSO=SO:0001483;GENEINFO=CFD:1675;MC=SO:0001627|intron_variant;ORIGIN=1
arthritis-tissue	chr19	860616	ID_636704	PALM	ALLELEID=624818;CLNDISDB=MedGen:CN517202;CLNDN=not_provided;CLNHGVS=NC_000019.10:g.860616G>C;CLNREVSTAT=criteria_provided,_single_submitter;CLNSIG=Likely_pathogenic;CLNVC=single_nucleotide_variant;CLNVCSO=SO:0001483;GENEINFO=CFD:1675;MC=SO:0001574|splice_acceptor_variant;ORIGIN=1;RS=1021715434
arthritis-tissue	chr21	45981775	ID_340305	PCBP3	ALLELEID=337067;CLNDISDB=MONDO:MONDO:0100225,MedGen:CN117976;CLNDN=Collagen_6-related_myopathy;CLNHGVS=NC_000021.9:g.45981775G>A;CLNREVSTAT=criteria_provided,_single_submitter;CLNSIG=Uncertain_significance;CLNVC=single_nucleotide_variant;CLNVCSO=SO:0001483;CLNVI=Illumina_Laboratory_Services,Illumina:766263;GENEINFO=COL6A1:1291;MC=SO:0001623|5_prime_UTR_variant;ORIGIN=1;RS=886057148
arthritis-tissue	chr21	45981850	ID_499198	PCBP3	AF_ESP=0.00008;AF_EXAC=0.00002;ALLELEID=490622;CLNDISDB=MedGen:CN517202;CLNDN=not_provided;CLNHGVS=NC_000021.9:g.45981850C>T;CLNREVSTAT=criteria_provided,_multiple_submitters,_no_conflicts;CLNSIG=Uncertain_significance;CLNVC=single_nucleotide_variant;CLNVCSO=SO:0001483;GENEINFO=COL6A1:1291;MC=SO:0001623|5_prime_UTR_variant;ORIGIN=1;RS=377142360
arthritis-tissue	chr21	46098125	ID_896242	PCNT	ALLELEID=887006;CLNDISDB=MONDO:MONDO:0100225,MedGen:CN117976;CLNDN=Collagen_6-related_myopathy;CLNHGVS=NC_000021.9:g.46098125T>C;CLNREVSTAT=criteria_provided,_single_submitter;CLNSIG=Uncertain_significance;CLNVC=single_nucleotide_variant;CLNVCSO=SO:0001483;CLNVI=Illumina_Laboratory_Services,Illumina:893323;GENEINFO=COL6A2:1292|LOC121853033:121853033;MC=SO:0001623|5_prime_UTR_variant;ORIGIN=1;RS=565698239
arthritis-tissue	chr10	110919628	ID_880484	PDCD4	ALLELEID=865433;CLNDISDB=MONDO:MONDO:0054637,MedGen:C4478716,OMIM:607721;CLNDN=Noonan_syndrome-like_disorder_with_loose_anagen_hair_1;CLNHGVS=NC_000010.11:g.110919628A>T;CLNREVSTAT=criteria_provided,_single_submitter;CLNSIG=Uncertain_significance;CLNVC=single_nucleotide_variant;CLNVCSO=SO:0001483;CLNVI=Illumina_Laboratory_Services,Illumina:1395143;GENEINFO=SHOC2:8036;MC=SO:0001619|non-coding_transcript_variant,SO:0001623|5_prime_UTR_variant,SO:0001627|intron_variant;ORIGIN=1;RS=1367943420
arthritis-tissue	chr10	110919633	ID_880485	PDCD4	ALLELEID=865434;CLNDISDB=MONDO:MONDO:0054637,MedGen:C4478716,OMIM:607721;CLNDN=Noonan_syndrome-like_disorder_with_loose_anagen_hair_1;CLNHGVS=NC_000010.11:g.110919633G>A;CLNREVSTAT=criteria_provided,_single_submitter;CLNSIG=Uncertain_significance;CLNVC=single_nucleotide_variant;CLNVCSO=SO:0001483;CLNVI=Illumina_Laboratory_Services,Illumina:201160;GENEINFO=SHOC2:8036;MC=SO:0001619|non-coding_transcript_variant,SO:0001623|5_prime_UTR_variant,SO:0001627|intron_variant;ORIGIN=1;RS=138612584
arthritis-tissue	chr10	110919638	ID_298859	PDCD4	ALLELEID=320712;CLNDISDB=MONDO:MONDO:0054637,MedGen:C4478716,OMIM:607721;CLNDN=Noonan_syndrome-like_disorder_with_loose_anagen_hair_1;CLNHGVS=NC_000010.11:g.110919638C>T;CLNREVSTAT=criteria_provided,_single_submitter;CLNSIG=Uncertain_significance;CLNVC=single_nucleotide_variant;CLNVCSO=SO:0001483;CLNVI=Illumina_Laboratory_Services,Illumina:254966;GENEINFO=SHOC2:8036;MC=SO:0001619|non-coding_transcript_variant,SO:0001623|5_prime_UTR_variant,SO:0001627|intron_variant;ORIGIN=1;RS=886046728
arthritis-tissue	chr10	110919672	ID_877713	PDCD4	ALLELEID=868444;CLNDISDB=MONDO:MONDO:0054637,MedGen:C4478716,OMIM:607721;CLNDN=Noonan_syndrome-like_disorder_with_loose_anagen_hair_1;CLNHGVS=NC_000010.11:g.110919672A>G;CLNREVSTAT=criteria_provided,_single_submitter;CLNSIG=Uncertain_significance;CLNVC=single_nucleotide_variant;CLNVCSO=SO:0001483;CLNVI=Illumina_Laboratory_Services,Illumina:915198;GENEINFO=SHOC2:8036;MC=SO:0001627|intron_variant;ORIGIN=1;RS=1309762163
arthritis-tissue	chr5	218419	ID_654216	PDCD6	ALLELEID=651337;CLNDISDB=MONDO:MONDO:0013602,MedGen:C3279992,OMIM:614165|MONDO:MONDO:0100294,MedGen:C1855008,OMIM:252011,Orphanet:ORPHA3208;CLNDN=Paragangliomas_5|Mitochondrial_complex_II_deficiency,_nuclear_type_1;CLNHGVS=NC_000005.10:g.218420del;CLNREVSTAT=criteria_provided,_single_submitter;CLNSIG=Likely_pathogenic;CLNVC=Deletion;CLNVCSO=SO:0000159;GENEINFO=SDHA:6389;MC=SO:0001575|splice_donor_variant;ORIGIN=1;RS=1579369969
arthritis-tissue	chr5	218420	ID_1009443	PDCD6	ALLELEID=990902;CLNDISDB=MONDO:MONDO:0013602,MedGen:C3279992,OMIM:614165|MONDO:MONDO:0100294,MedGen:C1855008,OMIM:252011,Orphanet:ORPHA3208;CLNDN=Paragangliomas_5|Mitochondrial_complex_II_deficiency,_nuclear_type_1;CLNHGVS=NC_000005.10:g.218421del;CLNREVSTAT=criteria_provided,_single_submitter;CLNSIG=Uncertain_significance;CLNVC=Deletion;CLNVCSO=SO:0000159;GENEINFO=SDHA:6389;MC=SO:0001627|intron_variant;ORIGIN=1;RS=1734505446
arthritis-tissue	chr5	218421	ID_1315967	PDCD6	ALLELEID=1306225;CLNDISDB=MedGen:CN517202;CLNDN=not_provided;CLNHGVS=NC_000005.10:g.218421G>C;CLNREVSTAT=criteria_provided,_single_submitter;CLNSIG=Uncertain_significance;CLNVC=single_nucleotide_variant;CLNVCSO=SO:0001483;GENEINFO=SDHA:6389;MC=SO:0001627|intron_variant;ORIGIN=1
arthritis-tissue	chr4	54229110	ID_348889	PDGFRA	AF_TGP=0.00020;ALLELEID=298604;CLNDISDB=Human_Phenotype_Ontology:HP:0100723,MONDO:MONDO:0011719,MeSH:D046152,MedGen:C0238198,OMIM:606764,Orphanet:ORPHA44890|MONDO:MONDO:0011895,MedGen:C0206141,OMIM:607685,Orphanet:ORPHA3260,SNOMED_CT:423294001;CLNDN=Gastrointestinal_stromal_tumor|Idiopathic_hypereosinophilic_syndrome;CLNHGVS=NC_000004.12:g.54229110G>A;CLNREVSTAT=criteria_provided,_single_submitter;CLNSIG=Uncertain_significance;CLNVC=single_nucleotide_variant;CLNVCSO=SO:0001483;CLNVI=Illumina_Laboratory_Services,Illumina:203667;GENEINFO=PDGFRA:5156;ORIGIN=1;RS=533627398
arthritis-tissue	chr4	54229144	ID_348891	PDGFRA	ALLELEID=294904;CLNDISDB=Human_Phenotype_Ontology:HP:0100723,MONDO:MONDO:0011719,MeSH:D046152,MedGen:C0238198,OMIM:606764,Orphanet:ORPHA44890|MONDO:MONDO:0011895,MedGen:C0206141,OMIM:607685,Orphanet:ORPHA3260,SNOMED_CT:423294001;CLNDN=Gastrointestinal_stromal_tumor|Idiopathic_hypereosinophilic_syndrome;CLNHGVS=NC_000004.12:g.54229144G>T;CLNREVSTAT=criteria_provided,_single_submitter;CLNSIG=Uncertain_significance;CLNVC=single_nucleotide_variant;CLNVCSO=SO:0001483;CLNVI=Illumina_Laboratory_Services,Illumina:789330;GENEINFO=PDGFRA:5156;MC=SO:0002153|genic_upstream_transcript_variant;ORIGIN=1;RS=145549583
arthritis-tissue	chr4	54657959	ID_900130	PDGFRA	ALLELEID=890761;CLNDISDB=Human_Phenotype_Ontology:HP:0001044,Human_Phenotype_Ontology:HP:0007443,Human_Phenotype_Ontology:HP:0007544,MONDO:MONDO:0008244,MedGen:C0080024,OMIM:172800,Orphanet:ORPHA2884,SNOMED_CT:6479008|Human_Phenotype_Ontology:HP:0100495,MONDO:MONDO:0007950,MedGen:C0024899,Orphanet:ORPHA98292|Human_Phenotype_Ontology:HP:0100723,MONDO:MONDO:0011719,MeSH:D046152,MedGen:C0238198,OMIM:606764,Orphanet:ORPHA44890;CLNDN=Partial_albinism|Mastocytosis|Gastrointestinal_stromal_tumor;CLNHGVS=NC_000004.12:g.54657959A>C;CLNREVSTAT=criteria_provided,_single_submitter;CLNSIG=Uncertain_significance;CLNVC=single_nucleotide_variant;CLNVCSO=SO:0001483;CLNVI=Illumina_Laboratory_Services,Illumina:1312916;GENEINFO=KIT:3815;MC=SO:0001623|5_prime_UTR_variant;ORIGIN=1;RS=1560366372
arthritis-tissue	chr8	18084085	ID_362388	PDGFRL	AF_ESP=0.00056;AF_EXAC=0.00052;ALLELEID=313539;CLNDISDB=MONDO:MONDO:0009218,MedGen:C0268255,OMIM:228000,Orphanet:ORPHA333,SNOMED_CT:79935000;CLNDN=Farber_lipogranulomatosis;CLNHGVS=NC_000008.11:g.18084085G>A;CLNREVSTAT=criteria_provided,_single_submitter;CLNSIG=Uncertain_significance;CLNVC=single_nucleotide_variant;CLNVCSO=SO:0001483;CLNVI=Illumina_Laboratory_Services,Illumina:715200;GENEINFO=ASAH1:427;MC=SO:0001623|5_prime_UTR_variant,SO:0001627|intron_variant;ORIGIN=1;RS=371756048
arthritis-tissue	chr8	18084162	ID_362391	PDGFRL	AF_TGP=0.00060;ALLELEID=313541;CLNDISDB=MONDO:MONDO:0009218,MedGen:C0268255,OMIM:228000,Orphanet:ORPHA333,SNOMED_CT:79935000;CLNDN=Farber_lipogranulomatosis;CLNHGVS=NC_000008.11:g.18084162G>C;CLNREVSTAT=criteria_provided,_single_submitter;CLNSIG=Uncertain_significance;CLNVC=single_nucleotide_variant;CLNVCSO=SO:0001483;CLNVI=Illumina_Laboratory_Services,Illumina:485765;GENEINFO=ASAH1:427;MC=SO:0001627|intron_variant;ORIGIN=1;RS=546277660
arthritis-tissue	chr8	18084233	ID_362392	PDGFRL	AF_TGP=0.00040;ALLELEID=313542;CLNDISDB=MONDO:MONDO:0009218,MedGen:C0268255,OMIM:228000,Orphanet:ORPHA333,SNOMED_CT:79935000;CLNDN=Farber_lipogranulomatosis;CLNHGVS=NC_000008.11:g.18084233T>A;CLNREVSTAT=criteria_provided,_single_submitter;CLNSIG=Uncertain_significance;CLNVC=single_nucleotide_variant;CLNVCSO=SO:0001483;CLNVI=Illumina_Laboratory_Services,Illumina:632169;GENEINFO=ASAH1:427;MC=SO:0001627|intron_variant;ORIGIN=1;RS=549133239
arthritis-tissue	chr8	18084277	ID_362393	PDGFRL	AF_TGP=0.00020;ALLELEID=313645;CLNDISDB=MONDO:MONDO:0009218,MedGen:C0268255,OMIM:228000,Orphanet:ORPHA333,SNOMED_CT:79935000;CLNDN=Farber_lipogranulomatosis;CLNHGVS=NC_000008.11:g.18084277T>A;CLNREVSTAT=criteria_provided,_single_submitter;CLNSIG=Uncertain_significance;CLNVC=single_nucleotide_variant;CLNVCSO=SO:0001483;CLNVI=Illumina_Laboratory_Services,Illumina:145117;GENEINFO=ASAH1:427;MC=SO:0001627|intron_variant;ORIGIN=1;RS=539981182
arthritis-tissue	chr4	185143308	ID_902042	PDLIM3	ALLELEID=890501;CLNDISDB=MONDO:MONDO:0012238,MedGen:C1836460,OMIM:609283;CLNDN=Progressive_external_ophthalmoplegia_with_mitochondrial_DNA_deletions,_autosomal_dominant_2;CLNHGVS=NC_000004.12:g.185143308C>T;CLNREVSTAT=criteria_provided,_single_submitter;CLNSIG=Uncertain_significance;CLNVC=single_nucleotide_variant;CLNVCSO=SO:0001483;CLNVI=Illumina_Laboratory_Services,Illumina:929056;GENEINFO=SLC25A4:291;MC=SO:0001623|5_prime_UTR_variant;ORIGIN=1;RS=1003618782
arthritis-tissue	chr21	43776312	ID_340123	PDXK	ALLELEID=351829;CLNDISDB=MONDO:MONDO:0009698,MedGen:C0751785,OMIM:254800,Orphanet:ORPHA308,SNOMED_CT:230423006;CLNDN=Unverricht-Lundborg_syndrome;CLNHGVS=NC_000021.9:g.43776312G>C;CLNREVSTAT=criteria_provided,_single_submitter;CLNSIG=Uncertain_significance;CLNVC=single_nucleotide_variant;CLNVCSO=SO:0001483;CLNVI=Illumina_Laboratory_Services,Illumina:294280;GENEINFO=CSTB:1476;ORIGIN=1;RS=886057113
arthritis-tissue	chr21	43776324	ID_340125	PDXK	AF_TGP=0.00180;ALLELEID=350786;CLNDISDB=MONDO:MONDO:0009698,MedGen:C0751785,OMIM:254800,Orphanet:ORPHA308,SNOMED_CT:230423006;CLNDN=Unverricht-Lundborg_syndrome;CLNHGVS=NC_000021.9:g.43776324C>T;CLNREVSTAT=criteria_provided,_single_submitter;CLNSIG=Uncertain_significance;CLNVC=single_nucleotide_variant;CLNVCSO=SO:0001483;CLNVI=Illumina_Laboratory_Services,Illumina:162370;GENEINFO=CSTB:1476;ORIGIN=1;RS=533879406
arthritis-tissue	chr17	7688335	ID_369234	PER1	ALLELEID=353463;CLNDISDB=MedGen:CN239315;CLNDN=Dyskeratosis_Congenita,_Recessive;CLNHGVS=NC_000017.11:g.7688335T>G;CLNREVSTAT=criteria_provided,_single_submitter;CLNSIG=Uncertain_significance;CLNVC=single_nucleotide_variant;CLNVCSO=SO:0001483;GENEINFO=WRAP53:55135;MC=SO:0001627|intron_variant;ORIGIN=1;RS=1057516027
arthritis-tissue	chr17	8073764	ID_995476	PER1	ALLELEID=983389;CLNDISDB=MONDO:MONDO:0009439,MedGen:C3888093,OMIM:242100;CLNDN=Autosomal_recessive_congenital_ichthyosis_2;CLNHGVS=NC_000017.11:g.8073764G>T;CLNREVSTAT=no_assertion_criteria_provided;CLNSIG=Pathogenic;CLNVC=single_nucleotide_variant;CLNVCSO=SO:0001483;GENEINFO=ALOX12B:242;MC=SO:0001627|intron_variant;ORIGIN=0;RS=201543289
arthritis-tissue	chr17	8248000	ID_955721	PER1	ALLELEID=960256;CLNDISDB=MONDO:MONDO:0015780,MedGen:C0265965,OMIM:PS127550,Orphanet:ORPHA1775,SNOMED_CT:74911008;CLNDN=Dyskeratosis_congenita;CLNHGVS=NC_000017.11:g.8248000T>C;CLNREVSTAT=criteria_provided,_single_submitter;CLNSIG=Uncertain_significance;CLNVC=single_nucleotide_variant;CLNVCSO=SO:0001483;GENEINFO=PFAS:5198|CTC1:80169;MC=SO:0001627|intron_variant;ORIGIN=1;RS=1988914364
arthritis-tissue	chr17	8248002	ID_1505656	PER1	ALLELEID=1437223;CLNDISDB=MONDO:MONDO:0015780,MedGen:C0265965,OMIM:PS127550,Orphanet:ORPHA1775,SNOMED_CT:74911008;CLNDN=Dyskeratosis_congenita;CLNHGVS=NC_000017.11:g.8248002A>C;CLNREVSTAT=criteria_provided,_single_submitter;CLNSIG=Likely_pathogenic;CLNVC=single_nucleotide_variant;CLNVCSO=SO:0001483;GENEINFO=PFAS:5198|CTC1:80169;MC=SO:0001575|splice_donor_variant;ORIGIN=1
arthritis-tissue	chr17	8248046	ID_326092	PER1	AF_ESP=0.00017;ALLELEID=347858;CLNDISDB=MONDO:MONDO:0015780,MedGen:C0265965,OMIM:PS127550,Orphanet:ORPHA1775,SNOMED_CT:74911008|MedGen:CN169374;CLNDN=Dyskeratosis_congenita|not_specified;CLNHGVS=NC_000017.11:g.8248046G>A;CLNREVSTAT=criteria_provided,_multiple_submitters,_no_conflicts;CLNSIG=Uncertain_significance;CLNVC=single_nucleotide_variant;CLNVCSO=SO:0001483;CLNVI=Illumina_Laboratory_Services,Illumina:505362;GENEINFO=PFAS:5198|CTC1:80169;MC=SO:0001619|non-coding_transcript_variant,SO:0001623|5_prime_UTR_variant;ORIGIN=1;RS=201782976
arthritis-tissue	chr17	8248095	ID_326093	PER1	ALLELEID=346542;CLNDISDB=MedGen:CN239315;CLNDN=Dyskeratosis_Congenita,_Recessive;CLNHGVS=NC_000017.11:g.8248095G>C;CLNREVSTAT=criteria_provided,_single_submitter;CLNSIG=Uncertain_significance;CLNVC=single_nucleotide_variant;CLNVCSO=SO:0001483;CLNVI=Illumina_Laboratory_Services,Illumina:651725;GENEINFO=PFAS:5198|CTC1:80169;ORIGIN=1;RS=886053610
arthritis-tissue	chr1	10378564	ID_876326	PEX14	ALLELEID=861825;CLNDISDB=Human_Phenotype_Ontology:HP:0003006,Human_Phenotype_Ontology:HP:0006738,MONDO:MONDO:0005072,MeSH:D009447,MedGen:C0027819,Orphanet:ORPHA635,SNOMED_CT:87364003;CLNDN=Neuroblastoma;CLNHGVS=NC_000001.11:g.10378564G>C;CLNREVSTAT=criteria_provided,_single_submitter;CLNSIG=Uncertain_significance;CLNVC=single_nucleotide_variant;CLNVCSO=SO:0001483;CLNVI=Illumina_Laboratory_Services,Illumina:1301078;GENEINFO=KIF1B:23095;MC=SO:0001624|3_prime_UTR_variant;ORIGIN=1;RS=995729981
arthritis-tissue	chr1	10378584	ID_291613	PEX14	ALLELEID=275765;CLNDISDB=Human_Phenotype_Ontology:HP:0003006,Human_Phenotype_Ontology:HP:0006738,MONDO:MONDO:0005072,MeSH:D009447,MedGen:C0027819,Orphanet:ORPHA635,SNOMED_CT:87364003;CLNDN=Neuroblastoma;CLNHGVS=NC_000001.11:g.10378584T>C;CLNREVSTAT=criteria_provided,_single_submitter;CLNSIG=Uncertain_significance;CLNVC=single_nucleotide_variant;CLNVCSO=SO:0001483;CLNVI=Illumina_Laboratory_Services,Illumina:231122;GENEINFO=KIF1B:23095;MC=SO:0001624|3_prime_UTR_variant;ORIGIN=1;RS=886044997
arthritis-tissue	chr1	10378586	ID_291614	PEX14	ALLELEID=275771;CLNDISDB=Human_Phenotype_Ontology:HP:0003006,Human_Phenotype_Ontology:HP:0006738,MONDO:MONDO:0005072,MeSH:D009447,MedGen:C0027819,Orphanet:ORPHA635,SNOMED_CT:87364003;CLNDN=Neuroblastoma;CLNHGVS=NC_000001.11:g.10378586G>T;CLNREVSTAT=criteria_provided,_single_submitter;CLNSIG=Uncertain_significance;CLNVC=single_nucleotide_variant;CLNVCSO=SO:0001483;CLNVI=Illumina_Laboratory_Services,Illumina:270523;GENEINFO=KIF1B:23095;MC=SO:0001624|3_prime_UTR_variant;ORIGIN=1;RS=886044998
arthritis-tissue	chr1	10378619	ID_291617	PEX14	ALLELEID=275842;CLNDISDB=Human_Phenotype_Ontology:HP:0002666,MONDO:MONDO:0008233,MedGen:C0031511,OMIM:171300|Human_Phenotype_Ontology:HP:0003006,Human_Phenotype_Ontology:HP:0006738,MONDO:MONDO:0005072,MeSH:D009447,MedGen:C0027819,Orphanet:ORPHA635,SNOMED_CT:87364003|MONDO:MONDO:0018993,MedGen:C0270914,Orphanet:ORPHA64746;CLNDN=Pheochromocytoma|Neuroblastoma|Charcot-Marie-Tooth_disease_type_2;CLNHGVS=NC_000001.11:g.10378619T>A;CLNREVSTAT=criteria_provided,_single_submitter;CLNSIG=Uncertain_significance;CLNVC=single_nucleotide_variant;CLNVCSO=SO:0001483;CLNVI=Illumina_Laboratory_Services,Illumina:78829;GENEINFO=KIF1B:23095;MC=SO:0001624|3_prime_UTR_variant;ORIGIN=1;RS=190108168
arthritis-tissue	chr1	10378701	ID_874354	PEX14	AF_TGP=0.00040;ALLELEID=861826;CLNDISDB=Human_Phenotype_Ontology:HP:0003006,Human_Phenotype_Ontology:HP:0006738,MONDO:MONDO:0005072,MeSH:D009447,MedGen:C0027819,Orphanet:ORPHA635,SNOMED_CT:87364003;CLNDN=Neuroblastoma;CLNHGVS=NC_000001.11:g.10378701C>G;CLNREVSTAT=criteria_provided,_single_submitter;CLNSIG=Uncertain_significance;CLNVC=single_nucleotide_variant;CLNVCSO=SO:0001483;CLNVI=Illumina_Laboratory_Services,Illumina:624938;GENEINFO=KIF1B:23095;MC=SO:0001624|3_prime_UTR_variant;ORIGIN=1;RS=574859747
arthritis-tissue	chr1	10378715	ID_874355	PEX14	ALLELEID=861827;CLNDISDB=Human_Phenotype_Ontology:HP:0003006,Human_Phenotype_Ontology:HP:0006738,MONDO:MONDO:0005072,MeSH:D009447,MedGen:C0027819,Orphanet:ORPHA635,SNOMED_CT:87364003;CLNDN=Neuroblastoma;CLNHGVS=NC_000001.11:g.10378715C>T;CLNREVSTAT=criteria_provided,_single_submitter;CLNSIG=Uncertain_significance;CLNVC=single_nucleotide_variant;CLNVCSO=SO:0001483;CLNVI=Illumina_Laboratory_Services,Illumina:844370;GENEINFO=KIF1B:23095;MC=SO:0001624|3_prime_UTR_variant;ORIGIN=1;RS=943700412
arthritis-tissue	chr6	33425789	ID_1076726	PFDN6	ALLELEID=1060656;CLNDISDB=MONDO:MONDO:0012960,MedGen:C2675473,OMIM:612621;CLNDN=Intellectual_disability,_autosomal_dominant_5;CLNHGVS=NC_000006.12:g.33425789_33425790insCCCA;CLNREVSTAT=criteria_provided,_single_submitter;CLNSIG=Pathogenic;CLNVC=Insertion;CLNVCSO=SO:0000667;GENEINFO=SYNGAP1:8831;MC=SO:0001627|intron_variant;ORIGIN=1
arthritis-tissue	chr6	33425796	ID_1075175	PFDN6	ALLELEID=1060657;CLNDISDB=MONDO:MONDO:0012960,MedGen:C2675473,OMIM:612621;CLNDN=Intellectual_disability,_autosomal_dominant_5;CLNHGVS=NC_000006.12:g.33425796A>C;CLNREVSTAT=criteria_provided,_single_submitter;CLNSIG=Pathogenic;CLNVC=single_nucleotide_variant;CLNVCSO=SO:0001483;GENEINFO=SYNGAP1:8831;MC=SO:0001574|splice_acceptor_variant;ORIGIN=1
arthritis-tissue	chr6	33425796	ID_951934	PFDN6	ALLELEID=940843;CLNDISDB=MONDO:MONDO:0012960,MedGen:C2675473,OMIM:612621;CLNDN=Intellectual_disability,_autosomal_dominant_5;CLNHGVS=NC_000006.12:g.33425796A>G;CLNREVSTAT=criteria_provided,_single_submitter;CLNSIG=Pathogenic;CLNVC=single_nucleotide_variant;CLNVCSO=SO:0001483;GENEINFO=SYNGAP1:8831;MC=SO:0001574|splice_acceptor_variant;ORIGIN=1;RS=1776941586
arthritis-tissue	chr14	75051436	ID_314397	PGF	ALLELEID=337255;CLNDISDB=MONDO:MONDO:0013725,MedGen:C1858380,OMIM:614385;CLNDN=Colorectal_cancer,_hereditary_nonpolyposis,_type_7;CLNHGVS=NC_000014.9:g.75051436C>T;CLNREVSTAT=criteria_provided,_single_submitter;CLNSIG=Uncertain_significance;CLNVC=single_nucleotide_variant;CLNVCSO=SO:0001483;CLNVI=Illumina_Laboratory_Services,Illumina:752606;GENEINFO=MLH3:27030;MC=SO:0001623|5_prime_UTR_variant;ORIGIN=1;RS=886050782
arthritis-tissue	chr14	75051440	ID_887503	PGF	ALLELEID=872673;CLNDISDB=MONDO:MONDO:0013725,MedGen:C1858380,OMIM:614385;CLNDN=Colorectal_cancer,_hereditary_nonpolyposis,_type_7;CLNHGVS=NC_000014.9:g.75051440T>G;CLNREVSTAT=criteria_provided,_single_submitter;CLNSIG=Uncertain_significance;CLNVC=single_nucleotide_variant;CLNVCSO=SO:0001483;CLNVI=Illumina_Laboratory_Services,Illumina:454628;GENEINFO=MLH3:27030;MC=SO:0001623|5_prime_UTR_variant;ORIGIN=1;RS=566279601
arthritis-tissue	chr14	75051465	ID_314399	PGF	ALLELEID=337260;CLNDISDB=MONDO:MONDO:0013725,MedGen:C1858380,OMIM:614385;CLNDN=Colorectal_cancer,_hereditary_nonpolyposis,_type_7;CLNHGVS=NC_000014.9:g.75051465C>G;CLNREVSTAT=criteria_provided,_single_submitter;CLNSIG=Uncertain_significance;CLNVC=single_nucleotide_variant;CLNVCSO=SO:0001483;CLNVI=Illumina_Laboratory_Services,Illumina:267900;GENEINFO=MLH3:27030;MC=SO:0001623|5_prime_UTR_variant;ORIGIN=1;RS=886050783
arthritis-tissue	chr17	78131741	ID_626188	PGS1	AF_ESP=0.00016;AF_EXAC=0.00007;AF_TGP=0.00020;ALLELEID=614448;CLNDISDB=MONDO:MONDO:0009176,MedGen:C0014522,OMIM:PS226400,Orphanet:ORPHA302|MedGen:C4722564,OMIM:226400;CLNDN=Epidermodysplasia_verruciformis|EPIDERMODYSPLASIA_VERRUCIFORMIS,_SUSCEPTIBILITY_TO,_1;CLNHGVS=NC_000017.11:g.78131741G>T;CLNREVSTAT=criteria_provided,_multiple_submitters,_no_conflicts;CLNSIG=Uncertain_significance;CLNVC=single_nucleotide_variant;CLNVCSO=SO:0001483;GENEINFO=TMC6:11322|TMC8:147138;MC=SO:0001627|intron_variant;ORIGIN=1;RS=200226247
arthritis-tissue	chr11	45805124	ID_304719	PHF21A	ALLELEID=314119;CLNDISDB=MONDO:MONDO:0009953,MedGen:C0398739,OMIM:266265,Orphanet:ORPHA99843;CLNDN=Leukocyte_adhesion_deficiency_type_II;CLNHGVS=NC_000011.10:g.45805124A>G;CLNREVSTAT=criteria_provided,_single_submitter;CLNSIG=Uncertain_significance;CLNVC=single_nucleotide_variant;CLNVCSO=SO:0001483;CLNVI=Illumina_Laboratory_Services,Illumina:744639;GENEINFO=SLC35C1:55343;MC=SO:0001627|intron_variant;ORIGIN=1;RS=886048306
arthritis-tissue	chr11	45805145	ID_304721	PHF21A	AF_TGP=0.00100;ALLELEID=314120;CLNDISDB=MONDO:MONDO:0009953,MedGen:C0398739,OMIM:266265,Orphanet:ORPHA99843;CLNDN=Leukocyte_adhesion_deficiency_type_II;CLNHGVS=NC_000011.10:g.45805145C>A;CLNREVSTAT=criteria_provided,_single_submitter;CLNSIG=Uncertain_significance;CLNVC=single_nucleotide_variant;CLNVCSO=SO:0001483;CLNVI=Illumina_Laboratory_Services,Illumina:678550;GENEINFO=SLC35C1:55343;MC=SO:0001627|intron_variant;ORIGIN=1;RS=550333679
arthritis-tissue	chr11	45805149	ID_304722	PHF21A	AF_TGP=0.00180;ALLELEID=326683;CLNDISDB=MONDO:MONDO:0009953,MedGen:C0398739,OMIM:266265,Orphanet:ORPHA99843;CLNDN=Leukocyte_adhesion_deficiency_type_II;CLNHGVS=NC_000011.10:g.45805149C>T;CLNREVSTAT=criteria_provided,_single_submitter;CLNSIG=Uncertain_significance;CLNVC=single_nucleotide_variant;CLNVCSO=SO:0001483;CLNVI=Illumina_Laboratory_Services,Illumina:129082;GENEINFO=SLC35C1:55343;MC=SO:0001623|5_prime_UTR_variant,SO:0001627|intron_variant;ORIGIN=1;RS=150274138
arthritis-tissue	chr11	45805169	ID_304723	PHF21A	AF_TGP=0.00020;ALLELEID=320670;CLNDISDB=MONDO:MONDO:0009953,MedGen:C0398739,OMIM:266265,Orphanet:ORPHA99843;CLNDN=Leukocyte_adhesion_deficiency_type_II;CLNHGVS=NC_000011.10:g.45805169T>G;CLNREVSTAT=criteria_provided,_single_submitter;CLNSIG=Uncertain_significance;CLNVC=single_nucleotide_variant;CLNVCSO=SO:0001483;CLNVI=Illumina_Laboratory_Services,Illumina:122871;GENEINFO=SLC35C1:55343;MC=SO:0001623|5_prime_UTR_variant,SO:0001627|intron_variant;ORIGIN=1;RS=566857902
arthritis-tissue	chr6	79078028	ID_1526170	PHIP	ALLELEID=1517574;CLNDISDB=MONDO:MONDO:0060712,MedGen:C4693860,OMIM:617991;CLNDN=Developmental_delay,_intellectual_disability,_obesity,_and_dysmorphic_features;CLNHGVS=NC_000006.12:g.79078028C>T;CLNREVSTAT=criteria_provided,_single_submitter;CLNSIG=Likely_pathogenic;CLNVC=single_nucleotide_variant;CLNVCSO=SO:0001483;GENEINFO=PHIP:55023;MC=SO:0001575|splice_donor_variant;ORIGIN=1
arthritis-tissue	chr6	79537397	ID_358118	PHIP	ALLELEID=304220;CLNDISDB=MONDO:MONDO:0011473,MedGen:C1858301,OMIM:604537;CLNDN=Leber_congenital_amaurosis_5;CLNHGVS=NC_000006.12:g.79537397G>C;CLNREVSTAT=criteria_provided,_single_submitter;CLNSIG=Uncertain_significance;CLNVC=single_nucleotide_variant;CLNVCSO=SO:0001483;CLNVI=Illumina_Laboratory_Services,Illumina:702290;GENEINFO=LCA5:167691;MC=SO:0001623|5_prime_UTR_variant;ORIGIN=1;RS=886061795
arthritis-tissue	chr6	79537402	ID_358119	PHIP	AF_TGP=0.00080;ALLELEID=304221;CLNDISDB=MONDO:MONDO:0011473,MedGen:C1858301,OMIM:604537;CLNDN=Leber_congenital_amaurosis_5;CLNHGVS=NC_000006.12:g.79537402C>T;CLNREVSTAT=criteria_provided,_single_submitter;CLNSIG=Uncertain_significance;CLNVC=single_nucleotide_variant;CLNVCSO=SO:0001483;CLNVI=Illumina_Laboratory_Services,Illumina:156422;GENEINFO=LCA5:167691;MC=SO:0001623|5_prime_UTR_variant;ORIGIN=1;RS=541304321
arthritis-tissue	chr7	56051554	ID_360535	PHKG1	ALLELEID=311616;CLNDISDB=MONDO:MONDO:0013531,MedGen:C1291463,OMIM:614023,Orphanet:ORPHA79350,SNOMED_CT:124432005;CLNDN=Deficiency_of_phosphoserine_phosphatase;CLNHGVS=NC_000007.14:g.56051554G>C;CLNREVSTAT=criteria_provided,_single_submitter;CLNSIG=Uncertain_significance;CLNVC=single_nucleotide_variant;CLNVCSO=SO:0001483;CLNVI=Illumina_Laboratory_Services,Illumina:619002;GENEINFO=PSPH:5723;MC=SO:0002153|genic_upstream_transcript_variant;ORIGIN=1;RS=187219685
arthritis-tissue	chr7	56051554	ID_360536	PHKG1	AF_TGP=0.00160;ALLELEID=311441;CLNDISDB=MONDO:MONDO:0013531,MedGen:C1291463,OMIM:614023,Orphanet:ORPHA79350,SNOMED_CT:124432005;CLNDN=Deficiency_of_phosphoserine_phosphatase;CLNHGVS=NC_000007.14:g.56051554G>T;CLNREVSTAT=criteria_provided,_single_submitter;CLNSIG=Uncertain_significance;CLNVC=single_nucleotide_variant;CLNVCSO=SO:0001483;CLNVI=Illumina_Laboratory_Services,Illumina:468667;GENEINFO=PSPH:5723;MC=SO:0002153|genic_upstream_transcript_variant;ORIGIN=1;RS=187219685
arthritis-tissue	chr7	56051557	ID_360537	PHKG1	ALLELEID=306550;CLNDISDB=MONDO:MONDO:0013531,MedGen:C1291463,OMIM:614023,Orphanet:ORPHA79350,SNOMED_CT:124432005;CLNDN=Deficiency_of_phosphoserine_phosphatase;CLNHGVS=NC_000007.14:g.56051557C>T;CLNREVSTAT=criteria_provided,_single_submitter;CLNSIG=Uncertain_significance;CLNVC=single_nucleotide_variant;CLNVCSO=SO:0001483;CLNVI=Illumina_Laboratory_Services,Illumina:723527;GENEINFO=PSPH:5723;MC=SO:0002153|genic_upstream_transcript_variant;ORIGIN=1;RS=886062397
arthritis-tissue	chr7	56051561	ID_360538	PHKG1	ALLELEID=306556;CLNDISDB=MONDO:MONDO:0013531,MedGen:C1291463,OMIM:614023,Orphanet:ORPHA79350,SNOMED_CT:124432005;CLNDN=Deficiency_of_phosphoserine_phosphatase;CLNHGVS=NC_000007.14:g.56051561A>G;CLNREVSTAT=criteria_provided,_single_submitter;CLNSIG=Uncertain_significance;CLNVC=single_nucleotide_variant;CLNVCSO=SO:0001483;CLNVI=Illumina_Laboratory_Services,Illumina:648375;GENEINFO=PSPH:5723;MC=SO:0002153|genic_upstream_transcript_variant;ORIGIN=1;RS=886062398
arthritis-tissue	chr7	56051566	ID_360539	PHKG1	AF_TGP=0.00519;ALLELEID=311620;CLNDISDB=MONDO:MONDO:0013531,MedGen:C1291463,OMIM:614023,Orphanet:ORPHA79350,SNOMED_CT:124432005;CLNDN=Deficiency_of_phosphoserine_phosphatase;CLNHGVS=NC_000007.14:g.56051566C>A;CLNREVSTAT=criteria_provided,_single_submitter;CLNSIG=Uncertain_significance;CLNVC=single_nucleotide_variant;CLNVCSO=SO:0001483;CLNVI=Illumina_Laboratory_Services,Illumina:747532;GENEINFO=PSPH:5723;MC=SO:0002153|genic_upstream_transcript_variant;ORIGIN=1;RS=190794562
arthritis-tissue	chr11	2884657	ID_1500086	PHLDA2	ALLELEID=1385906;CLNDISDB=MONDO:MONDO:0007534,MedGen:C0004903,OMIM:130650,Orphanet:ORPHA116,SNOMED_CT:81780002;CLNDN=Beckwith-Wiedemann_syndrome;CLNHGVS=NC_000011.10:g.2884657G>C;CLNREVSTAT=criteria_provided,_single_submitter;CLNSIG=Uncertain_significance;CLNVC=single_nucleotide_variant;CLNVCSO=SO:0001483;GENEINFO=CDKN1C:1028;MC=SO:0001627|intron_variant;ORIGIN=1
arthritis-tissue	chr11	2884664	ID_572465	PHLDA2	ALLELEID=565651;CLNDISDB=MONDO:MONDO:0007534,MedGen:C0004903,OMIM:130650,Orphanet:ORPHA116,SNOMED_CT:81780002;CLNDN=Beckwith-Wiedemann_syndrome;CLNHGVS=NC_000011.10:g.2884664G>A;CLNREVSTAT=criteria_provided,_single_submitter;CLNSIG=Uncertain_significance;CLNVC=single_nucleotide_variant;CLNVCSO=SO:0001483;GENEINFO=CDKN1C:1028;MC=SO:0001627|intron_variant;ORIGIN=1;RS=1564929236
arthritis-tissue	chr11	2884668	ID_989317	PHLDA2	ALLELEID=977247;CLNDISDB=MONDO:MONDO:0013873,MedGen:C1846009,OMIM:614732,Orphanet:ORPHA85173;CLNDN=IMAGe_syndrome;CLNHGVS=NC_000011.10:g.2884668A>T;CLNREVSTAT=criteria_provided,_single_submitter;CLNSIG=Likely_pathogenic;CLNVC=single_nucleotide_variant;CLNVCSO=SO:0001483;CLNVI=Illumina_Laboratory_Services,Illumina:1739180;GENEINFO=CDKN1C:1028;MC=SO:0001575|splice_donor_variant,SO:0001627|intron_variant;ORIGIN=0;RS=1554937698
arthritis-tissue	chr11	2884669	ID_454035	PHLDA2	ALLELEID=461432;CLNDISDB=MONDO:MONDO:0007534,MedGen:C0004903,OMIM:130650,Orphanet:ORPHA116,SNOMED_CT:81780002;CLNDN=Beckwith-Wiedemann_syndrome;CLNHGVS=NC_000011.10:g.2884669C>T;CLNREVSTAT=criteria_provided,_single_submitter;CLNSIG=Uncertain_significance;CLNVC=single_nucleotide_variant;CLNVCSO=SO:0001483;GENEINFO=CDKN1C:1028;MC=SO:0001575|splice_donor_variant,SO:0001627|intron_variant;ORIGIN=1;RS=1554937699
arthritis-tissue	chr9	136687175	ID_372103	PHPT1	ALLELEID=359019;CLNDISDB=MONDO:MONDO:0012071,MedGen:C1720862,OMIM:608594;CLNDN=Congenital_generalized_lipodystrophy_type_1;CLNHGVS=NC_000009.12:g.136687175C>T;CLNREVSTAT=no_assertion_criteria_provided;CLNSIG=Pathogenic;CLNVC=single_nucleotide_variant;CLNVCSO=SO:0001483;GENEINFO=AGPAT2:10555;MC=SO:0001575|splice_donor_variant;ORIGIN=1;RS=1057517650
arthritis-tissue	chr1	46198349	ID_874740	PIK3R3	ALLELEID=864539;CLNDISDB=MONDO:MONDO:0013161,MedGen:C3150417,OMIM:613157,Orphanet:ORPHA206564|MedGen:CN239202;CLNDN=Autosomal_recessive_limb-girdle_muscular_dystrophy_type_2O|Congenital_Muscular_Dystrophy,_alpha-dystroglycan_related;CLNHGVS=NC_000001.11:g.46198349C>T;CLNREVSTAT=criteria_provided,_single_submitter;CLNSIG=Uncertain_significance;CLNVC=single_nucleotide_variant;CLNVCSO=SO:0001483;CLNVI=Illumina_Laboratory_Services,Illumina:913356;GENEINFO=POMGNT1:55624;MC=SO:0001623|5_prime_UTR_variant,SO:0001627|intron_variant;ORIGIN=1;RS=927602645
arthritis-tissue	chr1	46198426	ID_297540	PIK3R3	ALLELEID=280747;CLNDISDB=MONDO:MONDO:0013161,MedGen:C3150417,OMIM:613157,Orphanet:ORPHA206564|MedGen:CN239202;CLNDN=Autosomal_recessive_limb-girdle_muscular_dystrophy_type_2O|Congenital_Muscular_Dystrophy,_alpha-dystroglycan_related;CLNHGVS=NC_000001.11:g.46198426T>C;CLNREVSTAT=criteria_provided,_single_submitter;CLNSIG=Uncertain_significance;CLNVC=single_nucleotide_variant;CLNVCSO=SO:0001483;CLNVI=Illumina_Laboratory_Services,Illumina:725924;GENEINFO=POMGNT1:55624;MC=SO:0001623|5_prime_UTR_variant,SO:0001627|intron_variant;ORIGIN=1;RS=886046387
arthritis-tissue	chr1	46198429	ID_874741	PIK3R3	ALLELEID=864540;CLNDISDB=MONDO:MONDO:0013161,MedGen:C3150417,OMIM:613157,Orphanet:ORPHA206564|MedGen:CN239202;CLNDN=Autosomal_recessive_limb-girdle_muscular_dystrophy_type_2O|Congenital_Muscular_Dystrophy,_alpha-dystroglycan_related;CLNHGVS=NC_000001.11:g.46198429G>A;CLNREVSTAT=criteria_provided,_single_submitter;CLNSIG=Uncertain_significance;CLNVC=single_nucleotide_variant;CLNVCSO=SO:0001483;CLNVI=Illumina_Laboratory_Services,Illumina:917802;GENEINFO=POMGNT1:55624;MC=SO:0001623|5_prime_UTR_variant,SO:0001627|intron_variant;ORIGIN=1;RS=1571674193
arthritis-tissue	chr1	23825355	ID_555710	PITHD1	ALLELEID=541157;CLNDISDB=MONDO:MONDO:0009520,MedGen:C0268601,OMIM:246450,Orphanet:ORPHA20,SNOMED_CT:124611007;CLNDN=Deficiency_of_hydroxymethylglutaryl-CoA_lyase;CLNHGVS=NC_000001.11:g.23825355C>A;CLNREVSTAT=criteria_provided,_single_submitter;CLNSIG=Likely_pathogenic;CLNVC=single_nucleotide_variant;CLNVCSO=SO:0001483;GENEINFO=HMGCL:3155;MC=SO:0001575|splice_donor_variant;ORIGIN=0;RS=1324641233
arthritis-tissue	chr1	23825456	ID_296856	PITHD1	ALLELEID=281919;CLNDISDB=MONDO:MONDO:0009520,MedGen:C0268601,OMIM:246450,Orphanet:ORPHA20,SNOMED_CT:124611007;CLNDN=Deficiency_of_hydroxymethylglutaryl-CoA_lyase;CLNHGVS=NC_000001.11:g.23825456C>G;CLNREVSTAT=criteria_provided,_single_submitter;CLNSIG=Uncertain_significance;CLNVC=single_nucleotide_variant;CLNVCSO=SO:0001483;CLNVI=Illumina_Laboratory_Services,Illumina:277440;GENEINFO=HMGCL:3155;ORIGIN=1;RS=886046315
arthritis-tissue	chr1	23868330	ID_296897	PITHD1	AF_EXAC=0.00000;AF_TGP=0.00120;ALLELEID=280126;CLNDISDB=MONDO:MONDO:0009254,MedGen:C0016788,OMIM:230000,Orphanet:ORPHA349,SNOMED_CT:64716005;CLNDN=Fucosidosis;CLNHGVS=NC_000001.11:g.23868330C>T;CLNREVSTAT=criteria_provided,_single_submitter;CLNSIG=Uncertain_significance;CLNVC=single_nucleotide_variant;CLNVCSO=SO:0001483;CLNVI=Illumina_Laboratory_Services,Illumina:463122;GENEINFO=FUCA1:2517;MC=SO:0002153|genic_upstream_transcript_variant;ORIGIN=1;RS=139832548
arthritis-tissue	chr15	72376108	ID_317051	PKM	AF_TGP=0.00020;ALLELEID=339851;CLNDISDB=MONDO:MONDO:0010100,MedGen:C0039373,OMIM:272800,Orphanet:ORPHA845,SNOMED_CT:111385000;CLNDN=Tay-Sachs_disease;CLNHGVS=NC_000015.10:g.72376108C>T;CLNREVSTAT=criteria_provided,_single_submitter;CLNSIG=Uncertain_significance;CLNVC=single_nucleotide_variant;CLNVCSO=SO:0001483;CLNVI=Illumina_Laboratory_Services,Illumina:820556;GENEINFO=HEXA:3073;ORIGIN=1;RS=561320483
arthritis-tissue	chr15	72376113	ID_317052	PKM	ALLELEID=332980;CLNDISDB=MONDO:MONDO:0010100,MedGen:C0039373,OMIM:272800,Orphanet:ORPHA845,SNOMED_CT:111385000;CLNDN=Tay-Sachs_disease;CLNHGVS=NC_000015.10:g.72376113C>T;CLNREVSTAT=criteria_provided,_single_submitter;CLNSIG=Uncertain_significance;CLNVC=single_nucleotide_variant;CLNVCSO=SO:0001483;CLNVI=Illumina_Laboratory_Services,Illumina:726072;GENEINFO=HEXA:3073|HEXA-AS1:80072;MC=SO:0001619|non-coding_transcript_variant;ORIGIN=1;RS=886051462
arthritis-tissue	chr15	72376153	ID_317054	PKM	ALLELEID=323309;CLNDISDB=MONDO:MONDO:0010100,MedGen:C0039373,OMIM:272800,Orphanet:ORPHA845,SNOMED_CT:111385000;CLNDN=Tay-Sachs_disease;CLNHGVS=NC_000015.10:g.72376153A>G;CLNREVSTAT=criteria_provided,_single_submitter;CLNSIG=Uncertain_significance;CLNVC=single_nucleotide_variant;CLNVCSO=SO:0001483;CLNVI=Illumina_Laboratory_Services,Illumina:719338;GENEINFO=HEXA:3073|HEXA-AS1:80072;MC=SO:0001619|non-coding_transcript_variant;ORIGIN=1;RS=886051463
arthritis-tissue	chr11	124876469	ID_303259	PKNOX2	AF_EXAC=0.00000;ALLELEID=325224;CLNDISDB=MONDO:MONDO:0020790,MedGen:C4551964,OMIM:607313;CLNDN=Gaze_palsy,_familial_horizontal,_with_progressive_scoliosis_1;CLNHGVS=NC_000011.10:g.124876469C>T;CLNREVSTAT=criteria_provided,_single_submitter;CLNSIG=Uncertain_significance;CLNVC=single_nucleotide_variant;CLNVCSO=SO:0001483;CLNVI=Illumina_Laboratory_Services,Illumina:622018;GENEINFO=ROBO3:64221;MC=SO:0001627|intron_variant;ORIGIN=1;RS=756785207
arthritis-tissue	chr12	32896739	ID_921563	PKP2	AF_EXAC=0.00000;ALLELEID=912081;CLNDISDB=Human_Phenotype_Ontology:HP:0001638,MONDO:MONDO:0004994,MedGen:C0878544,Orphanet:ORPHA167848,SNOMED_CT:85898001;CLNDN=Cardiomyopathy;CLNHGVS=NC_000012.12:g.32896739G>A;CLNREVSTAT=criteria_provided,_single_submitter;CLNSIG=Uncertain_significance;CLNVC=single_nucleotide_variant;CLNVCSO=SO:0001483;GENEINFO=PKP2:5318;MC=SO:0001623|5_prime_UTR_variant;ORIGIN=1;RS=767539502
arthritis-tissue	chr12	32896740	ID_1329273	PKP2	ALLELEID=1319960;CLNDISDB=Human_Phenotype_Ontology:HP:0001638,MONDO:MONDO:0004994,MedGen:C0878544,Orphanet:ORPHA167848,SNOMED_CT:85898001;CLNDN=Cardiomyopathy;CLNHGVS=NC_000012.12:g.32896740T>G;CLNREVSTAT=criteria_provided,_single_submitter;CLNSIG=Uncertain_significance;CLNVC=single_nucleotide_variant;CLNVCSO=SO:0001483;GENEINFO=PKP2:5318;MC=SO:0001623|5_prime_UTR_variant;ORIGIN=1
arthritis-tissue	chr12	32896746	ID_1170965	PKP2	ALLELEID=1160988;CLNDISDB=Human_Phenotype_Ontology:HP:0001638,MONDO:MONDO:0004994,MedGen:C0878544,Orphanet:ORPHA167848,SNOMED_CT:85898001;CLNDN=Cardiomyopathy;CLNHGVS=NC_000012.12:g.32896746C>G;CLNREVSTAT=criteria_provided,_single_submitter;CLNSIG=Uncertain_significance;CLNVC=single_nucleotide_variant;CLNVCSO=SO:0001483;GENEINFO=PKP2:5318;MC=SO:0001623|5_prime_UTR_variant;ORIGIN=1
arthritis-tissue	chr12	32896746	ID_918857	PKP2	ALLELEID=912083;CLNDISDB=Human_Phenotype_Ontology:HP:0001638,MONDO:MONDO:0004994,MedGen:C0878544,Orphanet:ORPHA167848,SNOMED_CT:85898001;CLNDN=Cardiomyopathy;CLNHGVS=NC_000012.12:g.32896746C>T;CLNREVSTAT=criteria_provided,_single_submitter;CLNSIG=Uncertain_significance;CLNVC=single_nucleotide_variant;CLNVCSO=SO:0001483;GENEINFO=PKP2:5318;MC=SO:0001623|5_prime_UTR_variant;ORIGIN=1;RS=886049325
arthritis-tissue	chr12	32896782	ID_308520	PKP2	ALLELEID=324566;CLNDISDB=MONDO:MONDO:0012180,MedGen:C1836906,OMIM:609040;CLNDN=Arrhythmogenic_right_ventricular_dysplasia_9;CLNHGVS=NC_000012.12:g.32896782G>A;CLNREVSTAT=criteria_provided,_single_submitter;CLNSIG=Uncertain_significance;CLNVC=single_nucleotide_variant;CLNVCSO=SO:0001483;CLNVI=Illumina_Laboratory_Services,Illumina:744641;GENEINFO=PKP2:5318;ORIGIN=1;RS=886049326
arthritis-tissue	chr12	32896797	ID_882306	PKP2	ALLELEID=869740;CLNDISDB=MONDO:MONDO:0012180,MedGen:C1836906,OMIM:609040;CLNDN=Arrhythmogenic_right_ventricular_dysplasia_9;CLNHGVS=NC_000012.12:g.32896797C>G;CLNREVSTAT=criteria_provided,_single_submitter;CLNSIG=Uncertain_significance;CLNVC=single_nucleotide_variant;CLNVCSO=SO:0001483;CLNVI=Illumina_Laboratory_Services,Illumina:866855;GENEINFO=PKP2:5318;ORIGIN=1;RS=1157974448
arthritis-tissue	chr12	32896801	ID_308521	PKP2	ALLELEID=324569;CLNDISDB=MONDO:MONDO:0012180,MedGen:C1836906,OMIM:609040;CLNDN=Arrhythmogenic_right_ventricular_dysplasia_9;CLNHGVS=NC_000012.12:g.32896801G>A;CLNREVSTAT=criteria_provided,_single_submitter;CLNSIG=Uncertain_significance;CLNVC=single_nucleotide_variant;CLNVCSO=SO:0001483;CLNVI=Illumina_Laboratory_Services,Illumina:806741;GENEINFO=PKP2:5318;ORIGIN=1;RS=886049327
arthritis-tissue	chr12	32896810	ID_308522	PKP2	ALLELEID=332171;CLNDISDB=MONDO:MONDO:0012180,MedGen:C1836906,OMIM:609040;CLNDN=Arrhythmogenic_right_ventricular_dysplasia_9;CLNHGVS=NC_000012.12:g.32896810C>A;CLNREVSTAT=criteria_provided,_single_submitter;CLNSIG=Uncertain_significance;CLNVC=single_nucleotide_variant;CLNVCSO=SO:0001483;CLNVI=Illumina_Laboratory_Services,Illumina:303070;GENEINFO=PKP2:5318;ORIGIN=1;RS=886049328
arthritis-tissue	chr12	32896822	ID_308524	PKP2	ALLELEID=316955;CLNDISDB=MONDO:MONDO:0016587,MedGen:C0349788,Orphanet:ORPHA247,SNOMED_CT:253528005,SNOMED_CT:281170005;CLNDN=Arrhythmogenic_right_ventricular_cardiomyopathy;CLNHGVS=NC_000012.12:g.32896824_32896828dup;CLNREVSTAT=criteria_provided,_single_submitter;CLNSIG=Uncertain_significance;CLNVC=Duplication;CLNVCSO=SO:1000035;CLNVI=Illumina_Laboratory_Services,Illumina:669391;GENEINFO=PKP2:5318;ORIGIN=1;RS=886049329
arthritis-tissue	chr12	32896830	ID_308525	PKP2	AF_TGP=0.00040;ALLELEID=332175;CLNDISDB=MONDO:MONDO:0012180,MedGen:C1836906,OMIM:609040;CLNDN=Arrhythmogenic_right_ventricular_dysplasia_9;CLNHGVS=NC_000012.12:g.32896830A>G;CLNREVSTAT=criteria_provided,_single_submitter;CLNSIG=Uncertain_significance;CLNVC=single_nucleotide_variant;CLNVCSO=SO:0001483;CLNVI=Illumina_Laboratory_Services,Illumina:264498;GENEINFO=PKP2:5318;ORIGIN=1;RS=565997897
arthritis-tissue	chr19	43781226	ID_1511648	PLAUR	ALLELEID=1459129;CLNDISDB=MedGen:CN517202;CLNDN=not_provided;CLNHGVS=NC_000019.10:g.43781226C>A;CLNREVSTAT=criteria_provided,_single_submitter;CLNSIG=Uncertain_significance;CLNVC=single_nucleotide_variant;CLNVCSO=SO:0001483;GENEINFO=KCNN4:3783;MC=SO:0002153|genic_upstream_transcript_variant;ORIGIN=1
arthritis-tissue	chr20	40689188	ID_338421	PLCG1	ALLELEID=350984;CLNDISDB=MONDO:MONDO:0008152,MedGen:C2674705,OMIM:166300,Orphanet:ORPHA2774;CLNDN=Multicentric_carpo-tarsal_osteolysis_with_or_without_nephropathy;CLNHGVS=NC_000020.11:g.40689188T>C;CLNREVSTAT=criteria_provided,_single_submitter;CLNSIG=Uncertain_significance;CLNVC=single_nucleotide_variant;CLNVCSO=SO:0001483;CLNVI=Illumina_Laboratory_Services,Illumina:102868;GENEINFO=MAFB:9935;MC=SO:0001623|5_prime_UTR_variant;ORIGIN=1;RS=886056678
arthritis-tissue	chr19	39480686	ID_1405822	PLEKHG2	ALLELEID=1493084;CLNDISDB=MedGen:CN517202;CLNDN=not_provided;CLNHGVS=NC_000019.10:g.39480686A>G;CLNREVSTAT=criteria_provided,_single_submitter;CLNSIG=Uncertain_significance;CLNVC=single_nucleotide_variant;CLNVCSO=SO:0001483;GENEINFO=TIMM50:92609;ORIGIN=1
arthritis-tissue	chr19	39480691	ID_1433202	PLEKHG2	ALLELEID=1493776;CLNDISDB=MedGen:CN517202;CLNDN=not_provided;CLNHGVS=NC_000019.10:g.39480691A>T;CLNREVSTAT=criteria_provided,_single_submitter;CLNSIG=Uncertain_significance;CLNVC=single_nucleotide_variant;CLNVCSO=SO:0001483;GENEINFO=TIMM50:92609;ORIGIN=1
arthritis-tissue	chr19	39480732	ID_1403567	PLEKHG2	ALLELEID=1470789;CLNDISDB=MedGen:CN517202;CLNDN=not_provided;CLNHGVS=NC_000019.10:g.39480732C>T;CLNREVSTAT=criteria_provided,_single_submitter;CLNSIG=Uncertain_significance;CLNVC=single_nucleotide_variant;CLNVCSO=SO:0001483;GENEINFO=TIMM50:92609;ORIGIN=1
arthritis-tissue	chr19	39480737	ID_1369940	PLEKHG2	ALLELEID=1437646;CLNDISDB=MedGen:CN517202;CLNDN=not_provided;CLNHGVS=NC_000019.10:g.39480737G>A;CLNREVSTAT=criteria_provided,_single_submitter;CLNSIG=Uncertain_significance;CLNVC=single_nucleotide_variant;CLNVCSO=SO:0001483;GENEINFO=TIMM50:92609;ORIGIN=1
arthritis-tissue	chr19	39480740	ID_1377639	PLEKHG2	ALLELEID=1473308;CLNDISDB=MedGen:CN517202;CLNDN=not_provided;CLNHGVS=NC_000019.10:g.39480740C>T;CLNREVSTAT=criteria_provided,_single_submitter;CLNSIG=Uncertain_significance;CLNVC=single_nucleotide_variant;CLNVCSO=SO:0001483;GENEINFO=TIMM50:92609;ORIGIN=1
arthritis-tissue	chr19	39480743	ID_1464971	PLEKHG2	ALLELEID=1514682;CLNDISDB=MedGen:CN517202;CLNDN=not_provided;CLNHGVS=NC_000019.10:g.39480743T>C;CLNREVSTAT=criteria_provided,_single_submitter;CLNSIG=Uncertain_significance;CLNVC=single_nucleotide_variant;CLNVCSO=SO:0001483;GENEINFO=TIMM50:92609;ORIGIN=1
arthritis-tissue	chr19	39480758	ID_1363297	PLEKHG2	ALLELEID=1489157;CLNDISDB=MedGen:CN517202;CLNDN=not_provided;CLNHGVS=NC_000019.10:g.39480758C>T;CLNREVSTAT=criteria_provided,_single_submitter;CLNSIG=Uncertain_significance;CLNVC=single_nucleotide_variant;CLNVCSO=SO:0001483;GENEINFO=TIMM50:92609;ORIGIN=1
arthritis-tissue	chr19	39480776	ID_1386693	PLEKHG2	ALLELEID=1357820;CLNDISDB=MedGen:CN517202;CLNDN=not_provided;CLNHGVS=NC_000019.10:g.39480776G>A;CLNREVSTAT=criteria_provided,_single_submitter;CLNSIG=Uncertain_significance;CLNVC=single_nucleotide_variant;CLNVCSO=SO:0001483;GENEINFO=TIMM50:92609;ORIGIN=1
arthritis-tissue	chr19	39480776	ID_1428814	PLEKHG2	ALLELEID=1457778;CLNDISDB=MedGen:CN517202;CLNDN=not_provided;CLNHGVS=NC_000019.10:g.39480778_39480788del;CLNREVSTAT=criteria_provided,_single_submitter;CLNSIG=Uncertain_significance;CLNVC=Deletion;CLNVCSO=SO:0000159;GENEINFO=TIMM50:92609;ORIGIN=1
arthritis-tissue	chr19	39480780	ID_1461189	PLEKHG2	ALLELEID=1498020;CLNDISDB=MedGen:CN517202;CLNDN=not_provided;CLNHGVS=NC_000019.10:g.39480780C>T;CLNREVSTAT=criteria_provided,_single_submitter;CLNSIG=Uncertain_significance;CLNVC=single_nucleotide_variant;CLNVCSO=SO:0001483;GENEINFO=TIMM50:92609;ORIGIN=1
arthritis-tissue	chr19	39480794	ID_1002424	PLEKHG2	ALLELEID=998587;CLNDISDB=MedGen:CN517202;CLNDN=not_provided;CLNHGVS=NC_000019.10:g.39480799_39480803del;CLNREVSTAT=criteria_provided,_single_submitter;CLNSIG=Uncertain_significance;CLNVC=Deletion;CLNVCSO=SO:0000159;CLNVI=Invitae:2269099;GENEINFO=TIMM50:92609;ORIGIN=1;RS=1473961976
arthritis-tissue	chr19	39480801	ID_1488335	PLEKHG2	ALLELEID=1505043;CLNDISDB=MedGen:CN517202;CLNDN=not_provided;CLNHGVS=NC_000019.10:g.39480801C>T;CLNREVSTAT=criteria_provided,_single_submitter;CLNSIG=Uncertain_significance;CLNVC=single_nucleotide_variant;CLNVCSO=SO:0001483;GENEINFO=TIMM50:92609;ORIGIN=1
arthritis-tissue	chr19	39480819	ID_1393707	PLEKHG2	ALLELEID=1399559;CLNDISDB=MedGen:CN517202;CLNDN=not_provided;CLNHGVS=NC_000019.10:g.39480819A>G;CLNREVSTAT=criteria_provided,_single_submitter;CLNSIG=Uncertain_significance;CLNVC=single_nucleotide_variant;CLNVCSO=SO:0001483;GENEINFO=TIMM50:92609;ORIGIN=1
arthritis-tissue	chr19	39480831	ID_811457	PLEKHG2	ALLELEID=800133;CLNDISDB=MONDO:MONDO:0044724,MedGen:C4540171,OMIM:617698,Orphanet:ORPHA505216;CLNDN=3-methylglutaconic_aciduria_type_9;CLNHGVS=NC_000019.10:g.39480831G>A;CLNREVSTAT=criteria_provided,_single_submitter;CLNSIG=Uncertain_significance;CLNVC=single_nucleotide_variant;CLNVCSO=SO:0001483;CLNVI=ARUP_Laboratories,_Molecular_Genetics_and_Genomics,ARUP_Laboratories:2323166;ORIGIN=1;RS=1600735654
arthritis-tissue	chr1	45012199	ID_297454	PLK3	AF_EXAC=0.00001;ALLELEID=281152;CLNDISDB=MONDO:MONDO:0015104,MedGen:C0162566,Orphanet:ORPHA101330,SNOMED_CT:61860000;CLNDN=Porphyria_cutanea_tarda;CLNHGVS=NC_000001.11:g.45012199G>A;CLNREVSTAT=criteria_provided,_single_submitter;CLNSIG=Uncertain_significance;CLNVC=single_nucleotide_variant;CLNVCSO=SO:0001483;CLNVI=Illumina_Laboratory_Services,Illumina:652378;GENEINFO=UROD:7389;ORIGIN=1;RS=767012968
arthritis-tissue	chr1	45012203	ID_297455	PLK3	ALLELEID=281154;CLNDISDB=MONDO:MONDO:0015104,MedGen:C0162566,Orphanet:ORPHA101330,SNOMED_CT:61860000;CLNDN=Porphyria_cutanea_tarda;CLNHGVS=NC_000001.11:g.45012209dup;CLNREVSTAT=criteria_provided,_single_submitter;CLNSIG=Uncertain_significance;CLNVC=Duplication;CLNVCSO=SO:1000035;CLNVI=Illumina_Laboratory_Services,Illumina:827460;GENEINFO=UROD:7389;ORIGIN=1;RS=777548921
arthritis-tissue	chr1	45012214	ID_297456	PLK3	AF_ESP=0.00136;AF_EXAC=0.00083;AF_TGP=0.00020;ALLELEID=282431;CLNDISDB=MONDO:MONDO:0015104,MedGen:C0162566,Orphanet:ORPHA101330,SNOMED_CT:61860000;CLNDN=Porphyria_cutanea_tarda;CLNHGVS=NC_000001.11:g.45012214C>A;CLNREVSTAT=criteria_provided,_single_submitter;CLNSIG=Uncertain_significance;CLNVC=single_nucleotide_variant;CLNVCSO=SO:0001483;CLNVI=Illumina_Laboratory_Services,Illumina:601685;GENEINFO=UROD:7389;ORIGIN=1;RS=41269103
arthritis-tissue	chr1	45012215	ID_297457	PLK3	AF_ESP=0.00038;AF_EXAC=0.00012;ALLELEID=282695;CLNDISDB=MONDO:MONDO:0015104,MedGen:C0162566,Orphanet:ORPHA101330,SNOMED_CT:61860000;CLNDN=Porphyria_cutanea_tarda;CLNHGVS=NC_000001.11:g.45012215T>C;CLNREVSTAT=criteria_provided,_single_submitter;CLNSIG=Uncertain_significance;CLNVC=single_nucleotide_variant;CLNVCSO=SO:0001483;CLNVI=Illumina_Laboratory_Services,Illumina:714899;GENEINFO=UROD:7389;ORIGIN=1;RS=370067756
arthritis-tissue	chr1	11934703	ID_292249	PLOD1	AF_TGP=0.00260;ALLELEID=276139;CLNDISDB=MONDO:MONDO:0016002,MedGen:C0268342,OMIM:225400,Orphanet:ORPHA1900,SNOMED_CT:25606004;CLNDN=Ehlers-Danlos_syndrome,_hydroxylysine-deficient;CLNHGVS=NC_000001.11:g.11934703G>A;CLNREVSTAT=criteria_provided,_single_submitter;CLNSIG=Uncertain_significance;CLNVC=single_nucleotide_variant;CLNVCSO=SO:0001483;CLNVI=Illumina_Laboratory_Services,Illumina:151460;GENEINFO=PLOD1:5351;ORIGIN=1;RS=144465849
arthritis-tissue	chr1	11934716	ID_292250	PLOD1	ALLELEID=276797;CLNDISDB=MONDO:MONDO:0016002,MedGen:C0268342,OMIM:225400,Orphanet:ORPHA1900,SNOMED_CT:25606004;CLNDN=Ehlers-Danlos_syndrome,_hydroxylysine-deficient;CLNHGVS=NC_000001.11:g.11934716C>G;CLNREVSTAT=criteria_provided,_single_submitter;CLNSIG=Uncertain_significance;CLNVC=single_nucleotide_variant;CLNVCSO=SO:0001483;CLNVI=Illumina_Laboratory_Services,Illumina:782483;GENEINFO=PLOD1:5351;ORIGIN=1;RS=886045195
arthritis-tissue	chr1	11934719	ID_292251	PLOD1	ALLELEID=276734;CLNDISDB=MONDO:MONDO:0016002,MedGen:C0268342,OMIM:225400,Orphanet:ORPHA1900,SNOMED_CT:25606004;CLNDN=Ehlers-Danlos_syndrome,_hydroxylysine-deficient;CLNHGVS=NC_000001.11:g.11934719C>T;CLNREVSTAT=criteria_provided,_single_submitter;CLNSIG=Uncertain_significance;CLNVC=single_nucleotide_variant;CLNVCSO=SO:0001483;CLNVI=Illumina_Laboratory_Services,Illumina:665855;GENEINFO=PLOD1:5351;MC=SO:0001623|5_prime_UTR_variant;ORIGIN=1;RS=566803699
arthritis-tissue	chr1	11934722	ID_292252	PLOD1	AF_TGP=0.00120;ALLELEID=276736;CLNDISDB=MONDO:MONDO:0016002,MedGen:C0268342,OMIM:225400,Orphanet:ORPHA1900,SNOMED_CT:25606004;CLNDN=Ehlers-Danlos_syndrome,_hydroxylysine-deficient;CLNHGVS=NC_000001.11:g.11934722G>A;CLNREVSTAT=criteria_provided,_single_submitter;CLNSIG=Uncertain_significance;CLNVC=single_nucleotide_variant;CLNVCSO=SO:0001483;CLNVI=Illumina_Laboratory_Services,Illumina:454158;GENEINFO=PLOD1:5351;MC=SO:0001623|5_prime_UTR_variant;ORIGIN=1;RS=552712043
arthritis-tissue	chr1	11934741	ID_292253	PLOD1	AF_EXAC=0.00000;ALLELEID=276146;CLNDISDB=MONDO:MONDO:0016002,MedGen:C0268342,OMIM:225400,Orphanet:ORPHA1900,SNOMED_CT:25606004;CLNDN=Ehlers-Danlos_syndrome,_hydroxylysine-deficient;CLNHGVS=NC_000001.11:g.11934741G>T;CLNREVSTAT=criteria_provided,_single_submitter;CLNSIG=Uncertain_significance;CLNVC=single_nucleotide_variant;CLNVCSO=SO:0001483;CLNVI=Illumina_Laboratory_Services,Illumina:674656;GENEINFO=PLOD1:5351;MC=SO:0001623|5_prime_UTR_variant;ORIGIN=1;RS=769995450
arthritis-tissue	chr3	146161275	ID_901376	PLOD2	ALLELEID=888140;CLNDISDB=MONDO:MONDO:0012217,MedGen:C1836602,OMIM:609220;CLNDN=Bruck_syndrome_2;CLNHGVS=NC_000003.12:g.146161275C>A;CLNREVSTAT=criteria_provided,_single_submitter;CLNSIG=Uncertain_significance;CLNVC=single_nucleotide_variant;CLNVCSO=SO:0001483;CLNVI=Illumina_Laboratory_Services,Illumina:941087;GENEINFO=PLOD2:5352;ORIGIN=1;RS=1005011385
arthritis-tissue	chr3	146161311	ID_343658	PLOD2	AF_TGP=0.00140;ALLELEID=289065;CLNDISDB=MONDO:MONDO:0012217,MedGen:C1836602,OMIM:609220;CLNDN=Bruck_syndrome_2;CLNHGVS=NC_000003.12:g.146161311C>A;CLNREVSTAT=criteria_provided,_single_submitter;CLNSIG=Uncertain_significance;CLNVC=single_nucleotide_variant;CLNVCSO=SO:0001483;CLNVI=Illumina_Laboratory_Services,Illumina:663280;GENEINFO=PLOD2:5352;ORIGIN=1;RS=550383313
arthritis-tissue	chr20	46118277	ID_895885	PLTP	AF_TGP=0.00100;ALLELEID=886181;CLNDISDB=MONDO:MONDO:0011735,MedGen:C1720957,OMIM:606843,Orphanet:ORPHA101090;CLNDN=Hyper-IgM_syndrome_type_3;CLNHGVS=NC_000020.11:g.46118277G>T;CLNREVSTAT=criteria_provided,_single_submitter;CLNSIG=Uncertain_significance;CLNVC=single_nucleotide_variant;CLNVCSO=SO:0001483;CLNVI=Illumina_Laboratory_Services,Illumina:1645276;GENEINFO=CD40:958;MC=SO:0002153|genic_upstream_transcript_variant;ORIGIN=1;RS=575088069
arthritis-tissue	chr20	46118283	ID_338566	PLTP	AF_TGP=0.00020;ALLELEID=335600;CLNDISDB=MONDO:MONDO:0011735,MedGen:C1720957,OMIM:606843,Orphanet:ORPHA101090;CLNDN=Hyper-IgM_syndrome_type_3;CLNHGVS=NC_000020.11:g.46118283G>T;CLNREVSTAT=criteria_provided,_single_submitter;CLNSIG=Uncertain_significance;CLNVC=single_nucleotide_variant;CLNVCSO=SO:0001483;CLNVI=Illumina_Laboratory_Services,Illumina:582169;GENEINFO=CD40:958;MC=SO:0002153|genic_upstream_transcript_variant;ORIGIN=1;RS=542745249
arthritis-tissue	chr20	46118289	ID_338567	PLTP	AF_TGP=0.00040;ALLELEID=350034;CLNDISDB=MONDO:MONDO:0011735,MedGen:C1720957,OMIM:606843,Orphanet:ORPHA101090;CLNDN=Hyper-IgM_syndrome_type_3;CLNHGVS=NC_000020.11:g.46118289C>G;CLNREVSTAT=criteria_provided,_single_submitter;CLNSIG=Uncertain_significance;CLNVC=single_nucleotide_variant;CLNVCSO=SO:0001483;CLNVI=Illumina_Laboratory_Services,Illumina:253698;GENEINFO=CD40:958;MC=SO:0002153|genic_upstream_transcript_variant;ORIGIN=1;RS=573086622
arthritis-tissue	chr18	59697369	ID_890360	PMAIP1	AF_EXAC=0.00000;ALLELEID=879672;CLNDISDB=MONDO:MONDO:0009337,MedGen:C4012050,OMIM:235510;CLNDN=Hennekam_lymphangiectasia-lymphedema_syndrome_1;CLNHGVS=NC_000018.10:g.59697369C>A;CLNREVSTAT=criteria_provided,_single_submitter;CLNSIG=Uncertain_significance;CLNVC=single_nucleotide_variant;CLNVCSO=SO:0001483;CLNVI=Illumina_Laboratory_Services,Illumina:940478;GENEINFO=CCBE1:147372;MC=SO:0001623|5_prime_UTR_variant;ORIGIN=1;RS=767364494
arthritis-tissue	chr18	59697372	ID_327711	PMAIP1	ALLELEID=347733;CLNDISDB=MONDO:MONDO:0009337,MedGen:C4012050,OMIM:235510;CLNDN=Hennekam_lymphangiectasia-lymphedema_syndrome_1;CLNHGVS=NC_000018.10:g.59697372C>G;CLNREVSTAT=criteria_provided,_single_submitter;CLNSIG=Uncertain_significance;CLNVC=single_nucleotide_variant;CLNVCSO=SO:0001483;CLNVI=Illumina_Laboratory_Services,Illumina:664002;GENEINFO=CCBE1:147372;MC=SO:0001623|5_prime_UTR_variant;ORIGIN=1;RS=777317997
arthritis-tissue	chr12	55997263	ID_309821	PMEL	ALLELEID=325941;CLNDISDB=Human_Phenotype_Ontology:HP:0032350,MONDO:MONDO:0010089,MedGen:C2931746,OMIM:272300,Orphanet:ORPHA99731;CLNDN=Isolated_sulfite_oxidase_deficiency;CLNHGVS=NC_000012.12:g.55997263C>T;CLNREVSTAT=criteria_provided,_single_submitter;CLNSIG=Uncertain_significance;CLNVC=single_nucleotide_variant;CLNVCSO=SO:0001483;CLNVI=Illumina_Laboratory_Services,Illumina:544972;GENEINFO=SUOX:6821;MC=SO:0002153|genic_upstream_transcript_variant;ORIGIN=1;RS=886049678
arthritis-tissue	chr14	20469375	ID_881626	PNP	ALLELEID=872356;CLNDISDB=MONDO:MONDO:0013171,MedGen:C0268125,OMIM:613179,Orphanet:ORPHA760,SNOMED_CT:60743005;CLNDN=Purine-nucleoside_phosphorylase_deficiency;CLNHGVS=NC_000014.9:g.20469375G>A;CLNREVSTAT=criteria_provided,_single_submitter;CLNSIG=Uncertain_significance;CLNVC=single_nucleotide_variant;CLNVCSO=SO:0001483;CLNVI=Illumina_Laboratory_Services,Illumina:934172;GENEINFO=PNP:4860;ORIGIN=1;RS=955785403
arthritis-tissue	chr14	20469396	ID_881627	PNP	ALLELEID=871672;CLNDISDB=MONDO:MONDO:0013171,MedGen:C0268125,OMIM:613179,Orphanet:ORPHA760,SNOMED_CT:60743005;CLNDN=Purine-nucleoside_phosphorylase_deficiency;CLNHGVS=NC_000014.9:g.20469396C>A;CLNREVSTAT=criteria_provided,_single_submitter;CLNSIG=Uncertain_significance;CLNVC=single_nucleotide_variant;CLNVCSO=SO:0001483;CLNVI=Illumina_Laboratory_Services,Illumina:1338122;GENEINFO=PNP:4860;ORIGIN=1;RS=774843185
arthritis-tissue	chr1	53196702	ID_297596	PODN	ALLELEID=280803;CLNDISDB=MONDO:MONDO:0015515,MedGen:C0342790,Orphanet:ORPHA157,SNOMED_CT:238002005;CLNDN=Carnitine_palmitoyltransferase_II_deficiency;CLNHGVS=NC_000001.11:g.53196702G>C;CLNREVSTAT=criteria_provided,_single_submitter;CLNSIG=Uncertain_significance;CLNVC=single_nucleotide_variant;CLNVCSO=SO:0001483;CLNVI=Illumina_Laboratory_Services,Illumina:677561;GENEINFO=CPT2:1376;ORIGIN=1;RS=548768045
arthritis-tissue	chr1	53196715	ID_297597	PODN	ALLELEID=282577;CLNDISDB=MONDO:MONDO:0015515,MedGen:C0342790,Orphanet:ORPHA157,SNOMED_CT:238002005;CLNDN=Carnitine_palmitoyltransferase_II_deficiency;CLNHGVS=NC_000001.11:g.53196715G>T;CLNREVSTAT=criteria_provided,_single_submitter;CLNSIG=Uncertain_significance;CLNVC=single_nucleotide_variant;CLNVCSO=SO:0001483;CLNVI=Illumina_Laboratory_Services,Illumina:463142;GENEINFO=CPT2:1376;ORIGIN=1;RS=886046403
arthritis-tissue	chr1	53196728	ID_297598	PODN	ALLELEID=282870;CLNDISDB=MONDO:MONDO:0015515,MedGen:C0342790,Orphanet:ORPHA157,SNOMED_CT:238002005;CLNDN=Carnitine_palmitoyltransferase_II_deficiency;CLNHGVS=NC_000001.11:g.53196728A>G;CLNREVSTAT=criteria_provided,_single_submitter;CLNSIG=Uncertain_significance;CLNVC=single_nucleotide_variant;CLNVCSO=SO:0001483;CLNVI=Illumina_Laboratory_Services,Illumina:264162;GENEINFO=CPT2:1376;ORIGIN=1;RS=886046404
arthritis-tissue	chr1	53196827	ID_297599	PODN	ALLELEID=281317;CLNDISDB=MONDO:MONDO:0015515,MedGen:C0342790,Orphanet:ORPHA157,SNOMED_CT:238002005;CLNDN=Carnitine_palmitoyltransferase_II_deficiency;CLNHGVS=NC_000001.11:g.53196827G>T;CLNREVSTAT=criteria_provided,_single_submitter;CLNSIG=Uncertain_significance;CLNVC=single_nucleotide_variant;CLNVCSO=SO:0001483;CLNVI=Illumina_Laboratory_Services,Illumina:635467;GENEINFO=CPT2:1376;MC=SO:0001623|5_prime_UTR_variant;ORIGIN=1;RS=886046405
arthritis-tissue	chr1	53196843	ID_297600	PODN	ALLELEID=282578;CLNDISDB=MONDO:MONDO:0015515,MedGen:C0342790,Orphanet:ORPHA157,SNOMED_CT:238002005;CLNDN=Carnitine_palmitoyltransferase_II_deficiency;CLNHGVS=NC_000001.11:g.53196843C>A;CLNREVSTAT=criteria_provided,_single_submitter;CLNSIG=Uncertain_significance;CLNVC=single_nucleotide_variant;CLNVCSO=SO:0001483;CLNVI=Illumina_Laboratory_Services,Illumina:551309;GENEINFO=CPT2:1376;MC=SO:0001623|5_prime_UTR_variant;ORIGIN=1;RS=886046406
arthritis-tissue	chr17	7219853	ID_324979	POLR2A	ALLELEID=345706;CLNDISDB=MONDO:MONDO:0008723,MedGen:C3887523,OMIM:201475,Orphanet:ORPHA26793,SNOMED_CT:237997005;CLNDN=Very_long_chain_acyl-CoA_dehydrogenase_deficiency;CLNHGVS=NC_000017.11:g.7219853C>T;CLNREVSTAT=criteria_provided,_single_submitter;CLNSIG=Uncertain_significance;CLNVC=single_nucleotide_variant;CLNVCSO=SO:0001483;CLNVI=Illumina_Laboratory_Services,Illumina:763205;GENEINFO=ACADVL:37|DLG4:1742;MC=SO:0001619|non-coding_transcript_variant,SO:0001623|5_prime_UTR_variant,SO:0001627|intron_variant;ORIGIN=1;RS=886053371
arthritis-tissue	chr17	7219913	ID_552762	POLR2A	ALLELEID=548228;CLNDISDB=MONDO:MONDO:0008723,MedGen:C3887523,OMIM:201475,Orphanet:ORPHA26793,SNOMED_CT:237997005;CLNDN=Very_long_chain_acyl-CoA_dehydrogenase_deficiency;CLNHGVS=NC_000017.11:g.7219920_7219921insCGGGCGTGCAGGACG;CLNREVSTAT=criteria_provided,_single_submitter;CLNSIG=Uncertain_significance;CLNVC=Insertion;CLNVCSO=SO:0000667;GENEINFO=ACADVL:37|DLG4:1742;MC=SO:0001619|non-coding_transcript_variant,SO:0001623|5_prime_UTR_variant,SO:0001627|intron_variant;ORIGIN=0;RS=1555527385
arthritis-tissue	chr17	7219913	ID_552975	POLR2A	ALLELEID=548297;CLNDISDB=MONDO:MONDO:0008723,MedGen:C3887523,OMIM:201475,Orphanet:ORPHA26793,SNOMED_CT:237997005;CLNDN=Very_long_chain_acyl-CoA_dehydrogenase_deficiency;CLNHGVS=NC_000017.11:g.7219913_7219914insGAGGACGTGGGCGTG;CLNREVSTAT=criteria_provided,_single_submitter;CLNSIG=Uncertain_significance;CLNVC=Insertion;CLNVCSO=SO:0000667;GENEINFO=ACADVL:37|DLG4:1742;MC=SO:0001619|non-coding_transcript_variant,SO:0001623|5_prime_UTR_variant,SO:0001627|intron_variant;ORIGIN=0;RS=1555527381
arthritis-tissue	chr17	7219921	ID_324980	POLR2A	AF_EXAC=0.01154;ALLELEID=339994;CLNDISDB=MONDO:MONDO:0008723,MedGen:C3887523,OMIM:201475,Orphanet:ORPHA26793,SNOMED_CT:237997005;CLNDN=Very_long_chain_acyl-CoA_dehydrogenase_deficiency;CLNHGVS=NC_000017.11:g.7219921T>C;CLNREVSTAT=criteria_provided,_multiple_submitters,_no_conflicts;CLNSIG=Uncertain_significance;CLNVC=single_nucleotide_variant;CLNVCSO=SO:0001483;CLNVI=Illumina_Laboratory_Services,Illumina:69051;GENEINFO=ACADVL:37|DLG4:1742;MC=SO:0001619|non-coding_transcript_variant,SO:0001623|5_prime_UTR_variant,SO:0001627|intron_variant;ORIGIN=1;RS=77051465
arthritis-tissue	chr17	7219921	ID_555749	POLR2A	ALLELEID=549012;CLNDISDB=MONDO:MONDO:0008723,MedGen:C3887523,OMIM:201475,Orphanet:ORPHA26793,SNOMED_CT:237997005;CLNDN=Very_long_chain_acyl-CoA_dehydrogenase_deficiency;CLNHGVS=NC_000017.11:g.7219936_7219937insGGGCACGCGGGCGTGCAGGACGC;CLNREVSTAT=criteria_provided,_single_submitter;CLNSIG=Uncertain_significance;CLNVC=Insertion;CLNVCSO=SO:0000667;GENEINFO=ACADVL:37|DLG4:1742;MC=SO:0001619|non-coding_transcript_variant,SO:0001623|5_prime_UTR_variant,SO:0001627|intron_variant;ORIGIN=0;RS=6145976
arthritis-tissue	chr17	7219921	ID_558231	POLR2A	ALLELEID=548608;CLNDISDB=MONDO:MONDO:0008723,MedGen:C3887523,OMIM:201475,Orphanet:ORPHA26793,SNOMED_CT:237997005;CLNDN=Very_long_chain_acyl-CoA_dehydrogenase_deficiency;CLNHGVS=NC_000017.11:g.7219935_7219936insTGGGCGTGCAGGACGCGGGCGTGCAGGACG;CLNREVSTAT=criteria_provided,_single_submitter;CLNSIG=Uncertain_significance;CLNVC=Insertion;CLNVCSO=SO:0000667;GENEINFO=ACADVL:37|DLG4:1742;MC=SO:0001619|non-coding_transcript_variant,SO:0001623|5_prime_UTR_variant,SO:0001627|intron_variant;ORIGIN=0;RS=1555527393
arthritis-tissue	chr17	7219921	ID_554697	POLR2A	ALLELEID=548229;CLNDISDB=MONDO:MONDO:0008723,MedGen:C3887523,OMIM:201475,Orphanet:ORPHA26793,SNOMED_CT:237997005;CLNDN=Very_long_chain_acyl-CoA_dehydrogenase_deficiency;CLNHGVS=NC_000017.11:g.7219933_7219934insTGCGGGCGTGCAGGA;CLNREVSTAT=criteria_provided,_single_submitter;CLNSIG=Uncertain_significance;CLNVC=Insertion;CLNVCSO=SO:0000667;GENEINFO=ACADVL:37|DLG4:1742;MC=SO:0001619|non-coding_transcript_variant,SO:0001623|5_prime_UTR_variant,SO:0001627|intron_variant;ORIGIN=0;RS=1555527401
arthritis-tissue	chr17	7219922	ID_552316	POLR2A	ALLELEID=548609;CLNDISDB=MONDO:MONDO:0008723,MedGen:C3887523,OMIM:201475,Orphanet:ORPHA26793,SNOMED_CT:237997005;CLNDN=Very_long_chain_acyl-CoA_dehydrogenase_deficiency;CLNHGVS=NC_000017.11:g.7219936_7219937insGGGCGTGCAGGACGCCGGCGTGCAGGACGC;CLNREVSTAT=criteria_provided,_single_submitter;CLNSIG=Uncertain_significance;CLNVC=Insertion;CLNVCSO=SO:0000667;GENEINFO=ACADVL:37|DLG4:1742;MC=SO:0001619|non-coding_transcript_variant,SO:0001623|5_prime_UTR_variant,SO:0001627|intron_variant;ORIGIN=0;RS=753389263
arthritis-tissue	chr17	7219974	ID_594363	POLR2A	AF_EXAC=0.00009;ALLELEID=585426;CLNDISDB=MedGen:CN517202;CLNDN=not_provided;CLNHGVS=NC_000017.11:g.7219974G>T;CLNREVSTAT=criteria_provided,_single_submitter;CLNSIG=Uncertain_significance;CLNVC=single_nucleotide_variant;CLNVCSO=SO:0001483;GENEINFO=ACADVL:37|DLG4:1742;MC=SO:0001619|non-coding_transcript_variant,SO:0001623|5_prime_UTR_variant,SO:0001627|intron_variant;ORIGIN=1;RS=780021266
arthritis-tissue	chr9	131504189	ID_365272	POMT1	AF_EXAC=0.00002;ALLELEID=316807;CLNDISDB=MONDO:MONDO:0012248,MedGen:C1836373,OMIM:609308,Orphanet:ORPHA86812;CLNDN=Autosomal_recessive_limb-girdle_muscular_dystrophy_type_2K;CLNHGVS=NC_000009.12:g.131504189G>A;CLNREVSTAT=criteria_provided,_single_submitter;CLNSIG=Uncertain_significance;CLNVC=single_nucleotide_variant;CLNVCSO=SO:0001483;CLNVI=Illumina_Laboratory_Services,Illumina:806019;GENEINFO=POMT1:10585;MC=SO:0001619|non-coding_transcript_variant,SO:0001623|5_prime_UTR_variant,SO:0001627|intron_variant;ORIGIN=1;RS=780382988
arthritis-tissue	chr9	131504197	ID_365273	POMT1	AF_EXAC=0.00001;ALLELEID=317235;CLNDISDB=MedGen:CN239352;CLNDN=Limb-Girdle_Muscular_Dystrophy,_Recessive;CLNHGVS=NC_000009.12:g.131504197C>T;CLNREVSTAT=criteria_provided,_single_submitter;CLNSIG=Uncertain_significance;CLNVC=single_nucleotide_variant;CLNVCSO=SO:0001483;CLNVI=Illumina_Laboratory_Services,Illumina:156770;GENEINFO=POMT1:10585;MC=SO:0001619|non-coding_transcript_variant,SO:0001623|5_prime_UTR_variant,SO:0001627|intron_variant;ORIGIN=1;RS=748211086
arthritis-tissue	chr9	131504345	ID_285653	POMT1	AF_ESP=0.00008;ALLELEID=269890;CLNDISDB=MONDO:MONDO:0000171,MedGen:C0265221,OMIM:PS236670,Orphanet:ORPHA899,SNOMED_CT:111504002|MONDO:MONDO:0012248,MedGen:C1836373,OMIM:609308,Orphanet:ORPHA86812|MONDO:MONDO:0013159,MedGen:C3150415,OMIM:613155|MedGen:CN517202;CLNDN=Walker-Warburg_congenital_muscular_dystrophy|Autosomal_recessive_limb-girdle_muscular_dystrophy_type_2K|Muscular_dystrophy-dystroglycanopathy_(congenital_with_intellectual_disability),_type_B1|not_provided;CLNHGVS=NC_000009.12:g.131504345G>A;CLNREVSTAT=criteria_provided,_multiple_submitters,_no_conflicts;CLNSIG=Uncertain_significance;CLNVC=single_nucleotide_variant;CLNVCSO=SO:0001483;GENEINFO=POMT1:10585;MC=SO:0001623|5_prime_UTR_variant,SO:0001627|intron_variant;ORIGIN=1;RS=376753193
arthritis-tissue	chr12	120725830	ID_307433	POP5	AF_TGP=0.00080;ALLELEID=316178;CLNDISDB=MONDO:MONDO:0008722,MedGen:C0342783,OMIM:201470,Orphanet:ORPHA26792,SNOMED_CT:124166007;CLNDN=Deficiency_of_butyryl-CoA_dehydrogenase;CLNHGVS=NC_000012.12:g.120725830C>G;CLNREVSTAT=criteria_provided,_single_submitter;CLNSIG=Uncertain_significance;CLNVC=single_nucleotide_variant;CLNVCSO=SO:0001483;CLNVI=Illumina_Laboratory_Services,Illumina:286018;GENEINFO=ACADS:35;MC=SO:0001623|5_prime_UTR_variant;ORIGIN=1;RS=567626964
arthritis-tissue	chr12	120725830	ID_307434	POP5	AF_TGP=0.00160;ALLELEID=329678;CLNDISDB=MONDO:MONDO:0008722,MedGen:C0342783,OMIM:201470,Orphanet:ORPHA26792,SNOMED_CT:124166007;CLNDN=Deficiency_of_butyryl-CoA_dehydrogenase;CLNHGVS=NC_000012.12:g.120725830C>T;CLNREVSTAT=criteria_provided,_single_submitter;CLNSIG=Uncertain_significance;CLNVC=single_nucleotide_variant;CLNVCSO=SO:0001483;CLNVI=Illumina_Laboratory_Services,Illumina:705860;GENEINFO=ACADS:35;MC=SO:0001623|5_prime_UTR_variant;ORIGIN=1;RS=567626964
arthritis-tissue	chr6	35452349	ID_904259	PPARD	ALLELEID=896232;CLNDISDB=MONDO:MONDO:0010953,MedGen:C3160739,OMIM:600901;CLNDN=Fanconi_anemia_complementation_group_E;CLNHGVS=NC_000006.12:g.35452349C>T;CLNREVSTAT=criteria_provided,_single_submitter;CLNSIG=Uncertain_significance;CLNVC=single_nucleotide_variant;CLNVCSO=SO:0001483;CLNVI=Illumina_Laboratory_Services,Illumina:868426;GENEINFO=FANCE:2178;MC=SO:0001623|5_prime_UTR_variant;ORIGIN=1;RS=45570533
arthritis-tissue	chr6	35452364	ID_356435	PPARD	ALLELEID=307217;CLNDISDB=MONDO:MONDO:0010953,MedGen:C3160739,OMIM:600901;CLNDN=Fanconi_anemia_complementation_group_E;CLNHGVS=NC_000006.12:g.35452364G>A;CLNREVSTAT=criteria_provided,_single_submitter;CLNSIG=Uncertain_significance;CLNVC=single_nucleotide_variant;CLNVCSO=SO:0001483;CLNVI=Illumina_Laboratory_Services,Illumina:644019;GENEINFO=FANCE:2178;MC=SO:0001623|5_prime_UTR_variant;ORIGIN=1;RS=886061324
arthritis-tissue	chr1	42931205	ID_569353	PPCS	ALLELEID=557337;CLNDISDB=MedGen:C3149117;CLNDN=GLUT1_deficiency_syndrome_1,_autosomal_recessive;CLNHGVS=NC_000001.11:g.42931206_42931207dup;CLNREVSTAT=criteria_provided,_single_submitter;CLNSIG=Pathogenic;CLNVC=Duplication;CLNVCSO=SO:1000035;GENEINFO=SLC2A1:6513;MC=SO:0001574|splice_acceptor_variant;ORIGIN=1;RS=1557646893
arthritis-tissue	chr1	42931208	ID_207218	PPCS	ALLELEID=201171;CLNDISDB=MedGen:CN517202;CLNDN=not_provided;CLNHGVS=NC_000001.11:g.42931209del;CLNREVSTAT=criteria_provided,_single_submitter;CLNSIG=Pathogenic;CLNVC=Deletion;CLNVCSO=SO:0000159;GENEINFO=SLC2A1:6513;MC=SO:0001627|intron_variant;ORIGIN=1;RS=796053265
arthritis-tissue	chr1	42931213	ID_834996	PPCS	AF_ESP=0.00008;ALLELEID=850969;CLNDISDB=MedGen:C3149117;CLNDN=GLUT1_deficiency_syndrome_1,_autosomal_recessive;CLNHGVS=NC_000001.11:g.42931213G>T;CLNREVSTAT=criteria_provided,_single_submitter;CLNSIG=Uncertain_significance;CLNVC=single_nucleotide_variant;CLNVCSO=SO:0001483;GENEINFO=SLC2A1:6513;MC=SO:0001627|intron_variant;ORIGIN=1;RS=368655032
arthritis-tissue	chr1	202808097	ID_1306422	PPP1R12B	ALLELEID=1296365;CLNDISDB=MedGen:CN517202;CLNDN=not_provided;CLNHGVS=NC_000001.11:g.202808097C>G;CLNREVSTAT=criteria_provided,_single_submitter;CLNSIG=Uncertain_significance;CLNVC=single_nucleotide_variant;CLNVCSO=SO:0001483;GENEINFO=KDM5B:10765;MC=SO:0001627|intron_variant;ORIGIN=1
arthritis-tissue	chr1	202808101	ID_1307139	PPP1R12B	ALLELEID=1296088;CLNDISDB=MedGen:CN517202;CLNDN=not_provided;CLNHGVS=NC_000001.11:g.202808101C>G;CLNREVSTAT=criteria_provided,_single_submitter;CLNSIG=Uncertain_significance;CLNVC=single_nucleotide_variant;CLNVCSO=SO:0001483;GENEINFO=KDM5B:10765;MC=SO:0001575|splice_donor_variant;ORIGIN=1
arthritis-tissue	chr7	94656182	ID_360997	PPP1R9A	ALLELEID=312056;CLNDISDB=MONDO:MONDO:0008044,MedGen:C1834570,OMIM:159900,SNOMED_CT:439732004;CLNDN=Myoclonic_dystonia_11;CLNHGVS=NC_000007.14:g.94656182A>G;CLNREVSTAT=criteria_provided,_single_submitter;CLNSIG=Uncertain_significance;CLNVC=single_nucleotide_variant;CLNVCSO=SO:0001483;CLNVI=Illumina_Laboratory_Services,Illumina:288960;GENEINFO=SGCE:8910;MC=SO:0002153|genic_upstream_transcript_variant;ORIGIN=1;RS=747133401
arthritis-tissue	chr7	94656195	ID_360998	PPP1R9A	AF_TGP=0.00020;ALLELEID=303663;CLNDISDB=MONDO:MONDO:0008044,MedGen:C1834570,OMIM:159900,SNOMED_CT:439732004;CLNDN=Myoclonic_dystonia_11;CLNHGVS=NC_000007.14:g.94656195C>T;CLNREVSTAT=criteria_provided,_single_submitter;CLNSIG=Uncertain_significance;CLNVC=single_nucleotide_variant;CLNVCSO=SO:0001483;CLNVI=Illumina_Laboratory_Services,Illumina:58259;GENEINFO=SGCE:8910;MC=SO:0002153|genic_upstream_transcript_variant;ORIGIN=1;RS=529057223
arthritis-tissue	chr5	146878727	ID_218860	PPP2R2B	ALLELEID=215310;CLNDISDB=MedGen:CN169374;CLNDN=not_specified;CLNHGVS=NC_000005.10:g.146878730TGC[15];CLNREVSTAT=criteria_provided,_single_submitter;CLNSIG=Uncertain_significance;CLNVC=Microsatellite;CLNVCSO=SO:0000289;GENEINFO=PPP2R2B:5521|LOC108660405:108660405;MC=SO:0001627|intron_variant;ORIGIN=0;RS=10591869
arthritis-tissue	chr5	146878727	ID_1050601	PPP2R2B	ALLELEID=1037616;CLNDISDB=MedGen:CN517202;CLNDN=not_provided;CLNHGVS=NC_000005.10:g.146878730TGC[4];CLNREVSTAT=no_assertion_criteria_provided;CLNSIG=Uncertain_significance;CLNVC=Microsatellite;CLNVCSO=SO:0000289;GENEINFO=PPP2R2B:5521|LOC108660405:108660405;MC=SO:0001627|intron_variant;ORIGIN=0
arthritis-tissue	chr1	45500185	ID_297475	PRDX1	ALLELEID=282448;CLNDISDB=MedGen:CN043592;CLNDN=Disorders_of_Intracellular_Cobalamin_Metabolism;CLNHGVS=NC_000001.11:g.45500185T>C;CLNREVSTAT=criteria_provided,_single_submitter;CLNSIG=Uncertain_significance;CLNVC=single_nucleotide_variant;CLNVCSO=SO:0001483;CLNVI=Illumina_Laboratory_Services,Illumina:637344;GENEINFO=MMACHC:25974;ORIGIN=1;RS=368071858
arthritis-tissue	chr1	45500210	ID_297476	PRDX1	ALLELEID=281165;CLNDISDB=MedGen:CN043592;CLNDN=Disorders_of_Intracellular_Cobalamin_Metabolism;CLNHGVS=NC_000001.11:g.45500210A>T;CLNREVSTAT=criteria_provided,_single_submitter;CLNSIG=Uncertain_significance;CLNVC=single_nucleotide_variant;CLNVCSO=SO:0001483;CLNVI=Illumina_Laboratory_Services,Illumina:201783;GENEINFO=MMACHC:25974;ORIGIN=1;RS=539415170
arthritis-tissue	chr1	45500227	ID_874446	PRDX1	AF_TGP=0.00020;ALLELEID=864508;CLNDISDB=MedGen:CN043592;CLNDN=Disorders_of_Intracellular_Cobalamin_Metabolism;CLNHGVS=NC_000001.11:g.45500227G>T;CLNREVSTAT=criteria_provided,_single_submitter;CLNSIG=Uncertain_significance;CLNVC=single_nucleotide_variant;CLNVCSO=SO:0001483;CLNVI=Illumina_Laboratory_Services,Illumina:581455;GENEINFO=MMACHC:25974;ORIGIN=1;RS=558959479
arthritis-tissue	chr1	45500239	ID_297477	PRDX1	ALLELEID=282718;CLNDISDB=MedGen:CN043592;CLNDN=Disorders_of_Intracellular_Cobalamin_Metabolism;CLNHGVS=NC_000001.11:g.45500239A>G;CLNREVSTAT=criteria_provided,_single_submitter;CLNSIG=Uncertain_significance;CLNVC=single_nucleotide_variant;CLNVCSO=SO:0001483;CLNVI=Illumina_Laboratory_Services,Illumina:292082;GENEINFO=MMACHC:25974;MC=SO:0002153|genic_upstream_transcript_variant;ORIGIN=1;RS=556541742
arthritis-tissue	chr10	70602723	ID_300340	PRF1	AF_TGP=0.00200;ALLELEID=315860;CLNDISDB=MONDO:MONDO:0011337,MedGen:C1863727,OMIM:603553;CLNDN=Familial_hemophagocytic_lymphohistiocytosis_2;CLNHGVS=NC_000010.11:g.70602723C>T;CLNREVSTAT=criteria_provided,_single_submitter;CLNSIG=Uncertain_significance;CLNVC=single_nucleotide_variant;CLNVCSO=SO:0001483;CLNVI=Illumina_Laboratory_Services,Illumina:765057;GENEINFO=PRF1:5551;MC=SO:0001623|5_prime_UTR_variant;ORIGIN=1;RS=114178404
arthritis-tissue	chr10	70602748	ID_879600	PRF1	ALLELEID=866099;CLNDISDB=MONDO:MONDO:0011337,MedGen:C1863727,OMIM:603553;CLNDN=Familial_hemophagocytic_lymphohistiocytosis_2;CLNHGVS=NC_000010.11:g.70602748T>G;CLNREVSTAT=criteria_provided,_single_submitter;CLNSIG=Uncertain_significance;CLNVC=single_nucleotide_variant;CLNVCSO=SO:0001483;CLNVI=Illumina_Laboratory_Services,Illumina:850398;GENEINFO=PRF1:5551;ORIGIN=1;RS=982795402
arthritis-tissue	chr7	151877137	ID_359363	PRKAG2	ALLELEID=305449;CLNDISDB=Human_Phenotype_Ontology:HP:0001716,MONDO:MONDO:0008685,MedGen:C0043202,OMIM:194200,Orphanet:ORPHA907,SNOMED_CT:74390002|MONDO:MONDO:0009867,MedGen:C1849813,OMIM:261740,Orphanet:ORPHA439854|MedGen:CN239247;CLNDN=Wolff-Parkinson-White_pattern|Lethal_congenital_glycogen_storage_disease_of_heart|Familial_Hypertrophic_Cardiomyopathy_with_Wolff-Parkinson-White_Syndrome;CLNHGVS=NC_000007.14:g.151877137C>A;CLNREVSTAT=criteria_provided,_single_submitter;CLNSIG=Uncertain_significance;CLNVC=single_nucleotide_variant;CLNVCSO=SO:0001483;CLNVI=Illumina_Laboratory_Services,Illumina:575186;GENEINFO=PRKAG2:51422|PRKAG2-AS1:100505483;MC=SO:0001619|non-coding_transcript_variant;ORIGIN=1;RS=886062107
arthritis-tissue	chr7	151877195	ID_359366	PRKAG2	ALLELEID=310359;CLNDISDB=Human_Phenotype_Ontology:HP:0001716,MONDO:MONDO:0008685,MedGen:C0043202,OMIM:194200,Orphanet:ORPHA907,SNOMED_CT:74390002|MONDO:MONDO:0009867,MedGen:C1849813,OMIM:261740,Orphanet:ORPHA439854|MedGen:CN239247;CLNDN=Wolff-Parkinson-White_pattern|Lethal_congenital_glycogen_storage_disease_of_heart|Familial_Hypertrophic_Cardiomyopathy_with_Wolff-Parkinson-White_Syndrome;CLNHGVS=NC_000007.14:g.151877195G>A;CLNREVSTAT=criteria_provided,_single_submitter;CLNSIG=Uncertain_significance;CLNVC=single_nucleotide_variant;CLNVCSO=SO:0001483;CLNVI=Illumina_Laboratory_Services,Illumina:755632;GENEINFO=PRKAG2:51422|PRKAG2-AS1:100505483;ORIGIN=1;RS=886062108
arthritis-tissue	chr7	151877200	ID_359367	PRKAG2	ALLELEID=305452;CLNDISDB=Human_Phenotype_Ontology:HP:0001716,MONDO:MONDO:0008685,MedGen:C0043202,OMIM:194200,Orphanet:ORPHA907,SNOMED_CT:74390002|MONDO:MONDO:0009867,MedGen:C1849813,OMIM:261740,Orphanet:ORPHA439854|MedGen:CN239247;CLNDN=Wolff-Parkinson-White_pattern|Lethal_congenital_glycogen_storage_disease_of_heart|Familial_Hypertrophic_Cardiomyopathy_with_Wolff-Parkinson-White_Syndrome;CLNHGVS=NC_000007.14:g.151877200G>A;CLNREVSTAT=criteria_provided,_single_submitter;CLNSIG=Uncertain_significance;CLNVC=single_nucleotide_variant;CLNVCSO=SO:0001483;CLNVI=Illumina_Laboratory_Services,Illumina:574420;GENEINFO=PRKAG2:51422|PRKAG2-AS1:100505483;ORIGIN=1;RS=886062109
arthritis-tissue	chr19	53882262	ID_330055	PRKCG	AF_EXAC=0.00020;ALLELEID=349341;CLNDISDB=MONDO:MONDO:0011540,MedGen:C1854369,OMIM:605361,Orphanet:ORPHA98763;CLNDN=Spinocerebellar_ataxia_type_14;CLNHGVS=NC_000019.10:g.53882262C>T;CLNREVSTAT=criteria_provided,_single_submitter;CLNSIG=Uncertain_significance;CLNVC=single_nucleotide_variant;CLNVCSO=SO:0001483;CLNVI=Illumina_Laboratory_Services,Illumina:832238;GENEINFO=PRKCG:5582;MC=SO:0001623|5_prime_UTR_variant;ORIGIN=1;RS=752173466
arthritis-tissue	chr19	53890028	ID_330061	PRKCG	ALLELEID=344151;CLNDISDB=MONDO:MONDO:0011540,MedGen:C1854369,OMIM:605361,Orphanet:ORPHA98763;CLNDN=Spinocerebellar_ataxia_type_14;CLNHGVS=NC_000019.10:g.53890028G>T;CLNREVSTAT=criteria_provided,_single_submitter;CLNSIG=Uncertain_significance;CLNVC=single_nucleotide_variant;CLNVCSO=SO:0001483;CLNVI=Illumina_Laboratory_Services,Illumina:764356;GENEINFO=PRKCG:5582;MC=SO:0001627|intron_variant;ORIGIN=1;RS=886054612
arthritis-tissue	chr19	53906891	ID_13252	PRKCG	ALLELEID=28291;CLNDISDB=MONDO:MONDO:0011540,MedGen:C1854369,OMIM:605361,Orphanet:ORPHA98763;CLNDN=Spinocerebellar_ataxia_type_14;CLNHGVS=NC_000019.10:g.53906892_53906993del;CLNREVSTAT=no_assertion_criteria_provided;CLNSIG=Pathogenic;CLNVC=Deletion;CLNVCSO=SO:0000159;CLNVI=OMIM_Allelic_Variant:176980.0009;DBVARID=nsv1067876;GENEINFO=PRKCG:5582;MC=SO:0001574|splice_acceptor_variant,SO:0001575|splice_donor_variant,SO:0001578|stop_lost;ORIGIN=1;RS=1555808841
arthritis-tissue	chr19	53906934	ID_330074	PRKCG	AF_EXAC=0.00001;ALLELEID=344168;CLNDISDB=MONDO:MONDO:0011540,MedGen:C1854369,OMIM:605361,Orphanet:ORPHA98763;CLNDN=Spinocerebellar_ataxia_type_14;CLNHGVS=NC_000019.10:g.53906934C>T;CLNREVSTAT=criteria_provided,_single_submitter;CLNSIG=Uncertain_significance;CLNVC=single_nucleotide_variant;CLNVCSO=SO:0001483;CLNVI=Illumina_Laboratory_Services,Illumina:652436;GENEINFO=PRKCG:5582;MC=SO:0001624|3_prime_UTR_variant,SO:0001627|intron_variant;ORIGIN=1;RS=776490487
arthritis-tissue	chr19	54190414	ID_330121	PRKCG	ALLELEID=349358;CLNDISDB=MONDO:MONDO:0020135,MedGen:C1261175,OMIM:PS607596,Orphanet:ORPHA98523,SNOMED_CT:373666002;CLNDN=Pontoneocerebellar_hypoplasia;CLNHGVS=NC_000019.10:g.54190414G>A;CLNREVSTAT=criteria_provided,_single_submitter;CLNSIG=Uncertain_significance;CLNVC=single_nucleotide_variant;CLNVCSO=SO:0001483;CLNVI=Illumina_Laboratory_Services,Illumina:666509;GENEINFO=TSEN34:79042;MC=SO:0001623|5_prime_UTR_variant,SO:0001627|intron_variant;ORIGIN=1;RS=886054623
arthritis-tissue	chr6	162727746	ID_906285	PRKN	ALLELEID=895663;CLNDISDB=MONDO:MONDO:0010820,MedGen:C1868675,OMIM:600116;CLNDN=Autosomal_recessive_juvenile_Parkinson_disease_2;CLNHGVS=NC_000006.12:g.162727746G>T;CLNREVSTAT=criteria_provided,_single_submitter;CLNSIG=Uncertain_significance;CLNVC=single_nucleotide_variant;CLNVCSO=SO:0001483;CLNVI=Illumina_Laboratory_Services,Illumina:911122;GENEINFO=PRKN:5071|PACRG:135138;MC=SO:0001623|5_prime_UTR_variant,SO:0001627|intron_variant;ORIGIN=1;RS=765761156
arthritis-tissue	chr6	162727753	ID_906286	PRKN	AF_EXAC=0.00000;AF_TGP=0.00040;ALLELEID=895664;CLNDISDB=MONDO:MONDO:0010820,MedGen:C1868675,OMIM:600116;CLNDN=Autosomal_recessive_juvenile_Parkinson_disease_2;CLNHGVS=NC_000006.12:g.162727753C>T;CLNREVSTAT=criteria_provided,_single_submitter;CLNSIG=Uncertain_significance;CLNVC=single_nucleotide_variant;CLNVCSO=SO:0001483;CLNVI=Illumina_Laboratory_Services,Illumina:943145;GENEINFO=PRKN:5071|PACRG:135138;MC=SO:0001623|5_prime_UTR_variant,SO:0001627|intron_variant;ORIGIN=1;RS=556535340
arthritis-tissue	chr6	162727775	ID_356025	PRKN	ALLELEID=306813;CLNDISDB=MedGen:C0752105;CLNDN=Parkinson_Disease,_Juvenile;CLNHGVS=NC_000006.12:g.162727775C>T;CLNREVSTAT=criteria_provided,_single_submitter;CLNSIG=Uncertain_significance;CLNVC=single_nucleotide_variant;CLNVCSO=SO:0001483;CLNVI=Illumina_Laboratory_Services,Illumina:607655;GENEINFO=PRKN:5071|PACRG:135138;MC=SO:0001627|intron_variant;ORIGIN=1;RS=886061239
arthritis-tissue	chr10	13300062	ID_299263	PRPF18	ALLELEID=320699;CLNDISDB=MONDO:MONDO:0009958,MedGen:C0034960,OMIM:266500,Orphanet:ORPHA773,SNOMED_CT:25362006;CLNDN=Phytanic_acid_storage_disease;CLNHGVS=NC_000010.11:g.13300062C>G;CLNREVSTAT=criteria_provided,_single_submitter;CLNSIG=Uncertain_significance;CLNVC=single_nucleotide_variant;CLNVCSO=SO:0001483;CLNVI=Illumina_Laboratory_Services,Illumina:658596;GENEINFO=PHYH:5264;MC=SO:0001623|5_prime_UTR_variant;ORIGIN=1;RS=546291238
arthritis-tissue	chr10	13300120	ID_299264	PRPF18	ALLELEID=321296;CLNDISDB=MONDO:MONDO:0009958,MedGen:C0034960,OMIM:266500,Orphanet:ORPHA773,SNOMED_CT:25362006;CLNDN=Phytanic_acid_storage_disease;CLNHGVS=NC_000010.11:g.13300120C>A;CLNREVSTAT=criteria_provided,_single_submitter;CLNSIG=Uncertain_significance;CLNVC=single_nucleotide_variant;CLNVCSO=SO:0001483;CLNVI=Illumina_Laboratory_Services,Illumina:658598;GENEINFO=PHYH:5264;ORIGIN=1;RS=886046832
arthritis-tissue	chr9	77177441	ID_913418	PRUNE2	AF_TGP=0.00020;ALLELEID=903431;CLNDISDB=MONDO:MONDO:0008695,MedGen:C0393576,OMIM:200150,Orphanet:ORPHA2388;CLNDN=Chorea-acanthocytosis;CLNHGVS=NC_000009.12:g.77177441G>C;CLNREVSTAT=criteria_provided,_single_submitter;CLNSIG=Uncertain_significance;CLNVC=single_nucleotide_variant;CLNVCSO=SO:0001483;CLNVI=Illumina_Laboratory_Services,Illumina:877647;GENEINFO=VPS13A:23230|VPS13A-AS1:100286938|LOC121331331:121331331;ORIGIN=1;RS=542679691
arthritis-tissue	chr9	77177473	ID_367336	PRUNE2	ALLELEID=319159;CLNDISDB=MONDO:MONDO:0008695,MedGen:C0393576,OMIM:200150,Orphanet:ORPHA2388;CLNDN=Chorea-acanthocytosis;CLNHGVS=NC_000009.12:g.77177473G>C;CLNREVSTAT=criteria_provided,_single_submitter;CLNSIG=Uncertain_significance;CLNVC=single_nucleotide_variant;CLNVCSO=SO:0001483;CLNVI=Illumina_Laboratory_Services,Illumina:489661;GENEINFO=VPS13A:23230|VPS13A-AS1:100286938|LOC121331331:121331331;ORIGIN=1;RS=545092496
arthritis-tissue	chr19	40403703	ID_894742	PRX	ALLELEID=882889;CLNDISDB=MONDO:MONDO:0013959,MedGen:C3540453,OMIM:614895,Orphanet:ORPHA99952;CLNDN=Charcot-Marie-Tooth_disease_type_4F;CLNHGVS=NC_000019.10:g.40403703C>A;CLNREVSTAT=criteria_provided,_single_submitter;CLNSIG=Uncertain_significance;CLNVC=single_nucleotide_variant;CLNVCSO=SO:0001483;CLNVI=Illumina_Laboratory_Services,Illumina:1343926;GENEINFO=PRX:57716;MC=SO:0001627|intron_variant;ORIGIN=1;RS=944519032
arthritis-tissue	chr19	40403704	ID_843411	PRX	ALLELEID=852870;CLNDISDB=MONDO:MONDO:0018995,MedGen:C4082197,Orphanet:ORPHA64749,SNOMED_CT:715795005;CLNDN=Charcot-Marie-Tooth_disease_type_4;CLNHGVS=NC_000019.10:g.40403704A>G;CLNREVSTAT=criteria_provided,_single_submitter;CLNSIG=Likely_pathogenic;CLNVC=single_nucleotide_variant;CLNVCSO=SO:0001483;GENEINFO=PRX:57716;MC=SO:0001575|splice_donor_variant;ORIGIN=1;RS=2079511684
arthritis-tissue	chr19	40403704	ID_1524069	PRX	ALLELEID=1382631;CLNDISDB=MONDO:MONDO:0018995,MedGen:C4082197,Orphanet:ORPHA64749,SNOMED_CT:715795005;CLNDN=Charcot-Marie-Tooth_disease_type_4;CLNHGVS=NC_000019.10:g.40403704A>T;CLNREVSTAT=criteria_provided,_single_submitter;CLNSIG=Likely_pathogenic;CLNVC=single_nucleotide_variant;CLNVCSO=SO:0001483;GENEINFO=PRX:57716;MC=SO:0001575|splice_donor_variant;ORIGIN=1
arthritis-tissue	chr10	71319279	ID_300355	PSAP	ALLELEID=310633;CLNDISDB=MONDO:MONDO:0011273,MedGen:C1864445,OMIM:602782,Orphanet:ORPHA168569;CLNDN=H_syndrome;CLNHGVS=NC_000010.11:g.71319279G>C;CLNREVSTAT=criteria_provided,_single_submitter;CLNSIG=Uncertain_significance;CLNVC=single_nucleotide_variant;CLNVCSO=SO:0001483;CLNVI=Illumina_Laboratory_Services,Illumina:448245;GENEINFO=SLC29A3:55315;MC=SO:0001619|non-coding_transcript_variant,SO:0001623|5_prime_UTR_variant;ORIGIN=1;RS=886047116
arthritis-tissue	chr10	71319287	ID_300356	PSAP	AF_EXAC=0.00059;ALLELEID=310635;CLNDISDB=MONDO:MONDO:0011273,MedGen:C1864445,OMIM:602782,Orphanet:ORPHA168569;CLNDN=H_syndrome;CLNHGVS=NC_000010.11:g.71319287C>T;CLNREVSTAT=criteria_provided,_single_submitter;CLNSIG=Uncertain_significance;CLNVC=single_nucleotide_variant;CLNVCSO=SO:0001483;CLNVI=Illumina_Laboratory_Services,Illumina:296141;GENEINFO=SLC29A3:55315;MC=SO:0001619|non-coding_transcript_variant,SO:0001623|5_prime_UTR_variant;ORIGIN=1;RS=771479944
arthritis-tissue	chr14	58427638	ID_992350	PSMA3	ALLELEID=980267;CLNDISDB=MONDO:MONDO:0014664,MedGen:C4084822,OMIM:616490|MONDO:MONDO:0014688,MedGen:C4225286,OMIM:616546|MedGen:CN517202;CLNDN=Joubert_syndrome_23|Short-rib_thoracic_dysplasia_14_with_polydactyly|not_provided;CLNHGVS=NC_000014.9:g.58427638G>A;CLNREVSTAT=criteria_provided,_conflicting_interpretations;CLNSIG=Conflicting_interpretations_of_pathogenicity;CLNSIGCONF=Likely_pathogenic(1)|_Uncertain_significance(1);CLNVC=single_nucleotide_variant;CLNVCSO=SO:0001483;GENEINFO=KIAA0586:9786;MC=SO:0001575|splice_donor_variant;ORIGIN=1;RS=1490434047
arthritis-tissue	chr14	58427641	ID_1446650	PSMA3	ALLELEID=1387601;CLNDISDB=MONDO:MONDO:0014664,MedGen:C4084822,OMIM:616490|MONDO:MONDO:0014688,MedGen:C4225286,OMIM:616546;CLNDN=Joubert_syndrome_23|Short-rib_thoracic_dysplasia_14_with_polydactyly;CLNHGVS=NC_000014.9:g.58427641A>C;CLNREVSTAT=criteria_provided,_single_submitter;CLNSIG=Uncertain_significance;CLNVC=single_nucleotide_variant;CLNVCSO=SO:0001483;GENEINFO=KIAA0586:9786;MC=SO:0001627|intron_variant;ORIGIN=1
arthritis-tissue	chr14	58427651	ID_1382914	PSMA3	ALLELEID=1513388;CLNDISDB=MONDO:MONDO:0014664,MedGen:C4084822,OMIM:616490|MONDO:MONDO:0014688,MedGen:C4225286,OMIM:616546;CLNDN=Joubert_syndrome_23|Short-rib_thoracic_dysplasia_14_with_polydactyly;CLNHGVS=NC_000014.9:g.58427651C>T;CLNREVSTAT=criteria_provided,_single_submitter;CLNSIG=Uncertain_significance;CLNVC=single_nucleotide_variant;CLNVCSO=SO:0001483;GENEINFO=KIAA0586:9786;MC=SO:0001627|intron_variant;ORIGIN=1
arthritis-tissue	chr6	32844031	ID_356371	PSMB8	ALLELEID=299880;CLNDISDB=MONDO:MONDO:0054698,MedGen:C4746851,OMIM:256040,Orphanet:ORPHA2615;CLNDN=Proteasome-associated_autoinflammatory_syndrome_1;CLNHGVS=NC_000006.12:g.32844031G>A;CLNREVSTAT=criteria_provided,_single_submitter;CLNSIG=Uncertain_significance;CLNVC=single_nucleotide_variant;CLNVCSO=SO:0001483;CLNVI=Illumina_Laboratory_Services,Illumina:706237;GENEINFO=PSMB8:5696;MC=SO:0001623|5_prime_UTR_variant,SO:0001627|intron_variant;ORIGIN=1;RS=886061311
arthritis-tissue	chr6	32853713	ID_1401002	PSMB9	ALLELEID=1463854;CLNDISDB=MONDO:MONDO:0011476,MedGen:C1858266,OMIM:604571,Orphanet:ORPHA34592;CLNDN=MHC_class_I_deficiency;CLNHGVS=NC_000006.12:g.32853713C>A;CLNREVSTAT=criteria_provided,_single_submitter;CLNSIG=Uncertain_significance;CLNVC=single_nucleotide_variant;CLNVCSO=SO:0001483;GENEINFO=TAP1:6890;ORIGIN=1
arthritis-tissue	chr6	32853714	ID_1351201	PSMB9	ALLELEID=1407551;CLNDISDB=MONDO:MONDO:0011476,MedGen:C1858266,OMIM:604571,Orphanet:ORPHA34592;CLNDN=MHC_class_I_deficiency;CLNHGVS=NC_000006.12:g.32853714C>A;CLNREVSTAT=criteria_provided,_single_submitter;CLNSIG=Uncertain_significance;CLNVC=single_nucleotide_variant;CLNVCSO=SO:0001483;GENEINFO=TAP1:6890;ORIGIN=1
arthritis-tissue	chr6	32853717	ID_1516578	PSMB9	ALLELEID=1495351;CLNDISDB=MONDO:MONDO:0011476,MedGen:C1858266,OMIM:604571,Orphanet:ORPHA34592;CLNDN=MHC_class_I_deficiency;CLNHGVS=NC_000006.12:g.32853717C>G;CLNREVSTAT=criteria_provided,_single_submitter;CLNSIG=Uncertain_significance;CLNVC=single_nucleotide_variant;CLNVCSO=SO:0001483;GENEINFO=TAP1:6890;ORIGIN=1
arthritis-tissue	chr6	32853720	ID_1523493	PSMB9	ALLELEID=1350662;CLNDISDB=MONDO:MONDO:0011476,MedGen:C1858266,OMIM:604571,Orphanet:ORPHA34592;CLNDN=MHC_class_I_deficiency;CLNHGVS=NC_000006.12:g.32853720G>C;CLNREVSTAT=criteria_provided,_single_submitter;CLNSIG=Uncertain_significance;CLNVC=single_nucleotide_variant;CLNVCSO=SO:0001483;GENEINFO=TAP1:6890;ORIGIN=1
arthritis-tissue	chr6	32853744	ID_640487	PSMB9	ALLELEID=634829;CLNDISDB=MONDO:MONDO:0011476,MedGen:C1858266,OMIM:604571,Orphanet:ORPHA34592;CLNDN=MHC_class_I_deficiency;CLNHGVS=NC_000006.12:g.32853744G>A;CLNREVSTAT=criteria_provided,_single_submitter;CLNSIG=Uncertain_significance;CLNVC=single_nucleotide_variant;CLNVCSO=SO:0001483;GENEINFO=TAP1:6890;ORIGIN=1;RS=773285146
arthritis-tissue	chr6	32853755	ID_1391249	PSMB9	ALLELEID=1389929;CLNDISDB=MONDO:MONDO:0011476,MedGen:C1858266,OMIM:604571,Orphanet:ORPHA34592;CLNDN=MHC_class_I_deficiency;CLNHGVS=NC_000006.12:g.32853755G>A;CLNREVSTAT=criteria_provided,_single_submitter;CLNSIG=Uncertain_significance;CLNVC=single_nucleotide_variant;CLNVCSO=SO:0001483;GENEINFO=TAP1:6890;ORIGIN=1
arthritis-tissue	chr6	32853758	ID_1426283	PSMB9	ALLELEID=1450890;CLNDISDB=MONDO:MONDO:0011476,MedGen:C1858266,OMIM:604571,Orphanet:ORPHA34592;CLNDN=MHC_class_I_deficiency;CLNHGVS=NC_000006.12:g.32853758G>A;CLNREVSTAT=criteria_provided,_single_submitter;CLNSIG=Uncertain_significance;CLNVC=single_nucleotide_variant;CLNVCSO=SO:0001483;GENEINFO=TAP1:6890;ORIGIN=1
arthritis-tissue	chr6	32853762	ID_1415463	PSMB9	ALLELEID=1374970;CLNDISDB=MONDO:MONDO:0011476,MedGen:C1858266,OMIM:604571,Orphanet:ORPHA34592;CLNDN=MHC_class_I_deficiency;CLNHGVS=NC_000006.12:g.32853762C>A;CLNREVSTAT=criteria_provided,_single_submitter;CLNSIG=Uncertain_significance;CLNVC=single_nucleotide_variant;CLNVCSO=SO:0001483;GENEINFO=TAP1:6890;ORIGIN=1
arthritis-tissue	chr6	32853779	ID_1039130	PSMB9	AF_ESP=0.00040;AF_EXAC=0.00013;AF_TGP=0.00040;ALLELEID=1027122;CLNDISDB=MONDO:MONDO:0011476,MedGen:C1858266,OMIM:604571,Orphanet:ORPHA34592;CLNDN=MHC_class_I_deficiency;CLNHGVS=NC_000006.12:g.32853779G>A;CLNREVSTAT=criteria_provided,_single_submitter;CLNSIG=Uncertain_significance;CLNVC=single_nucleotide_variant;CLNVCSO=SO:0001483;GENEINFO=TAP1:6890;ORIGIN=1;RS=202053684
arthritis-tissue	chr6	32853783	ID_1505169	PSMB9	ALLELEID=1414037;CLNDISDB=MONDO:MONDO:0011476,MedGen:C1858266,OMIM:604571,Orphanet:ORPHA34592;CLNDN=MHC_class_I_deficiency;CLNHGVS=NC_000006.12:g.32853783A>C;CLNREVSTAT=criteria_provided,_single_submitter;CLNSIG=Uncertain_significance;CLNVC=single_nucleotide_variant;CLNVCSO=SO:0001483;GENEINFO=TAP1:6890;ORIGIN=1
arthritis-tissue	chr6	32853783	ID_863025	PSMB9	AF_EXAC=0.00020;ALLELEID=831831;CLNDISDB=MONDO:MONDO:0011476,MedGen:C1858266,OMIM:604571,Orphanet:ORPHA34592;CLNDN=MHC_class_I_deficiency;CLNHGVS=NC_000006.12:g.32853783A>G;CLNREVSTAT=criteria_provided,_single_submitter;CLNSIG=Uncertain_significance;CLNVC=single_nucleotide_variant;CLNVCSO=SO:0001483;GENEINFO=TAP1:6890;ORIGIN=1;RS=765553023
arthritis-tissue	chr6	32853785	ID_971323	PSMB9	ALLELEID=954420;CLNDISDB=MONDO:MONDO:0011476,MedGen:C1858266,OMIM:604571,Orphanet:ORPHA34592;CLNDN=MHC_class_I_deficiency;CLNHGVS=NC_000006.12:g.32853785G>A;CLNREVSTAT=criteria_provided,_single_submitter;CLNSIG=Uncertain_significance;CLNVC=single_nucleotide_variant;CLNVCSO=SO:0001483;GENEINFO=TAP1:6890;ORIGIN=1;RS=1408055208
arthritis-tissue	chr6	32853800	ID_1488262	PSMB9	ALLELEID=1504970;CLNDISDB=MONDO:MONDO:0011476,MedGen:C1858266,OMIM:604571,Orphanet:ORPHA34592;CLNDN=MHC_class_I_deficiency;CLNHGVS=NC_000006.12:g.32853800G>A;CLNREVSTAT=criteria_provided,_single_submitter;CLNSIG=Uncertain_significance;CLNVC=single_nucleotide_variant;CLNVCSO=SO:0001483;GENEINFO=TAP1:6890;ORIGIN=1
arthritis-tissue	chr14	89955909	ID_314810	PSMC1	AF_TGP=0.00180;ALLELEID=337716;CLNDISDB=MONDO:MONDO:0011801,MedGen:C4759870,OMIM:607250,Orphanet:ORPHA94124;CLNDN=Spinocerebellar_ataxia,_autosomal_recessive,_with_axonal_neuropathy_1;CLNHGVS=NC_000014.9:g.89955909G>T;CLNREVSTAT=criteria_provided,_single_submitter;CLNSIG=Uncertain_significance;CLNVC=single_nucleotide_variant;CLNVCSO=SO:0001483;CLNVI=Illumina_Laboratory_Services,Illumina:301590;GENEINFO=TDP1:55775;MC=SO:0002153|genic_upstream_transcript_variant;ORIGIN=1;RS=577403021
arthritis-tissue	chr14	89955923	ID_314812	PSMC1	ALLELEID=330958;CLNDISDB=MONDO:MONDO:0011801,MedGen:C4759870,OMIM:607250,Orphanet:ORPHA94124;CLNDN=Spinocerebellar_ataxia,_autosomal_recessive,_with_axonal_neuropathy_1;CLNHGVS=NC_000014.9:g.89955923C>T;CLNREVSTAT=criteria_provided,_single_submitter;CLNSIG=Uncertain_significance;CLNVC=single_nucleotide_variant;CLNVCSO=SO:0001483;CLNVI=Illumina_Laboratory_Services,Illumina:646997;GENEINFO=TDP1:55775;MC=SO:0002153|genic_upstream_transcript_variant;ORIGIN=1;RS=886050880
arthritis-tissue	chr14	89955926	ID_314813	PSMC1	ALLELEID=339746;CLNDISDB=MONDO:MONDO:0011801,MedGen:C4759870,OMIM:607250,Orphanet:ORPHA94124;CLNDN=Spinocerebellar_ataxia,_autosomal_recessive,_with_axonal_neuropathy_1;CLNHGVS=NC_000014.9:g.89955926C>G;CLNREVSTAT=criteria_provided,_single_submitter;CLNSIG=Uncertain_significance;CLNVC=single_nucleotide_variant;CLNVCSO=SO:0001483;CLNVI=Illumina_Laboratory_Services,Illumina:284648;GENEINFO=TDP1:55775;MC=SO:0002153|genic_upstream_transcript_variant;ORIGIN=1;RS=886050881
arthritis-tissue	chr14	89955937	ID_886936	PSMC1	ALLELEID=872880;CLNDISDB=MONDO:MONDO:0011801,MedGen:C4759870,OMIM:607250,Orphanet:ORPHA94124;CLNDN=Spinocerebellar_ataxia,_autosomal_recessive,_with_axonal_neuropathy_1;CLNHGVS=NC_000014.9:g.89955937G>A;CLNREVSTAT=criteria_provided,_single_submitter;CLNSIG=Uncertain_significance;CLNVC=single_nucleotide_variant;CLNVCSO=SO:0001483;CLNVI=Illumina_Laboratory_Services,Illumina:1394279;GENEINFO=TDP1:55775;MC=SO:0001623|5_prime_UTR_variant;ORIGIN=1;RS=1891509764
arthritis-tissue	chr14	89955958	ID_886937	PSMC1	ALLELEID=872881;CLNDISDB=MONDO:MONDO:0011801,MedGen:C4759870,OMIM:607250,Orphanet:ORPHA94124;CLNDN=Spinocerebellar_ataxia,_autosomal_recessive,_with_axonal_neuropathy_1;CLNHGVS=NC_000014.9:g.89955958C>T;CLNREVSTAT=criteria_provided,_single_submitter;CLNSIG=Uncertain_significance;CLNVC=single_nucleotide_variant;CLNVCSO=SO:0001483;CLNVI=Illumina_Laboratory_Services,Illumina:916873;GENEINFO=TDP1:55775;MC=SO:0001623|5_prime_UTR_variant;ORIGIN=1;RS=886873955
arthritis-tissue	chr14	89955959	ID_888197	PSMC1	AF_TGP=0.00080;ALLELEID=872882;CLNDISDB=MONDO:MONDO:0011801,MedGen:C4759870,OMIM:607250,Orphanet:ORPHA94124;CLNDN=Spinocerebellar_ataxia,_autosomal_recessive,_with_axonal_neuropathy_1;CLNHGVS=NC_000014.9:g.89955959T>G;CLNREVSTAT=criteria_provided,_single_submitter;CLNSIG=Uncertain_significance;CLNVC=single_nucleotide_variant;CLNVCSO=SO:0001483;CLNVI=Illumina_Laboratory_Services,Illumina:877747;GENEINFO=TDP1:55775;MC=SO:0001623|5_prime_UTR_variant;ORIGIN=1;RS=533696578
arthritis-tissue	chr14	89955969	ID_314814	PSMC1	ALLELEID=330959;CLNDISDB=MONDO:MONDO:0015244,MedGen:CN226644,OMIM:PS213200,Orphanet:ORPHA1172;CLNDN=Autosomal_recessive_cerebellar_ataxia;CLNHGVS=NC_000014.9:g.89955969A>C;CLNREVSTAT=criteria_provided,_single_submitter;CLNSIG=Uncertain_significance;CLNVC=single_nucleotide_variant;CLNVCSO=SO:0001483;CLNVI=Illumina_Laboratory_Services,Illumina:149783;GENEINFO=TDP1:55775;MC=SO:0001623|5_prime_UTR_variant;ORIGIN=1;RS=886050882
arthritis-tissue	chr17	42682829	ID_800937	PSME3	ALLELEID=789384;CLNDISDB=.;CLNDN=CNTNAP1-related_disease;CLNHGVS=NC_000017.11:g.42682830_42689520del;CLNREVSTAT=no_assertion_criteria_provided;CLNSIG=Likely_pathogenic;CLNVC=Deletion;CLNVCSO=SO:0000159;GENEINFO=CNTNAP1:8506;MC=SO:0001574|splice_acceptor_variant,SO:0001575|splice_donor_variant,SO:0001582|initiatior_codon_variant;ORIGIN=1
arthritis-tissue	chr1	77888598	ID_298084	PTGFR	ALLELEID=283295;CLNDISDB=Human_Phenotype_Ontology:HP:0001639,MONDO:MONDO:0005045,MeSH:D002312,MedGen:C0007194,Orphanet:ORPHA217569|MedGen:CN239310;CLNDN=Hypertrophic_cardiomyopathy|Dilated_Cardiomyopathy,_Dominant;CLNHGVS=NC_000001.11:g.77888600GGC[7];CLNREVSTAT=criteria_provided,_single_submitter;CLNSIG=Uncertain_significance;CLNVC=Microsatellite;CLNVCSO=SO:0000289;CLNVI=Illumina_Laboratory_Services,Illumina:800366;GENEINFO=NEXN:91624|NEXN-AS1:374987;MC=SO:0001619|non-coding_transcript_variant;ORIGIN=1;RS=528439602
arthritis-tissue	chr3	46979684	ID_899579	PTPN23	ALLELEID=889145;CLNDISDB=MONDO:MONDO:0007686,MedGen:C0272302,OMIM:139090,Orphanet:ORPHA721,SNOMED_CT:51720005;CLNDN=Gray_platelet_syndrome;CLNHGVS=NC_000003.12:g.46979684G>A;CLNREVSTAT=criteria_provided,_single_submitter;CLNSIG=Uncertain_significance;CLNVC=single_nucleotide_variant;CLNVCSO=SO:0001483;CLNVI=Illumina_Laboratory_Services,Illumina:888114;GENEINFO=NBEAL2:23218|CCDC12:151903;MC=SO:0001623|5_prime_UTR_variant,SO:0001627|intron_variant;ORIGIN=1;RS=892777590
arthritis-tissue	chr3	46979700	ID_345608	PTPN23	ALLELEID=295288;CLNDISDB=MONDO:MONDO:0007686,MedGen:C0272302,OMIM:139090,Orphanet:ORPHA721,SNOMED_CT:51720005;CLNDN=Gray_platelet_syndrome;CLNHGVS=NC_000003.12:g.46979700C>T;CLNREVSTAT=criteria_provided,_single_submitter;CLNSIG=Uncertain_significance;CLNVC=single_nucleotide_variant;CLNVCSO=SO:0001483;CLNVI=Illumina_Laboratory_Services,Illumina:681542;GENEINFO=NBEAL2:23218|CCDC12:151903;MC=SO:0001623|5_prime_UTR_variant,SO:0001627|intron_variant;ORIGIN=1;RS=886058587
arthritis-tissue	chr3	46979742	ID_899580	PTPN23	ALLELEID=889146;CLNDISDB=MONDO:MONDO:0007686,MedGen:C0272302,OMIM:139090,Orphanet:ORPHA721,SNOMED_CT:51720005;CLNDN=Gray_platelet_syndrome;CLNHGVS=NC_000003.12:g.46979742C>G;CLNREVSTAT=criteria_provided,_single_submitter;CLNSIG=Uncertain_significance;CLNVC=single_nucleotide_variant;CLNVCSO=SO:0001483;CLNVI=Illumina_Laboratory_Services,Illumina:1668299;GENEINFO=NBEAL2:23218|CCDC12:151903;MC=SO:0001623|5_prime_UTR_variant,SO:0001627|intron_variant;ORIGIN=1;RS=1011004600
arthritis-tissue	chr11	47579051	ID_304991	PTPRJ	AF_EXAC=0.00000;ALLELEID=314314;CLNDISDB=MONDO:MONDO:0009723,MedGen:C0023264,OMIM:256000,Orphanet:ORPHA506,SNOMED_CT:29570005|MONDO:MONDO:0100133,MedGen:C1838979,Orphanet:ORPHA2609;CLNDN=Leigh_syndrome|Mitochondrial_complex_I_deficiency;CLNHGVS=NC_000011.10:g.47579051T>C;CLNREVSTAT=criteria_provided,_single_submitter;CLNSIG=Uncertain_significance;CLNVC=single_nucleotide_variant;CLNVCSO=SO:0001483;CLNVI=Illumina_Laboratory_Services,Illumina:677287;GENEINFO=NDUFS3:4722;ORIGIN=1;RS=750965789
arthritis-tissue	chr11	47579062	ID_304992	PTPRJ	AF_ESP=0.00008;AF_EXAC=0.00005;ALLELEID=314316;CLNDISDB=MONDO:MONDO:0009723,MedGen:C0023264,OMIM:256000,Orphanet:ORPHA506,SNOMED_CT:29570005|MONDO:MONDO:0100133,MedGen:C1838979,Orphanet:ORPHA2609;CLNDN=Leigh_syndrome|Mitochondrial_complex_I_deficiency;CLNHGVS=NC_000011.10:g.47579062C>T;CLNREVSTAT=criteria_provided,_single_submitter;CLNSIG=Uncertain_significance;CLNVC=single_nucleotide_variant;CLNVCSO=SO:0001483;CLNVI=Illumina_Laboratory_Services,Illumina:270291;GENEINFO=NDUFS3:4722;ORIGIN=1;RS=375483884
arthritis-tissue	chr11	47579077	ID_877751	PTPRJ	ALLELEID=868113;CLNDISDB=MONDO:MONDO:0009723,MedGen:C0023264,OMIM:256000,Orphanet:ORPHA506,SNOMED_CT:29570005|MONDO:MONDO:0100224,MedGen:CN257533,OMIM:252010;CLNDN=Leigh_syndrome|Mitochondrial_complex_I_deficiency,_nuclear_type_1;CLNHGVS=NC_000011.10:g.47579077C>G;CLNREVSTAT=criteria_provided,_single_submitter;CLNSIG=Uncertain_significance;CLNVC=single_nucleotide_variant;CLNVCSO=SO:0001483;CLNVI=Illumina_Laboratory_Services,Illumina:1405932;GENEINFO=NDUFS3:4722;MC=SO:0001623|5_prime_UTR_variant;ORIGIN=1;RS=950097510
arthritis-tissue	chr6	128883143	ID_355233	PTPRK	ALLELEID=305739;CLNDISDB=MedGen:C1842898;CLNDN=Congenital_muscular_dystrophy_due_to_partial_LAMA2_deficiency;CLNHGVS=NC_000006.12:g.128883143C>T;CLNREVSTAT=criteria_provided,_single_submitter;CLNSIG=Uncertain_significance;CLNVC=single_nucleotide_variant;CLNVCSO=SO:0001483;CLNVI=Illumina_Laboratory_Services,Illumina:614288;GENEINFO=LAMA2:3908;MC=SO:0001623|5_prime_UTR_variant;ORIGIN=1;RS=886061036
arthritis-tissue	chr6	128883150	ID_355235	PTPRK	ALLELEID=298910;CLNDISDB=MedGen:CN239326;CLNDN=Congenital_Muscular_Dystrophy,_LAMA2-related;CLNHGVS=NC_000006.12:g.128883151GCT[2];CLNREVSTAT=criteria_provided,_single_submitter;CLNSIG=Uncertain_significance;CLNVC=Microsatellite;CLNVCSO=SO:0000289;CLNVI=Illumina_Laboratory_Services,Illumina:618990;GENEINFO=LAMA2:3908;MC=SO:0001623|5_prime_UTR_variant;ORIGIN=1;RS=568369254
arthritis-tissue	chr3	128814641	ID_901658	RAB7A	ALLELEID=887891;CLNDISDB=MONDO:MONDO:0010949,MedGen:C1833219,OMIM:600882,Orphanet:ORPHA99936;CLNDN=Charcot-Marie-Tooth_disease_type_2B;CLNHGVS=NC_000003.12:g.128814641C>T;CLNREVSTAT=criteria_provided,_single_submitter;CLNSIG=Uncertain_significance;CLNVC=single_nucleotide_variant;CLNVCSO=SO:0001483;CLNVI=Illumina_Laboratory_Services,Illumina:456596;GENEINFO=RAB7A:7879;MC=SO:0001624|3_prime_UTR_variant;ORIGIN=1;RS=1036501286
arthritis-tissue	chr3	128814723	ID_343184	RAB7A	AF_TGP=0.00020;ALLELEID=288662;CLNDISDB=MONDO:MONDO:0010949,MedGen:C1833219,OMIM:600882,Orphanet:ORPHA99936;CLNDN=Charcot-Marie-Tooth_disease_type_2B;CLNHGVS=NC_000003.12:g.128814723A>G;CLNREVSTAT=criteria_provided,_single_submitter;CLNSIG=Uncertain_significance;CLNVC=single_nucleotide_variant;CLNVCSO=SO:0001483;CLNVI=Illumina_Laboratory_Services,Illumina:681784;GENEINFO=RAB7A:7879;MC=SO:0001624|3_prime_UTR_variant;ORIGIN=1;RS=182528613
arthritis-tissue	chr3	128814765	ID_901659	RAB7A	AF_TGP=0.00020;ALLELEID=887892;CLNDISDB=MONDO:MONDO:0010949,MedGen:C1833219,OMIM:600882,Orphanet:ORPHA99936;CLNDN=Charcot-Marie-Tooth_disease_type_2B;CLNHGVS=NC_000003.12:g.128814765C>T;CLNREVSTAT=criteria_provided,_single_submitter;CLNSIG=Uncertain_significance;CLNVC=single_nucleotide_variant;CLNVCSO=SO:0001483;CLNVI=Illumina_Laboratory_Services,Illumina:682456;GENEINFO=RAB7A:7879;MC=SO:0001624|3_prime_UTR_variant;ORIGIN=1;RS=576597041
arthritis-tissue	chr3	128814766	ID_901660	RAB7A	ALLELEID=887893;CLNDISDB=MONDO:MONDO:0010949,MedGen:C1833219,OMIM:600882,Orphanet:ORPHA99936;CLNDN=Charcot-Marie-Tooth_disease_type_2B;CLNHGVS=NC_000003.12:g.128814766G>A;CLNREVSTAT=criteria_provided,_single_submitter;CLNSIG=Uncertain_significance;CLNVC=single_nucleotide_variant;CLNVCSO=SO:0001483;CLNVI=Illumina_Laboratory_Services,Illumina:806254;GENEINFO=RAB7A:7879;MC=SO:0001624|3_prime_UTR_variant;ORIGIN=1;RS=763557372
arthritis-tissue	chr3	128879601	ID_343187	RAB7A	AF_EXAC=0.00010;ALLELEID=289392;CLNDISDB=MONDO:MONDO:0012624,MedGen:C4747517,OMIM:611126,Orphanet:ORPHA99901;CLNDN=Acyl-CoA_dehydrogenase_9_deficiency;CLNHGVS=NC_000003.12:g.128879601G>T;CLNREVSTAT=criteria_provided,_single_submitter;CLNSIG=Uncertain_significance;CLNVC=single_nucleotide_variant;CLNVCSO=SO:0001483;CLNVI=Illumina_Laboratory_Services,Illumina:705333;GENEINFO=ACAD9:28976;MC=SO:0002153|genic_upstream_transcript_variant;ORIGIN=1;RS=749695064
arthritis-tissue	chr3	128879626	ID_343188	RAB7A	ALLELEID=292559;CLNDISDB=MONDO:MONDO:0012624,MedGen:C4747517,OMIM:611126,Orphanet:ORPHA99901;CLNDN=Acyl-CoA_dehydrogenase_9_deficiency;CLNHGVS=NC_000003.12:g.128879627GT[6];CLNREVSTAT=criteria_provided,_single_submitter;CLNSIG=Uncertain_significance;CLNVC=Microsatellite;CLNVCSO=SO:0000289;CLNVI=Illumina_Laboratory_Services,Illumina:809440;GENEINFO=ACAD9:28976;MC=SO:0001619|non-coding_transcript_variant,SO:0001623|5_prime_UTR_variant;ORIGIN=1;RS=397874507
arthritis-tissue	chr19	41859951	ID_329379	RABAC1	ALLELEID=349917;CLNDISDB=MONDO:MONDO:0007110,MedGen:C2676137,OMIM:105650;CLNDN=Diamond-Blackfan_anemia_1;CLNHGVS=NC_000019.10:g.41859951T>C;CLNREVSTAT=criteria_provided,_single_submitter;CLNSIG=Uncertain_significance;CLNVC=single_nucleotide_variant;CLNVCSO=SO:0001483;CLNVI=Illumina_Laboratory_Services,Illumina:261684;GENEINFO=RPS19:6223;ORIGIN=1;RS=886054465
arthritis-tissue	chr19	41860100	ID_893192	RABAC1	ALLELEID=882094;CLNDISDB=MONDO:MONDO:0007110,MedGen:C2676137,OMIM:105650;CLNDN=Diamond-Blackfan_anemia_1;CLNHGVS=NC_000019.10:g.41860100C>G;CLNREVSTAT=criteria_provided,_single_submitter;CLNSIG=Uncertain_significance;CLNVC=single_nucleotide_variant;CLNVCSO=SO:0001483;CLNVI=Illumina_Laboratory_Services,Illumina:1354120;GENEINFO=RPS19:6223;ORIGIN=1;RS=1053550637
arthritis-tissue	chr19	41860123	ID_1163144	RABAC1	ALLELEID=1152843;CLNDISDB=MedGen:CN517202;CLNDN=not_provided;CLNHGVS=NC_000019.10:g.41860123C>T;CLNREVSTAT=criteria_provided,_single_submitter;CLNSIG=Uncertain_significance;CLNVC=single_nucleotide_variant;CLNVCSO=SO:0001483;GENEINFO=RPS19:6223;ORIGIN=1
arthritis-tissue	chr17	4899443	ID_1331650	RABEP1	ALLELEID=1322370;CLNDISDB=MedGen:CN517202;CLNDN=not_provided;CLNHGVS=NC_000017.11:g.4899443G>A;CLNREVSTAT=criteria_provided,_single_submitter;CLNSIG=Uncertain_significance;CLNVC=single_nucleotide_variant;CLNVCSO=SO:0001483;GENEINFO=CHRNE:1145;MC=SO:0001627|intron_variant;ORIGIN=1
arthritis-tissue	chr17	4899467	ID_1501328	RABEP1	ALLELEID=1402076;CLNDISDB=MONDO:MONDO:0011600,MedGen:C4225413,OMIM:605809;CLNDN=Congenital_myasthenic_syndrome_4A;CLNHGVS=NC_000017.11:g.4899467C>T;CLNREVSTAT=criteria_provided,_single_submitter;CLNSIG=Likely_pathogenic;CLNVC=single_nucleotide_variant;CLNVCSO=SO:0001483;GENEINFO=CHRNE:1145;MC=SO:0001575|splice_donor_variant;ORIGIN=1
arthritis-tissue	chr17	4899583	ID_582326	RABEP1	ALLELEID=569233;CLNDISDB=MONDO:MONDO:0011600,MedGen:C4225413,OMIM:605809;CLNDN=Congenital_myasthenic_syndrome_4A;CLNHGVS=NC_000017.11:g.4899583C>T;CLNREVSTAT=criteria_provided,_single_submitter;CLNSIG=Pathogenic;CLNVC=single_nucleotide_variant;CLNVCSO=SO:0001483;GENEINFO=CHRNE:1145|C17orf107:100130311;MC=SO:0001574|splice_acceptor_variant,SO:0001623|5_prime_UTR_variant;ORIGIN=1;RS=1407243713
arthritis-tissue	chr9	137086979	ID_365942	RABL6	AF_ESP=0.00023;AF_EXAC=0.00074;AF_TGP=0.00020;ALLELEID=311944;CLNDISDB=MedGen:CN239290;CLNDN=Intellectual_Disability,_Recessive;CLNHGVS=NC_000009.12:g.137086979C>A;CLNREVSTAT=criteria_provided,_single_submitter;CLNSIG=Uncertain_significance;CLNVC=single_nucleotide_variant;CLNVCSO=SO:0001483;CLNVI=Illumina_Laboratory_Services,Illumina:685243;GENEINFO=MAN1B1:11253;MC=SO:0002153|genic_upstream_transcript_variant;ORIGIN=1;RS=367593587
arthritis-tissue	chr17	58692624	ID_927063	RAD51C	ALLELEID=913988;CLNDISDB=MONDO:MONDO:0015356,MeSH:D009386,MedGen:C0027672,Orphanet:ORPHA140162,SNOMED_CT:699346009;CLNDN=Hereditary_cancer-predisposing_syndrome;CLNHGVS=NC_000017.11:g.58692624G>C;CLNREVSTAT=criteria_provided,_single_submitter;CLNSIG=Uncertain_significance;CLNVC=single_nucleotide_variant;CLNVCSO=SO:0001483;GENEINFO=RAD51C:5889;MC=SO:0001619|non-coding_transcript_variant,SO:0001623|5_prime_UTR_variant;ORIGIN=1;RS=1555591701
arthritis-tissue	chr17	58692624	ID_629705	RAD51C	ALLELEID=618706;CLNDISDB=MONDO:MONDO:0015356,MeSH:D009386,MedGen:C0027672,Orphanet:ORPHA140162,SNOMED_CT:699346009;CLNDN=Hereditary_cancer-predisposing_syndrome;CLNHGVS=NC_000017.11:g.58692624G>T;CLNREVSTAT=criteria_provided,_single_submitter;CLNSIG=Uncertain_significance;CLNVC=single_nucleotide_variant;CLNVCSO=SO:0001483;GENEINFO=RAD51C:5889;MC=SO:0001619|non-coding_transcript_variant,SO:0001623|5_prime_UTR_variant;ORIGIN=1;RS=1555591701
arthritis-tissue	chr17	58692633	ID_631415	RAD51C	ALLELEID=618707;CLNDISDB=MONDO:MONDO:0015356,MeSH:D009386,MedGen:C0027672,Orphanet:ORPHA140162,SNOMED_CT:699346009;CLNDN=Hereditary_cancer-predisposing_syndrome;CLNHGVS=NC_000017.11:g.58692633G>A;CLNREVSTAT=criteria_provided,_single_submitter;CLNSIG=Uncertain_significance;CLNVC=single_nucleotide_variant;CLNVCSO=SO:0001483;GENEINFO=RAD51C:5889;MC=SO:0001619|non-coding_transcript_variant,SO:0001623|5_prime_UTR_variant;ORIGIN=1;RS=1567782500
arthritis-tissue	chr17	58692637	ID_927405	RAD51C	ALLELEID=913990;CLNDISDB=MONDO:MONDO:0015356,MeSH:D009386,MedGen:C0027672,Orphanet:ORPHA140162,SNOMED_CT:699346009|MedGen:CN169374;CLNDN=Hereditary_cancer-predisposing_syndrome|not_specified;CLNHGVS=NC_000017.11:g.58692637G>T;CLNREVSTAT=criteria_provided,_multiple_submitters,_no_conflicts;CLNSIG=Uncertain_significance;CLNVC=single_nucleotide_variant;CLNVCSO=SO:0001483;GENEINFO=RAD51C:5889;MC=SO:0001619|non-coding_transcript_variant,SO:0001623|5_prime_UTR_variant;ORIGIN=1;RS=753249247
arthritis-tissue	chr17	58692639	ID_230283	RAD51C	ALLELEID=236186;CLNDISDB=MONDO:MONDO:0015356,MeSH:D009386,MedGen:C0027672,Orphanet:ORPHA140162,SNOMED_CT:699346009|MedGen:CN517202;CLNDN=Hereditary_cancer-predisposing_syndrome|not_provided;CLNHGVS=NC_000017.11:g.58692639C>T;CLNREVSTAT=criteria_provided,_multiple_submitters,_no_conflicts;CLNSIG=Uncertain_significance;CLNVC=single_nucleotide_variant;CLNVCSO=SO:0001483;GENEINFO=RAD51C:5889;MC=SO:0001619|non-coding_transcript_variant,SO:0001623|5_prime_UTR_variant;ORIGIN=1;RS=876658482
arthritis-tissue	chr17	58692641	ID_219548	RAD51C	ALLELEID=222688;CLNDISDB=MONDO:MONDO:0013248,MedGen:C3150653,OMIM:613390;CLNDN=Fanconi_anemia_complementation_group_O;CLNHGVS=NC_000017.11:g.58692641G>A;CLNREVSTAT=criteria_provided,_single_submitter;CLNSIG=Uncertain_significance;CLNVC=single_nucleotide_variant;CLNVCSO=SO:0001483;GENEINFO=RAD51C:5889;MC=SO:0001619|non-coding_transcript_variant,SO:0001623|5_prime_UTR_variant;ORIGIN=1;RS=864622151
arthritis-tissue	chr17	58692641	ID_824488	RAD51C	ALLELEID=814088;CLNDISDB=MONDO:MONDO:0015356,MeSH:D009386,MedGen:C0027672,Orphanet:ORPHA140162,SNOMED_CT:699346009;CLNDN=Hereditary_cancer-predisposing_syndrome;CLNHGVS=NC_000017.11:g.58692641G>T;CLNREVSTAT=criteria_provided,_single_submitter;CLNSIG=Uncertain_significance;CLNVC=single_nucleotide_variant;CLNVCSO=SO:0001483;GENEINFO=RAD51C:5889;MC=SO:0001619|non-coding_transcript_variant,SO:0001623|5_prime_UTR_variant;ORIGIN=1;RS=864622151
arthritis-tissue	chr17	58692642	ID_929788	RAD51C	ALLELEID=918107;CLNDISDB=MedGen:CN517202;CLNDN=not_provided;CLNHGVS=NC_000017.11:g.58692642C>G;CLNREVSTAT=no_assertion_criteria_provided;CLNSIG=Uncertain_significance;CLNVC=single_nucleotide_variant;CLNVCSO=SO:0001483;GENEINFO=RAD51C:5889;MC=SO:0001619|non-coding_transcript_variant,SO:0001623|5_prime_UTR_variant;ORIGIN=1;RS=876658796
arthritis-tissue	chr17	58692642	ID_230827	RAD51C	ALLELEID=236187;CLNDISDB=MONDO:MONDO:0013248,MedGen:C3150653,OMIM:613390|MONDO:MONDO:0015356,MeSH:D009386,MedGen:C0027672,Orphanet:ORPHA140162,SNOMED_CT:699346009;CLNDN=Fanconi_anemia_complementation_group_O|Hereditary_cancer-predisposing_syndrome;CLNHGVS=NC_000017.11:g.58692642C>T;CLNREVSTAT=criteria_provided,_multiple_submitters,_no_conflicts;CLNSIG=Uncertain_significance;CLNVC=single_nucleotide_variant;CLNVCSO=SO:0001483;GENEINFO=RAD51C:5889;MC=SO:0001619|non-coding_transcript_variant,SO:0001623|5_prime_UTR_variant;ORIGIN=1;RS=876658796
arthritis-tissue	chr17	58692643	ID_492356	RAD51C	ALLELEID=485184;CLNDISDB=MONDO:MONDO:0015356,MeSH:D009386,MedGen:C0027672,Orphanet:ORPHA140162,SNOMED_CT:699346009;CLNDN=Hereditary_cancer-predisposing_syndrome;CLNHGVS=NC_000017.11:g.58692643G>A;CLNREVSTAT=criteria_provided,_single_submitter;CLNSIG=Uncertain_significance;CLNVC=single_nucleotide_variant;CLNVCSO=SO:0001483;GENEINFO=RAD51C:5889;MC=SO:0001619|non-coding_transcript_variant,SO:0001623|5_prime_UTR_variant;ORIGIN=1;RS=750045091
arthritis-tissue	chr17	58692643	ID_923945	RAD51C	AF_EXAC=0.00002;ALLELEID=913991;CLNDISDB=MONDO:MONDO:0015356,MeSH:D009386,MedGen:C0027672,Orphanet:ORPHA140162,SNOMED_CT:699346009;CLNDN=Hereditary_cancer-predisposing_syndrome;CLNHGVS=NC_000017.11:g.58692643G>T;CLNREVSTAT=criteria_provided,_single_submitter;CLNSIG=Uncertain_significance;CLNVC=single_nucleotide_variant;CLNVCSO=SO:0001483;GENEINFO=RAD51C:5889;MC=SO:0001619|non-coding_transcript_variant,SO:0001623|5_prime_UTR_variant;ORIGIN=1;RS=750045091
arthritis-tissue	chr12	64714595	ID_883319	RASSF3	ALLELEID=870298;CLNDISDB=MONDO:MONDO:0009658,MedGen:C0086650,OMIM:252940,Orphanet:ORPHA79272,SNOMED_CT:15892005;CLNDN=Mucopolysaccharidosis,_MPS-III-D;CLNHGVS=NC_000012.12:g.64714595C>T;CLNREVSTAT=criteria_provided,_single_submitter;CLNSIG=Uncertain_significance;CLNVC=single_nucleotide_variant;CLNVCSO=SO:0001483;CLNVI=Illumina_Laboratory_Services,Illumina:948517;GENEINFO=GNS:2799;MC=SO:0001624|3_prime_UTR_variant;ORIGIN=1;RS=900823217
arthritis-tissue	chr12	64714642	ID_883320	RASSF3	AF_TGP=0.00020;ALLELEID=870299;CLNDISDB=MONDO:MONDO:0009658,MedGen:C0086650,OMIM:252940,Orphanet:ORPHA79272,SNOMED_CT:15892005;CLNDN=Mucopolysaccharidosis,_MPS-III-D;CLNHGVS=NC_000012.12:g.64714642C>T;CLNREVSTAT=criteria_provided,_single_submitter;CLNSIG=Uncertain_significance;CLNVC=single_nucleotide_variant;CLNVCSO=SO:0001483;CLNVI=Illumina_Laboratory_Services,Illumina:908008;GENEINFO=GNS:2799;MC=SO:0001624|3_prime_UTR_variant;ORIGIN=1;RS=553360517
arthritis-tissue	chr12	64714709	ID_310176	RASSF3	ALLELEID=332577;CLNDISDB=MONDO:MONDO:0009658,MedGen:C0086650,OMIM:252940,Orphanet:ORPHA79272,SNOMED_CT:15892005;CLNDN=Mucopolysaccharidosis,_MPS-III-D;CLNHGVS=NC_000012.12:g.64714709A>T;CLNREVSTAT=criteria_provided,_single_submitter;CLNSIG=Uncertain_significance;CLNVC=single_nucleotide_variant;CLNVCSO=SO:0001483;CLNVI=Illumina_Laboratory_Services,Illumina:301486;GENEINFO=GNS:2799;MC=SO:0001624|3_prime_UTR_variant;ORIGIN=1;RS=886049763
arthritis-tissue	chr14	73136478	ID_313939	RBM25	ALLELEID=330235;CLNDISDB=MONDO:MONDO:0015140,MedGen:CN043596,Orphanet:ORPHA1020|MedGen:CN239310;CLNDN=Early-onset_autosomal_dominant_Alzheimer_disease|Dilated_Cardiomyopathy,_Dominant;CLNHGVS=NC_000014.9:g.73136478G>T;CLNREVSTAT=criteria_provided,_single_submitter;CLNSIG=Uncertain_significance;CLNVC=single_nucleotide_variant;CLNVCSO=SO:0001483;CLNVI=Illumina_Laboratory_Services,Illumina:270483;GENEINFO=PSEN1:5663;MC=SO:0002153|genic_upstream_transcript_variant;ORIGIN=1;RS=886050661
arthritis-tissue	chr14	73136493	ID_313940	RBM25	ALLELEID=330237;CLNDISDB=MONDO:MONDO:0015140,MedGen:CN043596,Orphanet:ORPHA1020|MedGen:CN239310;CLNDN=Early-onset_autosomal_dominant_Alzheimer_disease|Dilated_Cardiomyopathy,_Dominant;CLNHGVS=NC_000014.9:g.73136493C>A;CLNREVSTAT=criteria_provided,_single_submitter;CLNSIG=Uncertain_significance;CLNVC=single_nucleotide_variant;CLNVCSO=SO:0001483;CLNVI=Illumina_Laboratory_Services,Illumina:678702;GENEINFO=PSEN1:5663;MC=SO:0002153|genic_upstream_transcript_variant;ORIGIN=1;RS=200531676
arthritis-tissue	chr14	73136505	ID_313941	RBM25	ALLELEID=338733;CLNDISDB=MONDO:MONDO:0015140,MedGen:CN043596,Orphanet:ORPHA1020|MedGen:CN239310;CLNDN=Early-onset_autosomal_dominant_Alzheimer_disease|Dilated_Cardiomyopathy,_Dominant;CLNHGVS=NC_000014.9:g.73136505T>G;CLNREVSTAT=criteria_provided,_single_submitter;CLNSIG=Uncertain_significance;CLNVC=single_nucleotide_variant;CLNVCSO=SO:0001483;CLNVI=Illumina_Laboratory_Services,Illumina:762182;GENEINFO=PSEN1:5663;MC=SO:0002153|genic_upstream_transcript_variant;ORIGIN=1;RS=886050662
arthritis-tissue	chr14	73136518	ID_886374	RBM25	ALLELEID=872417;CLNDISDB=MONDO:MONDO:0011913,MedGen:C1843013,OMIM:607822|MONDO:MONDO:0013371,MedGen:C3160720,OMIM:613694;CLNDN=Alzheimer_disease_3|Dilated_cardiomyopathy_1U;CLNHGVS=NC_000014.9:g.73136518A>C;CLNREVSTAT=criteria_provided,_single_submitter;CLNSIG=Uncertain_significance;CLNVC=single_nucleotide_variant;CLNVCSO=SO:0001483;CLNVI=Illumina_Laboratory_Services,Illumina:1381254;GENEINFO=PSEN1:5663;MC=SO:0001623|5_prime_UTR_variant;ORIGIN=1;RS=1896745950
arthritis-tissue	chr14	73136528	ID_313942	RBM25	ALLELEID=336728;CLNDISDB=MONDO:MONDO:0011913,MedGen:C1843013,OMIM:607822|MONDO:MONDO:0013371,MedGen:C3160720,OMIM:613694;CLNDN=Alzheimer_disease_3|Dilated_cardiomyopathy_1U;CLNHGVS=NC_000014.9:g.73136528C>T;CLNREVSTAT=criteria_provided,_single_submitter;CLNSIG=Uncertain_significance;CLNVC=single_nucleotide_variant;CLNVCSO=SO:0001483;CLNVI=Illumina_Laboratory_Services,Illumina:821774;GENEINFO=PSEN1:5663;MC=SO:0001623|5_prime_UTR_variant;ORIGIN=1;RS=199680675
arthritis-tissue	chr14	73136539	ID_313943	RBM25	ALLELEID=338737;CLNDISDB=MONDO:MONDO:0011913,MedGen:C1843013,OMIM:607822|MONDO:MONDO:0013371,MedGen:C3160720,OMIM:613694;CLNDN=Alzheimer_disease_3|Dilated_cardiomyopathy_1U;CLNHGVS=NC_000014.9:g.73136539C>T;CLNREVSTAT=criteria_provided,_single_submitter;CLNSIG=Uncertain_significance;CLNVC=single_nucleotide_variant;CLNVCSO=SO:0001483;CLNVI=Illumina_Laboratory_Services,Illumina:715357;GENEINFO=PSEN1:5663;MC=SO:0001623|5_prime_UTR_variant;ORIGIN=1;RS=200632899
arthritis-tissue	chr21	34511273	ID_897027	RCAN1	ALLELEID=886713;CLNDISDB=MONDO:MONDO:0012871,MedGen:C2676723,OMIM:612347|MONDO:MONDO:0013372,MedGen:C1867904,OMIM:613695;CLNDN=Jervell_and_Lange-Nielsen_syndrome_2|Long_QT_syndrome_5;CLNHGVS=NC_000021.9:g.34511273C>T;CLNREVSTAT=criteria_provided,_single_submitter;CLNSIG=Uncertain_significance;CLNVC=single_nucleotide_variant;CLNVCSO=SO:0001483;CLNVI=Illumina_Laboratory_Services,Illumina:923119;GENEINFO=KCNE1:3753;MC=SO:0001623|5_prime_UTR_variant;ORIGIN=1;RS=891779914
arthritis-tissue	chr21	34512180	ID_339788	RCAN1	ALLELEID=350593;CLNDISDB=MONDO:MONDO:0012871,MedGen:C2676723,OMIM:612347|MONDO:MONDO:0013372,MedGen:C1867904,OMIM:613695|MONDO:MONDO:0019171,MedGen:C1141890,OMIM:PS192500,Orphanet:ORPHA101016,Orphanet:ORPHA768,SNOMED_CT:20852007,SNOMED_CT:442917000;CLNDN=Jervell_and_Lange-Nielsen_syndrome_2|Long_QT_syndrome_5|Congenital_long_QT_syndrome;CLNHGVS=NC_000021.9:g.34512180C>T;CLNREVSTAT=criteria_provided,_single_submitter;CLNSIG=Uncertain_significance;CLNVC=single_nucleotide_variant;CLNVCSO=SO:0001483;CLNVI=Illumina_Laboratory_Services,Illumina:719224;GENEINFO=KCNE1:3753;MC=SO:0001623|5_prime_UTR_variant;ORIGIN=1;RS=886057027
arthritis-tissue	chr21	34512211	ID_339789	RCAN1	ALLELEID=350595;CLNDISDB=MONDO:MONDO:0002441,MedGen:C0022387,OMIM:PS220400,Orphanet:ORPHA90647,SNOMED_CT:373905003|MONDO:MONDO:0002442,MeSH:D008133,MedGen:C0023976,SNOMED_CT:9651007|MONDO:MONDO:0019171,MedGen:C1141890,OMIM:PS192500,Orphanet:ORPHA101016,Orphanet:ORPHA768,SNOMED_CT:20852007,SNOMED_CT:442917000;CLNDN=Jervell_and_Lange-Nielsen_syndrome|Long_QT_syndrome|Congenital_long_QT_syndrome;CLNHGVS=NC_000021.9:g.34512211G>A;CLNREVSTAT=criteria_provided,_single_submitter;CLNSIG=Uncertain_significance;CLNVC=single_nucleotide_variant;CLNVCSO=SO:0001483;CLNVI=Illumina_Laboratory_Services,Illumina:558103;GENEINFO=KCNE1:3753;ORIGIN=1;RS=886057028
arthritis-tissue	chr21	34512255	ID_339791	RCAN1	ALLELEID=346356;CLNDISDB=MONDO:MONDO:0002441,MedGen:C0022387,OMIM:PS220400,Orphanet:ORPHA90647,SNOMED_CT:373905003|MONDO:MONDO:0002442,MeSH:D008133,MedGen:C0023976,SNOMED_CT:9651007|MONDO:MONDO:0019171,MedGen:C1141890,OMIM:PS192500,Orphanet:ORPHA101016,Orphanet:ORPHA768,SNOMED_CT:20852007,SNOMED_CT:442917000;CLNDN=Jervell_and_Lange-Nielsen_syndrome|Long_QT_syndrome|Congenital_long_QT_syndrome;CLNHGVS=NC_000021.9:g.34512255C>T;CLNREVSTAT=criteria_provided,_single_submitter;CLNSIG=Uncertain_significance;CLNVC=single_nucleotide_variant;CLNVCSO=SO:0001483;CLNVI=Illumina_Laboratory_Services,Illumina:763398;GENEINFO=KCNE1:3753;ORIGIN=1;RS=780282543
arthritis-tissue	chr21	34886837	ID_1001138	RCAN1	AF_EXAC=0.00002;AF_TGP=0.00020;ALLELEID=999200;CLNDISDB=MONDO:MONDO:0100083,MeSH:C563324,MedGen:C1832388,OMIM:601399;CLNDN=Hereditary_thrombocytopenia_and_hematological_cancer_predisposition_syndrome_associated_with_RUNX1;CLNHGVS=NC_000021.9:g.34886837C>A;CLNREVSTAT=criteria_provided,_single_submitter;CLNSIG=Uncertain_significance;CLNVC=single_nucleotide_variant;CLNVCSO=SO:0001483;GENEINFO=RUNX1:861;MC=SO:0001627|intron_variant;ORIGIN=1;RS=544853243
arthritis-tissue	chr21	34886838	ID_463992	RCAN1	ALLELEID=470648;CLNDISDB=MONDO:MONDO:0100083,MeSH:C563324,MedGen:C1832388,OMIM:601399;CLNDN=Hereditary_thrombocytopenia_and_hematological_cancer_predisposition_syndrome_associated_with_RUNX1;CLNHGVS=NC_000021.9:g.34886838A>G;CLNREVSTAT=criteria_provided,_single_submitter;CLNSIG=Uncertain_significance;CLNVC=single_nucleotide_variant;CLNVCSO=SO:0001483;GENEINFO=RUNX1:861;MC=SO:0001627|intron_variant;ORIGIN=1;RS=1555899712
arthritis-tissue	chr21	34886839	ID_964490	RCAN1	ALLELEID=960326;CLNDISDB=MONDO:MONDO:0100083,MeSH:C563324,MedGen:C1832388,OMIM:601399;CLNDN=Hereditary_thrombocytopenia_and_hematological_cancer_predisposition_syndrome_associated_with_RUNX1;CLNHGVS=NC_000021.9:g.34886839G>A;CLNREVSTAT=criteria_provided,_single_submitter;CLNSIG=Uncertain_significance;CLNVC=single_nucleotide_variant;CLNVCSO=SO:0001483;GENEINFO=RUNX1:861;MC=SO:0001627|intron_variant;ORIGIN=1;RS=1229295922
arthritis-tissue	chr21	34886841	ID_943551	RCAN1	ALLELEID=940517;CLNDISDB=MONDO:MONDO:0100083,MeSH:C563324,MedGen:C1832388,OMIM:601399;CLNDN=Hereditary_thrombocytopenia_and_hematological_cancer_predisposition_syndrome_associated_with_RUNX1;CLNHGVS=NC_000021.9:g.34886841A>T;CLNREVSTAT=criteria_provided,_single_submitter;CLNSIG=Likely_pathogenic;CLNVC=single_nucleotide_variant;CLNVCSO=SO:0001483;GENEINFO=RUNX1:861;MC=SO:0001575|splice_donor_variant;ORIGIN=1;RS=2057997150
arthritis-tissue	chr21	34886842	ID_988837	RCAN1	ALLELEID=976807;CLNDISDB=Human_Phenotype_Ontology:HP:0001873,Human_Phenotype_Ontology:HP:0001906,Human_Phenotype_Ontology:HP:0004838,Human_Phenotype_Ontology:HP:0008175,Human_Phenotype_Ontology:HP:0008268,Human_Phenotype_Ontology:HP:0008302,MONDO:MONDO:0002049,MeSH:D013921,MedGen:C0040034|Human_Phenotype_Ontology:HP:0001892,Human_Phenotype_Ontology:HP:0004830,Human_Phenotype_Ontology:HP:0004834,Human_Phenotype_Ontology:HP:0004849,Human_Phenotype_Ontology:HP:0004862,Human_Phenotype_Ontology:HP:0004865,Human_Phenotype_Ontology:HP:0008183,MedGen:C1458140;CLNDN=Thrombocytopenia|Abnormal_bleeding;CLNHGVS=NC_000021.9:g.34886842C>A;CLNREVSTAT=no_assertion_criteria_provided;CLNSIG=Pathogenic;CLNVC=single_nucleotide_variant;CLNVCSO=SO:0001483;GENEINFO=RUNX1:861;MC=SO:0001575|splice_donor_variant;ORIGIN=1;RS=1060502579
arthritis-tissue	chr21	34886842	ID_409822	RCAN1	ALLELEID=403732;CLNDISDB=MONDO:MONDO:0100083,MeSH:C563324,MedGen:C1832388,OMIM:601399|MedGen:CN517202;CLNDN=Hereditary_thrombocytopenia_and_hematological_cancer_predisposition_syndrome_associated_with_RUNX1|not_provided;CLNHGVS=NC_000021.9:g.34886842C>G;CLNREVSTAT=reviewed_by_expert_panel;CLNSIG=Likely_pathogenic;CLNVC=single_nucleotide_variant;CLNVCSO=SO:0001483;CLNVI=ClinGen_Myeloid_Malignancy_Variant_Curation_Expert_Panel:5671cfda-4808-4020-8702-22f1816745bd;GENEINFO=RUNX1:861;MC=SO:0001575|splice_donor_variant;ORIGIN=1;RS=1060502579
arthritis-tissue	chr21	34886842	ID_561236	RCAN1	ALLELEID=552384;CLNDISDB=Human_Phenotype_Ontology:HP:0001873,Human_Phenotype_Ontology:HP:0001906,Human_Phenotype_Ontology:HP:0004838,Human_Phenotype_Ontology:HP:0008175,Human_Phenotype_Ontology:HP:0008268,Human_Phenotype_Ontology:HP:0008302,MONDO:MONDO:0002049,MeSH:D013921,MedGen:C0040034|MONDO:MONDO:0011071,MedGen:CN281654,Orphanet:ORPHA71290|MedGen:CN517202;CLNDN=Thrombocytopenia|Hereditary_thrombocytopenia_and_hematologic_cancer_predisposition_syndrome|not_provided;CLNHGVS=NC_000021.9:g.34886842C>T;CLNREVSTAT=reviewed_by_expert_panel;CLNSIG=Pathogenic;CLNVC=single_nucleotide_variant;CLNVCSO=SO:0001483;GENEINFO=RUNX1:861;MC=SO:0001575|splice_donor_variant;ORIGIN=1;RS=1060502579
arthritis-tissue	chr14	102928511	ID_56752	RCOR1	ALLELEID=71391;CLNDISDB=MONDO:MONDO:0009853,MedGen:C4551825,OMIM:PS261100,Orphanet:ORPHA35858,SNOMED_CT:34925000;CLNDN=Imerslund-Grasbeck_syndrome;CLNHGVS=NC_000014.9:g.102928514del;CLNREVSTAT=no_assertion_criteria_provided;CLNSIG=Likely_pathogenic;CLNVC=Deletion;CLNVCSO=SO:0000159;GENEINFO=AMN:81693;MC=SO:0001575|splice_donor_variant;RS=386834171
arthritis-tissue	chr19	45478610	ID_217868	RELB	ALLELEID=214523;CLNDISDB=MONDO:MONDO:0012332,MedGen:C1864761,OMIM:609698,Orphanet:ORPHA171706;CLNDN=Short_stature-delayed_bone_age_due_to_thyroid_hormone_metabolism_deficiency;CLNHGVS=NC_000019.10:g.45478610G>C;CLNREVSTAT=no_assertion_criteria_provided;CLNSIG=Pathogenic;CLNVC=single_nucleotide_variant;CLNVCSO=SO:0001483;GENEINFO=TRU-TCA1-1:7234;ORIGIN=8;RS=879255589
arthritis-tissue	chr5	16617033	ID_904622	RETREG1	ALLELEID=893857;CLNDISDB=MONDO:MONDO:0013142,MedGen:C2751092,OMIM:613115;CLNDN=Neuropathy,_hereditary_sensory_and_autonomic,_type_2B;CLNHGVS=NC_000005.10:g.16617033G>T;CLNREVSTAT=criteria_provided,_single_submitter;CLNSIG=Uncertain_significance;CLNVC=single_nucleotide_variant;CLNVCSO=SO:0001483;CLNVI=Illumina_Laboratory_Services,Illumina:1381453;GENEINFO=RETREG1:54463|RETREG1-AS1:101929524;MC=SO:0002153|genic_upstream_transcript_variant;ORIGIN=1;RS=1459602794
arthritis-tissue	chr17	42315580	ID_889637	RETREG3	ALLELEID=877514;CLNDISDB=MONDO:MONDO:0007818,MedGen:C4721531,OMIM:147060,Orphanet:ORPHA2314;CLNDN=Hyper-IgE_recurrent_infection_syndrome_1;CLNHGVS=NC_000017.11:g.42315580A>C;CLNREVSTAT=criteria_provided,_single_submitter;CLNSIG=Uncertain_significance;CLNVC=single_nucleotide_variant;CLNVCSO=SO:0001483;CLNVI=Illumina_Laboratory_Services,Illumina:449859;GENEINFO=STAT3:6774;MC=SO:0001624|3_prime_UTR_variant;ORIGIN=1;RS=930137822
arthritis-tissue	chr1	183243800	ID_294029	RGL1	ALLELEID=277686;CLNDISDB=MONDO:MONDO:0017612,MedGen:C0079301,Orphanet:ORPHA305;CLNDN=Junctional_epidermolysis_bullosa;CLNHGVS=NC_000001.11:g.183243800T>C;CLNREVSTAT=criteria_provided,_single_submitter;CLNSIG=Uncertain_significance;CLNVC=single_nucleotide_variant;CLNVCSO=SO:0001483;CLNVI=Illumina_Laboratory_Services,Illumina:241663;GENEINFO=LAMC2:3918;MC=SO:0001624|3_prime_UTR_variant;ORIGIN=1;RS=886045632
arthritis-tissue	chr1	183243805	ID_874316	RGL1	AF_TGP=0.00200;ALLELEID=862932;CLNDISDB=MONDO:MONDO:0017612,MedGen:C0079301,Orphanet:ORPHA305;CLNDN=Junctional_epidermolysis_bullosa;CLNHGVS=NC_000001.11:g.183243805C>T;CLNREVSTAT=criteria_provided,_single_submitter;CLNSIG=Uncertain_significance;CLNVC=single_nucleotide_variant;CLNVCSO=SO:0001483;CLNVI=Illumina_Laboratory_Services,Illumina:448111;GENEINFO=LAMC2:3918;MC=SO:0001624|3_prime_UTR_variant;ORIGIN=1;RS=148313302
arthritis-tissue	chr1	183244599	ID_294048	RGL1	ALLELEID=278791;CLNDISDB=MONDO:MONDO:0017612,MedGen:C0079301,Orphanet:ORPHA305;CLNDN=Junctional_epidermolysis_bullosa;CLNHGVS=NC_000001.11:g.183244599G>A;CLNREVSTAT=criteria_provided,_single_submitter;CLNSIG=Uncertain_significance;CLNVC=single_nucleotide_variant;CLNVCSO=SO:0001483;CLNVI=Illumina_Laboratory_Services,Illumina:282466;GENEINFO=LAMC2:3918;MC=SO:0001624|3_prime_UTR_variant;ORIGIN=1;RS=886045640
arthritis-tissue	chr1	183244644	ID_294050	RGL1	ALLELEID=277836;CLNDISDB=MONDO:MONDO:0017612,MedGen:C0079301,Orphanet:ORPHA305;CLNDN=Junctional_epidermolysis_bullosa;CLNHGVS=NC_000001.11:g.183244644C>G;CLNREVSTAT=criteria_provided,_single_submitter;CLNSIG=Uncertain_significance;CLNVC=single_nucleotide_variant;CLNVCSO=SO:0001483;CLNVI=Illumina_Laboratory_Services,Illumina:703798;GENEINFO=LAMC2:3918;MC=SO:0001624|3_prime_UTR_variant;ORIGIN=1;RS=542862063
arthritis-tissue	chr1	183244665	ID_294051	RGL1	ALLELEID=277724;CLNDISDB=MONDO:MONDO:0017612,MedGen:C0079301,Orphanet:ORPHA305;CLNDN=Junctional_epidermolysis_bullosa;CLNHGVS=NC_000001.11:g.183244665G>C;CLNREVSTAT=criteria_provided,_single_submitter;CLNSIG=Uncertain_significance;CLNVC=single_nucleotide_variant;CLNVCSO=SO:0001483;CLNVI=Illumina_Laboratory_Services,Illumina:770391;GENEINFO=LAMC2:3918;MC=SO:0001624|3_prime_UTR_variant;ORIGIN=1;RS=886045641
arthritis-tissue	chr1	192810432	ID_372899	RGS2	ALLELEID=359224;CLNDISDB=MedGen:CN517202;CLNDN=not_provided;CLNHGVS=NC_000001.11:g.192810432G>T;CLNREVSTAT=criteria_provided,_single_submitter;CLNSIG=Likely_pathogenic;CLNVC=single_nucleotide_variant;CLNVCSO=SO:0001483;GENEINFO=RGS2:5997;MC=SO:0001575|splice_donor_variant;ORIGIN=1;RS=547204431
arthritis-tissue	chr7	75915104	ID_360685	RHBDD2	ALLELEID=311736;CLNDISDB=MONDO:MONDO:0013310,MedGen:C1860042,OMIM:613571,Orphanet:ORPHA95699;CLNDN=Congenital_adrenal_hyperplasia_due_to_cytochrome_P450_oxidoreductase_deficiency;CLNHGVS=NC_000007.14:g.75915104A>C;CLNREVSTAT=criteria_provided,_single_submitter;CLNSIG=Uncertain_significance;CLNVC=single_nucleotide_variant;CLNVCSO=SO:0001483;CLNVI=Illumina_Laboratory_Services,Illumina:91545;GENEINFO=POR:5447;ORIGIN=1;RS=886062437
arthritis-tissue	chr3	49022002	ID_902655	RHOA	ALLELEID=889343;CLNDISDB=MONDO:MONDO:0100224,MedGen:CN257533,OMIM:252010;CLNDN=Mitochondrial_complex_I_deficiency,_nuclear_type_1;CLNHGVS=NC_000003.12:g.49022002A>T;CLNREVSTAT=criteria_provided,_single_submitter;CLNSIG=Uncertain_significance;CLNVC=single_nucleotide_variant;CLNVCSO=SO:0001483;CLNVI=Illumina_Laboratory_Services,Illumina:922636;GENEINFO=NDUFAF3:25915;MC=SO:0001627|intron_variant;ORIGIN=1;RS=2093162490
arthritis-tissue	chr3	49022018	ID_345959	RHOA	AF_TGP=0.00260;ALLELEID=295589;CLNDISDB=MONDO:MONDO:0100224,MedGen:CN257533,OMIM:252010;CLNDN=Mitochondrial_complex_I_deficiency,_nuclear_type_1;CLNHGVS=NC_000003.12:g.49022018G>C;CLNREVSTAT=criteria_provided,_single_submitter;CLNSIG=Uncertain_significance;CLNVC=single_nucleotide_variant;CLNVCSO=SO:0001483;CLNVI=Illumina_Laboratory_Services,Illumina:742616;GENEINFO=NDUFAF3:25915;MC=SO:0001627|intron_variant;ORIGIN=1;RS=74601553
arthritis-tissue	chr3	49022019	ID_345960	RHOA	AF_TGP=0.00260;ALLELEID=291996;CLNDISDB=MONDO:MONDO:0100224,MedGen:CN257533,OMIM:252010;CLNDN=Mitochondrial_complex_I_deficiency,_nuclear_type_1;CLNHGVS=NC_000003.12:g.49022019G>C;CLNREVSTAT=criteria_provided,_single_submitter;CLNSIG=Uncertain_significance;CLNVC=single_nucleotide_variant;CLNVCSO=SO:0001483;CLNVI=Illumina_Laboratory_Services,Illumina:742618;GENEINFO=NDUFAF3:25915;MC=SO:0001627|intron_variant;ORIGIN=1;RS=75749590
arthritis-tissue	chr3	49022027	ID_345961	RHOA	ALLELEID=292000;CLNDISDB=MONDO:MONDO:0100133,MedGen:C1838979,Orphanet:ORPHA2609;CLNDN=Mitochondrial_complex_I_deficiency;CLNHGVS=NC_000003.12:g.49022027G>A;CLNREVSTAT=criteria_provided,_single_submitter;CLNSIG=Uncertain_significance;CLNVC=single_nucleotide_variant;CLNVCSO=SO:0001483;CLNVI=Illumina_Laboratory_Services,Illumina:137598;GENEINFO=NDUFAF3:25915;MC=SO:0001627|intron_variant;ORIGIN=1;RS=886058666
arthritis-tissue	chr16	67169783	ID_1299782	RIPOR1	ALLELEID=1021495;CLNDISDB=MedGen:CN517202;CLNDN=not_provided;CLNHGVS=NC_000016.10:g.67169783T>G;CLNREVSTAT=no_assertion_criteria_provided;CLNSIG=Uncertain_significance;CLNVC=single_nucleotide_variant;CLNVCSO=SO:0001483;GENEINFO=HSF4:3299;MC=SO:0001578|stop_lost;ORIGIN=1;RS=1239772837
arthritis-tissue	chr16	67169813	ID_320192	RIPOR1	ALLELEID=343665;CLNDISDB=Human_Phenotype_Ontology:HP:0000518,MONDO:MONDO:0005129,MeSH:D002386,MedGen:C0086543,OMIM:PS116200;CLNDN=Cataract;CLNHGVS=NC_000016.10:g.67169815del;CLNREVSTAT=criteria_provided,_single_submitter;CLNSIG=Uncertain_significance;CLNVC=Deletion;CLNVCSO=SO:0000159;CLNVI=Illumina_Laboratory_Services,Illumina:607415;GENEINFO=HSF4:3299;MC=SO:0001624|3_prime_UTR_variant;ORIGIN=1;RS=756298250
arthritis-tissue	chr16	67169932	ID_320194	RIPOR1	ALLELEID=343666;CLNDISDB=Human_Phenotype_Ontology:HP:0000518,MONDO:MONDO:0005129,MeSH:D002386,MedGen:C0086543,OMIM:PS116200;CLNDN=Cataract;CLNHGVS=NC_000016.10:g.67169940_67169944dup;CLNREVSTAT=criteria_provided,_single_submitter;CLNSIG=Uncertain_significance;CLNVC=Duplication;CLNVCSO=SO:1000035;CLNVI=Illumina_Laboratory_Services,Illumina:764841;GENEINFO=HSF4:3299;ORIGIN=1;RS=3215366
arthritis-tissue	chr16	67169933	ID_887802	RIPOR1	ALLELEID=875788;CLNDISDB=Human_Phenotype_Ontology:HP:0007971,MONDO:MONDO:0007290,MedGen:C0266537,OMIM:116800;CLNDN=Cataract_5_multiple_types;CLNHGVS=NC_000016.10:g.67169933T>G;CLNREVSTAT=criteria_provided,_single_submitter;CLNSIG=Uncertain_significance;CLNVC=single_nucleotide_variant;CLNVCSO=SO:0001483;CLNVI=Illumina_Laboratory_Services,Illumina:927187;GENEINFO=HSF4:3299;MC=SO:0001624|3_prime_UTR_variant;ORIGIN=1;RS=985380596
arthritis-tissue	chr16	67169944	ID_887803	RIPOR1	ALLELEID=875789;CLNDISDB=Human_Phenotype_Ontology:HP:0007971,MONDO:MONDO:0007290,MedGen:C0266537,OMIM:116800;CLNDN=Cataract_5_multiple_types;CLNHGVS=NC_000016.10:g.67169944T>C;CLNREVSTAT=criteria_provided,_single_submitter;CLNSIG=Uncertain_significance;CLNVC=single_nucleotide_variant;CLNVCSO=SO:0001483;CLNVI=Illumina_Laboratory_Services,Illumina:710442;GENEINFO=HSF4:3299;ORIGIN=1;RS=776129671
arthritis-tissue	chr18	23586372	ID_326281	RMC1	AF_EXAC=0.00009;ALLELEID=341155;CLNDISDB=MONDO:MONDO:0009757,MedGen:C3179455,OMIM:257220;CLNDN=Niemann-Pick_disease,_type_C1;CLNHGVS=NC_000018.10:g.23586372G>C;CLNREVSTAT=criteria_provided,_single_submitter;CLNSIG=Uncertain_significance;CLNVC=single_nucleotide_variant;CLNVCSO=SO:0001483;CLNVI=Illumina_Laboratory_Services,Illumina:598929;GENEINFO=NPC1:4864;MC=SO:0001623|5_prime_UTR_variant;ORIGIN=1;RS=762126552
arthritis-tissue	chr18	23586374	ID_326282	RMC1	ALLELEID=341160;CLNDISDB=MONDO:MONDO:0009757,MedGen:C3179455,OMIM:257220;CLNDN=Niemann-Pick_disease,_type_C1;CLNHGVS=NC_000018.10:g.23586374C>T;CLNREVSTAT=criteria_provided,_single_submitter;CLNSIG=Uncertain_significance;CLNVC=single_nucleotide_variant;CLNVCSO=SO:0001483;CLNVI=Illumina_Laboratory_Services,Illumina:806771;GENEINFO=NPC1:4864;MC=SO:0001623|5_prime_UTR_variant;ORIGIN=1;RS=886053668
arthritis-tissue	chr18	23586379	ID_326284	RMC1	AF_EXAC=0.00009;ALLELEID=341166;CLNDISDB=MONDO:MONDO:0009757,MedGen:C3179455,OMIM:257220;CLNDN=Niemann-Pick_disease,_type_C1;CLNHGVS=NC_000018.10:g.23586379T>G;CLNREVSTAT=criteria_provided,_single_submitter;CLNSIG=Uncertain_significance;CLNVC=single_nucleotide_variant;CLNVCSO=SO:0001483;CLNVI=Illumina_Laboratory_Services,Illumina:674706;GENEINFO=NPC1:4864;MC=SO:0001623|5_prime_UTR_variant;ORIGIN=1;RS=750622739
arthritis-tissue	chr18	23586443	ID_326285	RMC1	AF_TGP=0.00060;ALLELEID=330865;CLNDISDB=MONDO:MONDO:0009757,MedGen:C3179455,OMIM:257220;CLNDN=Niemann-Pick_disease,_type_C1;CLNHGVS=NC_000018.10:g.23586443G>C;CLNREVSTAT=criteria_provided,_single_submitter;CLNSIG=Uncertain_significance;CLNVC=single_nucleotide_variant;CLNVCSO=SO:0001483;CLNVI=Illumina_Laboratory_Services,Illumina:63235;GENEINFO=NPC1:4864;MC=SO:0001623|5_prime_UTR_variant;ORIGIN=1;RS=553740667
arthritis-tissue	chr18	23586453	ID_892013	RMC1	AF_TGP=0.00020;ALLELEID=878992;CLNDISDB=MONDO:MONDO:0009757,MedGen:C3179455,OMIM:257220;CLNDN=Niemann-Pick_disease,_type_C1;CLNHGVS=NC_000018.10:g.23586453G>A;CLNREVSTAT=criteria_provided,_single_submitter;CLNSIG=Uncertain_significance;CLNVC=single_nucleotide_variant;CLNVCSO=SO:0001483;CLNVI=Illumina_Laboratory_Services,Illumina:848934;GENEINFO=NPC1:4864;MC=SO:0001623|5_prime_UTR_variant;ORIGIN=1;RS=373558305
arthritis-tissue	chr18	23586459	ID_889603	RMC1	AF_TGP=0.00020;ALLELEID=878993;CLNDISDB=MONDO:MONDO:0009757,MedGen:C3179455,OMIM:257220;CLNDN=Niemann-Pick_disease,_type_C1;CLNHGVS=NC_000018.10:g.23586459G>C;CLNREVSTAT=criteria_provided,_single_submitter;CLNSIG=Uncertain_significance;CLNVC=single_nucleotide_variant;CLNVCSO=SO:0001483;CLNVI=Illumina_Laboratory_Services,Illumina:1328217;GENEINFO=NPC1:4864;MC=SO:0001623|5_prime_UTR_variant;ORIGIN=1;RS=574376933
arthritis-tissue	chr18	23586478	ID_326286	RMC1	ALLELEID=341168;CLNDISDB=MONDO:MONDO:0009757,MedGen:C3179455,OMIM:257220;CLNDN=Niemann-Pick_disease,_type_C1;CLNHGVS=NC_000018.10:g.23586478G>A;CLNREVSTAT=criteria_provided,_single_submitter;CLNSIG=Uncertain_significance;CLNVC=single_nucleotide_variant;CLNVCSO=SO:0001483;CLNVI=Illumina_Laboratory_Services,Illumina:235501;GENEINFO=NPC1:4864;MC=SO:0001623|5_prime_UTR_variant;ORIGIN=1;RS=886053669
arthritis-tissue	chr18	23586482	ID_889604	RMC1	ALLELEID=878994;CLNDISDB=MONDO:MONDO:0009757,MedGen:C3179455,OMIM:257220;CLNDN=Niemann-Pick_disease,_type_C1;CLNHGVS=NC_000018.10:g.23586482C>T;CLNREVSTAT=criteria_provided,_single_submitter;CLNSIG=Uncertain_significance;CLNVC=single_nucleotide_variant;CLNVCSO=SO:0001483;CLNVI=Illumina_Laboratory_Services,Illumina:1354105;GENEINFO=NPC1:4864;MC=SO:0001623|5_prime_UTR_variant;ORIGIN=1;RS=781541939
arthritis-tissue	chr18	23586497	ID_326287	RMC1	ALLELEID=341170;CLNDISDB=MONDO:MONDO:0009757,MedGen:C3179455,OMIM:257220;CLNDN=Niemann-Pick_disease,_type_C1;CLNHGVS=NC_000018.10:g.23586497G>A;CLNREVSTAT=criteria_provided,_single_submitter;CLNSIG=Uncertain_significance;CLNVC=single_nucleotide_variant;CLNVCSO=SO:0001483;CLNVI=Illumina_Laboratory_Services,Illumina:155528;GENEINFO=NPC1:4864;MC=SO:0001623|5_prime_UTR_variant;ORIGIN=1;RS=746297876
arthritis-tissue	chr13	50909764	ID_312322	RNASEH2B	ALLELEID=334944;CLNDISDB=MONDO:MONDO:0018866,MedGen:C0393591,OMIM:PS225750,Orphanet:ORPHA51,SNOMED_CT:230312006;CLNDN=Aicardi_Goutieres_syndrome;CLNHGVS=NC_000013.11:g.50909764C>G;CLNREVSTAT=criteria_provided,_single_submitter;CLNSIG=Uncertain_significance;CLNVC=single_nucleotide_variant;CLNVCSO=SO:0001483;CLNVI=Illumina_Laboratory_Services,Illumina:145051;GENEINFO=RNASEH2B:79621|RNASEH2B-AS1:100874255;MC=SO:0001623|5_prime_UTR_variant;ORIGIN=1;RS=886050287
arthritis-tissue	chr13	50909783	ID_883520	RNASEH2B	ALLELEID=871398;CLNDISDB=MONDO:MONDO:0012429,MedGen:C3489724,OMIM:610181;CLNDN=Aicardi-Goutieres_syndrome_2;CLNHGVS=NC_000013.11:g.50909783C>T;CLNREVSTAT=criteria_provided,_single_submitter;CLNSIG=Uncertain_significance;CLNVC=single_nucleotide_variant;CLNVCSO=SO:0001483;CLNVI=Illumina_Laboratory_Services,Illumina:1350891;GENEINFO=RNASEH2B:79621|RNASEH2B-AS1:100874255;MC=SO:0001623|5_prime_UTR_variant;ORIGIN=1;RS=1879223150
arthritis-tissue	chr13	50909784	ID_883521	RNASEH2B	ALLELEID=871399;CLNDISDB=MONDO:MONDO:0012429,MedGen:C3489724,OMIM:610181;CLNDN=Aicardi-Goutieres_syndrome_2;CLNHGVS=NC_000013.11:g.50909784A>G;CLNREVSTAT=criteria_provided,_single_submitter;CLNSIG=Uncertain_significance;CLNVC=single_nucleotide_variant;CLNVCSO=SO:0001483;CLNVI=Illumina_Laboratory_Services,Illumina:1649212;GENEINFO=RNASEH2B:79621|RNASEH2B-AS1:100874255;MC=SO:0001623|5_prime_UTR_variant;ORIGIN=1;RS=1879223372
arthritis-tissue	chr13	50909849	ID_312323	RNASEH2B	ALLELEID=328473;CLNDISDB=MONDO:MONDO:0012429,MedGen:C3489724,OMIM:610181;CLNDN=Aicardi-Goutieres_syndrome_2;CLNHGVS=NC_000013.11:g.50909849C>A;CLNREVSTAT=criteria_provided,_single_submitter;CLNSIG=Uncertain_significance;CLNVC=single_nucleotide_variant;CLNVCSO=SO:0001483;CLNVI=Illumina_Laboratory_Services,Illumina:261226;GENEINFO=RNASEH2B:79621|RNASEH2B-AS1:100874255;MC=SO:0001623|5_prime_UTR_variant;ORIGIN=1;RS=577725827
arthritis-tissue	chr13	50909896	ID_312325	RNASEH2B	ALLELEID=319933;CLNDISDB=MONDO:MONDO:0012429,MedGen:C3489724,OMIM:610181;CLNDN=Aicardi-Goutieres_syndrome_2;CLNHGVS=NC_000013.11:g.50909896G>A;CLNREVSTAT=criteria_provided,_single_submitter;CLNSIG=Uncertain_significance;CLNVC=single_nucleotide_variant;CLNVCSO=SO:0001483;CLNVI=Illumina_Laboratory_Services,Illumina:684362;GENEINFO=RNASEH2B:79621|RNASEH2B-AS1:100874255;MC=SO:0001623|5_prime_UTR_variant;ORIGIN=1;RS=886050288
arthritis-tissue	chr6	166943017	ID_415	RNASET2	ALLELEID=15454;CLNDISDB=MONDO:MONDO:0013058,MedGen:C2751843,OMIM:612951,Orphanet:ORPHA85136;CLNDN=Cystic_leukoencephalopathy_without_megalencephaly;CLNHGVS=NC_000006.12:g.166943019del;CLNREVSTAT=no_assertion_criteria_provided;CLNSIG=Pathogenic;CLNVC=Deletion;CLNVCSO=SO:0000159;CLNVI=OMIM_Allelic_Variant:612944.0004;GENEINFO=RNASET2:8635;MC=SO:0001575|splice_donor_variant;ORIGIN=1
arthritis-tissue	chr16	54112483	ID_884990	RPGRIP1L	AF_TGP=0.00180;ALLELEID=875469;CLNDISDB=MONDO:MONDO:0013050,MedGen:C2752001,OMIM:612938,Orphanet:ORPHA210144;CLNDN=Lethal_polymalformative_syndrome,_Boissel_type;CLNHGVS=NC_000016.10:g.54112483C>T;CLNREVSTAT=criteria_provided,_single_submitter;CLNSIG=Uncertain_significance;CLNVC=single_nucleotide_variant;CLNVCSO=SO:0001483;CLNVI=Illumina_Laboratory_Services,Illumina:929684;GENEINFO=FTO:79068;MC=SO:0001619|non-coding_transcript_variant,SO:0001624|3_prime_UTR_variant;ORIGIN=1;RS=567685332
arthritis-tissue	chr16	54112512	ID_884991	RPGRIP1L	ALLELEID=875470;CLNDISDB=MONDO:MONDO:0013050,MedGen:C2752001,OMIM:612938,Orphanet:ORPHA210144;CLNDN=Lethal_polymalformative_syndrome,_Boissel_type;CLNHGVS=NC_000016.10:g.54112512G>A;CLNREVSTAT=criteria_provided,_single_submitter;CLNSIG=Uncertain_significance;CLNVC=single_nucleotide_variant;CLNVCSO=SO:0001483;CLNVI=Illumina_Laboratory_Services,Illumina:286456;GENEINFO=FTO:79068;MC=SO:0001619|non-coding_transcript_variant,SO:0001624|3_prime_UTR_variant;ORIGIN=1;RS=2665269
arthritis-tissue	chr16	54112573	ID_319700	RPGRIP1L	ALLELEID=335363;CLNDISDB=MONDO:MONDO:0013050,MedGen:C2752001,OMIM:612938,Orphanet:ORPHA210144;CLNDN=Lethal_polymalformative_syndrome,_Boissel_type;CLNHGVS=NC_000016.10:g.54112573A>G;CLNREVSTAT=criteria_provided,_single_submitter;CLNSIG=Uncertain_significance;CLNVC=single_nucleotide_variant;CLNVCSO=SO:0001483;CLNVI=Illumina_Laboratory_Services,Illumina:708783;GENEINFO=FTO:79068;MC=SO:0001619|non-coding_transcript_variant,SO:0001624|3_prime_UTR_variant;ORIGIN=1;RS=774295636
arthritis-tissue	chr1	23691810	ID_296814	RPL11	ALLELEID=280263;CLNDISDB=MONDO:MONDO:0012938,MedGen:C2675512,OMIM:612562;CLNDN=Diamond-Blackfan_anemia_7;CLNHGVS=NC_000001.11:g.23691810T>C;CLNREVSTAT=criteria_provided,_single_submitter;CLNSIG=Uncertain_significance;CLNVC=single_nucleotide_variant;CLNVCSO=SO:0001483;CLNVI=Illumina_Laboratory_Services,Illumina:102509;GENEINFO=RPL11:6135;MC=SO:0001623|5_prime_UTR_variant;ORIGIN=1;RS=886046307
arthritis-tissue	chr1	23868330	ID_296897	RPL11	AF_EXAC=0.00000;AF_TGP=0.00120;ALLELEID=280126;CLNDISDB=MONDO:MONDO:0009254,MedGen:C0016788,OMIM:230000,Orphanet:ORPHA349,SNOMED_CT:64716005;CLNDN=Fucosidosis;CLNHGVS=NC_000001.11:g.23868330C>T;CLNREVSTAT=criteria_provided,_single_submitter;CLNSIG=Uncertain_significance;CLNVC=single_nucleotide_variant;CLNVCSO=SO:0001483;CLNVI=Illumina_Laboratory_Services,Illumina:463122;GENEINFO=FUCA1:2517;MC=SO:0002153|genic_upstream_transcript_variant;ORIGIN=1;RS=139832548
arthritis-tissue	chr1	6466158	ID_874693	RPL22	ALLELEID=864719;CLNDISDB=MONDO:MONDO:0012608,MedGen:C1970211,OMIM:611067,Orphanet:ORPHA206580;CLNDN=Autosomal_recessive_lower_motor_neuron_disease_with_childhood_onset;CLNHGVS=NC_000001.11:g.6466158T>C;CLNREVSTAT=criteria_provided,_single_submitter;CLNSIG=Uncertain_significance;CLNVC=single_nucleotide_variant;CLNVCSO=SO:0001483;CLNVI=Illumina_Laboratory_Services,Illumina:943016;GENEINFO=TNFRSF25:8718|PLEKHG5:57449;MC=SO:0001623|5_prime_UTR_variant,SO:0001624|3_prime_UTR_variant;ORIGIN=1;RS=1644367397
arthritis-tissue	chr1	6466189	ID_874694	RPL22	ALLELEID=864720;CLNDISDB=MONDO:MONDO:0012608,MedGen:C1970211,OMIM:611067,Orphanet:ORPHA206580;CLNDN=Autosomal_recessive_lower_motor_neuron_disease_with_childhood_onset;CLNHGVS=NC_000001.11:g.6466189G>A;CLNREVSTAT=criteria_provided,_single_submitter;CLNSIG=Uncertain_significance;CLNVC=single_nucleotide_variant;CLNVCSO=SO:0001483;CLNVI=Illumina_Laboratory_Services,Illumina:277428;GENEINFO=PLEKHG5:57449;MC=SO:0001624|3_prime_UTR_variant;ORIGIN=1;RS=1004946332
arthritis-tissue	chr1	6466209	ID_297907	RPL22	ALLELEID=283149;CLNDISDB=MONDO:MONDO:0012608,MedGen:C1970211,OMIM:611067,Orphanet:ORPHA206580;CLNDN=Autosomal_recessive_lower_motor_neuron_disease_with_childhood_onset;CLNHGVS=NC_000001.11:g.6466209A>G;CLNREVSTAT=criteria_provided,_single_submitter;CLNSIG=Uncertain_significance;CLNVC=single_nucleotide_variant;CLNVCSO=SO:0001483;CLNVI=Illumina_Laboratory_Services,Illumina:764480;GENEINFO=PLEKHG5:57449;MC=SO:0001624|3_prime_UTR_variant;ORIGIN=1;RS=886046485
arthritis-tissue	chr1	6466216	ID_297908	RPL22	ALLELEID=281650;CLNDISDB=MONDO:MONDO:0012608,MedGen:C1970211,OMIM:611067,Orphanet:ORPHA206580;CLNDN=Autosomal_recessive_lower_motor_neuron_disease_with_childhood_onset;CLNHGVS=NC_000001.11:g.6466216C>A;CLNREVSTAT=criteria_provided,_single_submitter;CLNSIG=Uncertain_significance;CLNVC=single_nucleotide_variant;CLNVCSO=SO:0001483;CLNVI=Illumina_Laboratory_Services,Illumina:648484;GENEINFO=PLEKHG5:57449;MC=SO:0001624|3_prime_UTR_variant;ORIGIN=1;RS=886046486
arthritis-tissue	chr1	6466230	ID_874695	RPL22	ALLELEID=864721;CLNDISDB=MONDO:MONDO:0012608,MedGen:C1970211,OMIM:611067,Orphanet:ORPHA206580;CLNDN=Autosomal_recessive_lower_motor_neuron_disease_with_childhood_onset;CLNHGVS=NC_000001.11:g.6466230G>A;CLNREVSTAT=criteria_provided,_single_submitter;CLNSIG=Uncertain_significance;CLNVC=single_nucleotide_variant;CLNVCSO=SO:0001483;CLNVI=Illumina_Laboratory_Services,Illumina:867074;GENEINFO=PLEKHG5:57449;MC=SO:0001624|3_prime_UTR_variant;ORIGIN=1;RS=1157083758
arthritis-tissue	chr1	6466231	ID_874696	RPL22	AF_TGP=0.00020;ALLELEID=864722;CLNDISDB=MONDO:MONDO:0012608,MedGen:C1970211,OMIM:611067,Orphanet:ORPHA206580;CLNDN=Autosomal_recessive_lower_motor_neuron_disease_with_childhood_onset;CLNHGVS=NC_000001.11:g.6466231G>T;CLNREVSTAT=criteria_provided,_single_submitter;CLNSIG=Uncertain_significance;CLNVC=single_nucleotide_variant;CLNVCSO=SO:0001483;CLNVI=Illumina_Laboratory_Services,Illumina:916638;GENEINFO=PLEKHG5:57449;MC=SO:0001624|3_prime_UTR_variant;ORIGIN=1;RS=538419041
arthritis-tissue	chr17	8226701	ID_892199	RPL26	ALLELEID=878878;CLNDISDB=MONDO:MONDO:0015780,MedGen:C0265965,OMIM:PS127550,Orphanet:ORPHA1775,SNOMED_CT:74911008;CLNDN=Dyskeratosis_congenita;CLNHGVS=NC_000017.11:g.8226701G>A;CLNREVSTAT=criteria_provided,_single_submitter;CLNSIG=Uncertain_significance;CLNVC=single_nucleotide_variant;CLNVCSO=SO:0001483;CLNVI=Illumina_Laboratory_Services,Illumina:1350620;GENEINFO=CTC1:80169;MC=SO:0001619|non-coding_transcript_variant,SO:0001624|3_prime_UTR_variant;ORIGIN=1;RS=796651282
arthritis-tissue	chr17	8226702	ID_326024	RPL26	AF_TGP=0.00040;ALLELEID=346480;CLNDISDB=MONDO:MONDO:0015780,MedGen:C0265965,OMIM:PS127550,Orphanet:ORPHA1775,SNOMED_CT:74911008;CLNDN=Dyskeratosis_congenita;CLNHGVS=NC_000017.11:g.8226702G>T;CLNREVSTAT=criteria_provided,_single_submitter;CLNSIG=Uncertain_significance;CLNVC=single_nucleotide_variant;CLNVCSO=SO:0001483;CLNVI=Illumina_Laboratory_Services,Illumina:604113;GENEINFO=CTC1:80169;MC=SO:0001619|non-coding_transcript_variant,SO:0001624|3_prime_UTR_variant;ORIGIN=1;RS=146427367
arthritis-tissue	chr17	8226705	ID_326026	RPL26	ALLELEID=346483;CLNDISDB=MONDO:MONDO:0015780,MedGen:C0265965,OMIM:PS127550,Orphanet:ORPHA1775,SNOMED_CT:74911008;CLNDN=Dyskeratosis_congenita;CLNHGVS=NC_000017.11:g.8226705T>C;CLNREVSTAT=criteria_provided,_single_submitter;CLNSIG=Uncertain_significance;CLNVC=single_nucleotide_variant;CLNVCSO=SO:0001483;CLNVI=Illumina_Laboratory_Services,Illumina:263178;GENEINFO=CTC1:80169;MC=SO:0001619|non-coding_transcript_variant,SO:0001624|3_prime_UTR_variant;ORIGIN=1;RS=745973862
arthritis-tissue	chr17	8226707	ID_326029	RPL26	AF_TGP=0.00040;ALLELEID=330682;CLNDISDB=MONDO:MONDO:0015780,MedGen:C0265965,OMIM:PS127550,Orphanet:ORPHA1775,SNOMED_CT:74911008;CLNDN=Dyskeratosis_congenita;CLNHGVS=NC_000017.11:g.8226707G>C;CLNREVSTAT=criteria_provided,_single_submitter;CLNSIG=Uncertain_significance;CLNVC=single_nucleotide_variant;CLNVCSO=SO:0001483;CLNVI=Illumina_Laboratory_Services,Illumina:550370;GENEINFO=CTC1:80169;MC=SO:0001619|non-coding_transcript_variant,SO:0001624|3_prime_UTR_variant;ORIGIN=1;RS=377086928
arthritis-tissue	chr17	8226742	ID_326030	RPL26	AF_TGP=0.00020;ALLELEID=340907;CLNDISDB=MONDO:MONDO:0015780,MedGen:C0265965,OMIM:PS127550,Orphanet:ORPHA1775,SNOMED_CT:74911008;CLNDN=Dyskeratosis_congenita;CLNHGVS=NC_000017.11:g.8226742G>C;CLNREVSTAT=criteria_provided,_single_submitter;CLNSIG=Uncertain_significance;CLNVC=single_nucleotide_variant;CLNVCSO=SO:0001483;CLNVI=Illumina_Laboratory_Services,Illumina:283098;GENEINFO=CTC1:80169;MC=SO:0001619|non-coding_transcript_variant,SO:0001624|3_prime_UTR_variant;ORIGIN=1;RS=141383858
arthritis-tissue	chr17	8226760	ID_890470	RPL26	ALLELEID=878882;CLNDISDB=MONDO:MONDO:0015780,MedGen:C0265965,OMIM:PS127550,Orphanet:ORPHA1775,SNOMED_CT:74911008;CLNDN=Dyskeratosis_congenita;CLNHGVS=NC_000017.11:g.8226760T>A;CLNREVSTAT=criteria_provided,_single_submitter;CLNSIG=Uncertain_significance;CLNVC=single_nucleotide_variant;CLNVCSO=SO:0001483;CLNVI=Illumina_Laboratory_Services,Illumina:927326;GENEINFO=CTC1:80169;MC=SO:0001619|non-coding_transcript_variant,SO:0001624|3_prime_UTR_variant;ORIGIN=1;RS=533674362
arthritis-tissue	chr17	8226770	ID_890471	RPL26	AF_TGP=0.00060;ALLELEID=878883;CLNDISDB=MONDO:MONDO:0015780,MedGen:C0265965,OMIM:PS127550,Orphanet:ORPHA1775,SNOMED_CT:74911008;CLNDN=Dyskeratosis_congenita;CLNHGVS=NC_000017.11:g.8226770T>C;CLNREVSTAT=criteria_provided,_single_submitter;CLNSIG=Uncertain_significance;CLNVC=single_nucleotide_variant;CLNVCSO=SO:0001483;CLNVI=Illumina_Laboratory_Services,Illumina:1314126;GENEINFO=CTC1:80169;MC=SO:0001619|non-coding_transcript_variant,SO:0001624|3_prime_UTR_variant;ORIGIN=1;RS=570429563
arthritis-tissue	chr17	8226872	ID_890473	RPL26	AF_TGP=0.00020;ALLELEID=878885;CLNDISDB=MONDO:MONDO:0015780,MedGen:C0265965,OMIM:PS127550,Orphanet:ORPHA1775,SNOMED_CT:74911008;CLNDN=Dyskeratosis_congenita;CLNHGVS=NC_000017.11:g.8226872A>T;CLNREVSTAT=criteria_provided,_single_submitter;CLNSIG=Uncertain_significance;CLNVC=single_nucleotide_variant;CLNVCSO=SO:0001483;CLNVI=Illumina_Laboratory_Services,Illumina:609416;GENEINFO=CTC1:80169;MC=SO:0001619|non-coding_transcript_variant,SO:0001624|3_prime_UTR_variant;ORIGIN=1;RS=574820085
arthritis-tissue	chr17	8226894	ID_326031	RPL26	ALLELEID=340908;CLNDISDB=MONDO:MONDO:0015780,MedGen:C0265965,OMIM:PS127550,Orphanet:ORPHA1775,SNOMED_CT:74911008;CLNDN=Dyskeratosis_congenita;CLNHGVS=NC_000017.11:g.8226894T>C;CLNREVSTAT=criteria_provided,_single_submitter;CLNSIG=Uncertain_significance;CLNVC=single_nucleotide_variant;CLNVCSO=SO:0001483;CLNVI=Illumina_Laboratory_Services,Illumina:822916;GENEINFO=CTC1:80169;MC=SO:0001619|non-coding_transcript_variant,SO:0001624|3_prime_UTR_variant;ORIGIN=1;RS=886053601
arthritis-tissue	chr3	12405881	ID_1285541	RPL32	ALLELEID=1275384;CLNDISDB=MONDO:MONDO:0011448,MedGen:C1720861,OMIM:604367,Orphanet:ORPHA79083;CLNDN=PPARG-related_familial_partial_lipodystrophy;CLNHGVS=NC_000003.12:g.12405881G>A;CLNREVSTAT=criteria_provided,_single_submitter;CLNSIG=Pathogenic;CLNVC=single_nucleotide_variant;CLNVCSO=SO:0001483;GENEINFO=PPARG:5468|LOC114803475:114803475;MC=SO:0001574|splice_acceptor_variant,SO:0001627|intron_variant;ORIGIN=0
arthritis-tissue	chr14	49620774	ID_880736	RPL36AL	AF_TGP=0.00020;ALLELEID=871869;CLNDISDB=MONDO:MONDO:0008908,MedGen:C2931008,OMIM:212066,Orphanet:ORPHA79329;CLNDN=MGAT2-CDG;CLNHGVS=NC_000014.9:g.49620774C>T;CLNREVSTAT=criteria_provided,_single_submitter;CLNSIG=Uncertain_significance;CLNVC=single_nucleotide_variant;CLNVCSO=SO:0001483;CLNVI=Illumina_Laboratory_Services,Illumina:877741;GENEINFO=MGAT2:4247;ORIGIN=1;RS=574423436
arthritis-tissue	chr14	49620775	ID_880737	RPL36AL	ALLELEID=871870;CLNDISDB=MONDO:MONDO:0008908,MedGen:C2931008,OMIM:212066,Orphanet:ORPHA79329;CLNDN=MGAT2-CDG;CLNHGVS=NC_000014.9:g.49620775C>T;CLNREVSTAT=criteria_provided,_single_submitter;CLNSIG=Uncertain_significance;CLNVC=single_nucleotide_variant;CLNVCSO=SO:0001483;CLNVI=Illumina_Laboratory_Services,Illumina:1316458;GENEINFO=MGAT2:4247;ORIGIN=1;RS=972383596
arthritis-tissue	chr14	49620783	ID_880738	RPL36AL	AF_TGP=0.00200;ALLELEID=871871;CLNDISDB=MONDO:MONDO:0008908,MedGen:C2931008,OMIM:212066,Orphanet:ORPHA79329;CLNDN=MGAT2-CDG;CLNHGVS=NC_000014.9:g.49620783C>G;CLNREVSTAT=criteria_provided,_single_submitter;CLNSIG=Uncertain_significance;CLNVC=single_nucleotide_variant;CLNVCSO=SO:0001483;CLNVI=Illumina_Laboratory_Services,Illumina:295201;GENEINFO=MGAT2:4247;ORIGIN=1;RS=539954989
arthritis-tissue	chr11	17276557	ID_127107	RPS13	AF_TGP=0.95108;ALLELEID=132616;CLNDISDB=MedGen:CN517202;CLNDN=not_provided;CLNHGVS=NC_000011.10:g.17276557A>C;CLNREVSTAT=no_assertion_provided;CLNSIG=not_provided;CLNVC=single_nucleotide_variant;CLNVCSO=SO:0001483;ORIGIN=2;RS=186174
arthritis-tissue	chr11	17276676	ID_127109	RPS13	AF_TGP=0.00459;ALLELEID=132618;CLNDISDB=MedGen:CN517202;CLNDN=not_provided;CLNHGVS=NC_000011.10:g.17276676G>A;CLNREVSTAT=no_assertion_provided;CLNSIG=not_provided;CLNVC=single_nucleotide_variant;CLNVCSO=SO:0001483;ORIGIN=2;RS=182903196
arthritis-tissue	chr19	39480686	ID_1405822	RPS16	ALLELEID=1493084;CLNDISDB=MedGen:CN517202;CLNDN=not_provided;CLNHGVS=NC_000019.10:g.39480686A>G;CLNREVSTAT=criteria_provided,_single_submitter;CLNSIG=Uncertain_significance;CLNVC=single_nucleotide_variant;CLNVCSO=SO:0001483;GENEINFO=TIMM50:92609;ORIGIN=1
arthritis-tissue	chr19	39480691	ID_1433202	RPS16	ALLELEID=1493776;CLNDISDB=MedGen:CN517202;CLNDN=not_provided;CLNHGVS=NC_000019.10:g.39480691A>T;CLNREVSTAT=criteria_provided,_single_submitter;CLNSIG=Uncertain_significance;CLNVC=single_nucleotide_variant;CLNVCSO=SO:0001483;GENEINFO=TIMM50:92609;ORIGIN=1
arthritis-tissue	chr19	39480732	ID_1403567	RPS16	ALLELEID=1470789;CLNDISDB=MedGen:CN517202;CLNDN=not_provided;CLNHGVS=NC_000019.10:g.39480732C>T;CLNREVSTAT=criteria_provided,_single_submitter;CLNSIG=Uncertain_significance;CLNVC=single_nucleotide_variant;CLNVCSO=SO:0001483;GENEINFO=TIMM50:92609;ORIGIN=1
arthritis-tissue	chr19	39480737	ID_1369940	RPS16	ALLELEID=1437646;CLNDISDB=MedGen:CN517202;CLNDN=not_provided;CLNHGVS=NC_000019.10:g.39480737G>A;CLNREVSTAT=criteria_provided,_single_submitter;CLNSIG=Uncertain_significance;CLNVC=single_nucleotide_variant;CLNVCSO=SO:0001483;GENEINFO=TIMM50:92609;ORIGIN=1
arthritis-tissue	chr19	39480740	ID_1377639	RPS16	ALLELEID=1473308;CLNDISDB=MedGen:CN517202;CLNDN=not_provided;CLNHGVS=NC_000019.10:g.39480740C>T;CLNREVSTAT=criteria_provided,_single_submitter;CLNSIG=Uncertain_significance;CLNVC=single_nucleotide_variant;CLNVCSO=SO:0001483;GENEINFO=TIMM50:92609;ORIGIN=1
arthritis-tissue	chr19	39480743	ID_1464971	RPS16	ALLELEID=1514682;CLNDISDB=MedGen:CN517202;CLNDN=not_provided;CLNHGVS=NC_000019.10:g.39480743T>C;CLNREVSTAT=criteria_provided,_single_submitter;CLNSIG=Uncertain_significance;CLNVC=single_nucleotide_variant;CLNVCSO=SO:0001483;GENEINFO=TIMM50:92609;ORIGIN=1
arthritis-tissue	chr19	39480758	ID_1363297	RPS16	ALLELEID=1489157;CLNDISDB=MedGen:CN517202;CLNDN=not_provided;CLNHGVS=NC_000019.10:g.39480758C>T;CLNREVSTAT=criteria_provided,_single_submitter;CLNSIG=Uncertain_significance;CLNVC=single_nucleotide_variant;CLNVCSO=SO:0001483;GENEINFO=TIMM50:92609;ORIGIN=1
arthritis-tissue	chr19	39480776	ID_1386693	RPS16	ALLELEID=1357820;CLNDISDB=MedGen:CN517202;CLNDN=not_provided;CLNHGVS=NC_000019.10:g.39480776G>A;CLNREVSTAT=criteria_provided,_single_submitter;CLNSIG=Uncertain_significance;CLNVC=single_nucleotide_variant;CLNVCSO=SO:0001483;GENEINFO=TIMM50:92609;ORIGIN=1
arthritis-tissue	chr19	39480776	ID_1428814	RPS16	ALLELEID=1457778;CLNDISDB=MedGen:CN517202;CLNDN=not_provided;CLNHGVS=NC_000019.10:g.39480778_39480788del;CLNREVSTAT=criteria_provided,_single_submitter;CLNSIG=Uncertain_significance;CLNVC=Deletion;CLNVCSO=SO:0000159;GENEINFO=TIMM50:92609;ORIGIN=1
arthritis-tissue	chr19	39480780	ID_1461189	RPS16	ALLELEID=1498020;CLNDISDB=MedGen:CN517202;CLNDN=not_provided;CLNHGVS=NC_000019.10:g.39480780C>T;CLNREVSTAT=criteria_provided,_single_submitter;CLNSIG=Uncertain_significance;CLNVC=single_nucleotide_variant;CLNVCSO=SO:0001483;GENEINFO=TIMM50:92609;ORIGIN=1
arthritis-tissue	chr19	39480794	ID_1002424	RPS16	ALLELEID=998587;CLNDISDB=MedGen:CN517202;CLNDN=not_provided;CLNHGVS=NC_000019.10:g.39480799_39480803del;CLNREVSTAT=criteria_provided,_single_submitter;CLNSIG=Uncertain_significance;CLNVC=Deletion;CLNVCSO=SO:0000159;CLNVI=Invitae:2269099;GENEINFO=TIMM50:92609;ORIGIN=1;RS=1473961976
arthritis-tissue	chr19	39480801	ID_1488335	RPS16	ALLELEID=1505043;CLNDISDB=MedGen:CN517202;CLNDN=not_provided;CLNHGVS=NC_000019.10:g.39480801C>T;CLNREVSTAT=criteria_provided,_single_submitter;CLNSIG=Uncertain_significance;CLNVC=single_nucleotide_variant;CLNVCSO=SO:0001483;GENEINFO=TIMM50:92609;ORIGIN=1
arthritis-tissue	chr19	39480819	ID_1393707	RPS16	ALLELEID=1399559;CLNDISDB=MedGen:CN517202;CLNDN=not_provided;CLNHGVS=NC_000019.10:g.39480819A>G;CLNREVSTAT=criteria_provided,_single_submitter;CLNSIG=Uncertain_significance;CLNVC=single_nucleotide_variant;CLNVCSO=SO:0001483;GENEINFO=TIMM50:92609;ORIGIN=1
arthritis-tissue	chr19	39480831	ID_811457	RPS16	ALLELEID=800133;CLNDISDB=MONDO:MONDO:0044724,MedGen:C4540171,OMIM:617698,Orphanet:ORPHA505216;CLNDN=3-methylglutaconic_aciduria_type_9;CLNHGVS=NC_000019.10:g.39480831G>A;CLNREVSTAT=criteria_provided,_single_submitter;CLNSIG=Uncertain_significance;CLNVC=single_nucleotide_variant;CLNVCSO=SO:0001483;CLNVI=ARUP_Laboratories,_Molecular_Genetics_and_Genomics,ARUP_Laboratories:2323166;ORIGIN=1;RS=1600735654
arthritis-tissue	chr16	1475055	ID_317973	RPS2	ALLELEID=324287;CLNDISDB=Human_Phenotype_Ontology:HP:0011002,MONDO:MONDO:0017198,MedGen:C0029454,Orphanet:ORPHA2781;CLNDN=Osteopetrosis;CLNHGVS=NC_000016.10:g.1475055G>A;CLNREVSTAT=criteria_provided,_single_submitter;CLNSIG=Uncertain_significance;CLNVC=single_nucleotide_variant;CLNVCSO=SO:0001483;CLNVI=Illumina_Laboratory_Services,Illumina:624130;GENEINFO=CLCN7:1186;ORIGIN=1;RS=886051704
arthritis-tissue	chr11	119168682	ID_102949	RPS25	ALLELEID=108684;CLNDISDB=MedGen:CN517202;CLNDN=not_provided;CLNHGVS=NC_000011.10:g.119168682T>C;CLNREVSTAT=no_assertion_provided;CLNSIG=not_provided;CLNVC=single_nucleotide_variant;CLNVCSO=SO:0001483;GENEINFO=NLRX1:79671;MC=SO:0001627|intron_variant;ORIGIN=1;RS=199476031
arthritis-tissue	chr1	154434516	ID_1494742	RPS27	ALLELEID=1344884;CLNDISDB=MedGen:CN517202;CLNDN=not_provided;CLNHGVS=NC_000001.11:g.154434516C>T;CLNREVSTAT=criteria_provided,_single_submitter;CLNSIG=Uncertain_significance;CLNVC=single_nucleotide_variant;CLNVCSO=SO:0001483;GENEINFO=IL6R:3570;MC=SO:0001627|intron_variant;ORIGIN=1
arthritis-tissue	chr14	49620774	ID_880736	RPS29	AF_TGP=0.00020;ALLELEID=871869;CLNDISDB=MONDO:MONDO:0008908,MedGen:C2931008,OMIM:212066,Orphanet:ORPHA79329;CLNDN=MGAT2-CDG;CLNHGVS=NC_000014.9:g.49620774C>T;CLNREVSTAT=criteria_provided,_single_submitter;CLNSIG=Uncertain_significance;CLNVC=single_nucleotide_variant;CLNVCSO=SO:0001483;CLNVI=Illumina_Laboratory_Services,Illumina:877741;GENEINFO=MGAT2:4247;ORIGIN=1;RS=574423436
arthritis-tissue	chr14	49620775	ID_880737	RPS29	ALLELEID=871870;CLNDISDB=MONDO:MONDO:0008908,MedGen:C2931008,OMIM:212066,Orphanet:ORPHA79329;CLNDN=MGAT2-CDG;CLNHGVS=NC_000014.9:g.49620775C>T;CLNREVSTAT=criteria_provided,_single_submitter;CLNSIG=Uncertain_significance;CLNVC=single_nucleotide_variant;CLNVCSO=SO:0001483;CLNVI=Illumina_Laboratory_Services,Illumina:1316458;GENEINFO=MGAT2:4247;ORIGIN=1;RS=972383596
arthritis-tissue	chr14	49620783	ID_880738	RPS29	AF_TGP=0.00200;ALLELEID=871871;CLNDISDB=MONDO:MONDO:0008908,MedGen:C2931008,OMIM:212066,Orphanet:ORPHA79329;CLNDN=MGAT2-CDG;CLNHGVS=NC_000014.9:g.49620783C>G;CLNREVSTAT=criteria_provided,_single_submitter;CLNSIG=Uncertain_significance;CLNVC=single_nucleotide_variant;CLNVCSO=SO:0001483;CLNVI=Illumina_Laboratory_Services,Illumina:295201;GENEINFO=MGAT2:4247;ORIGIN=1;RS=539954989
arthritis-tissue	chr2	3575283	ID_335894	RPS7	AF_TGP=0.00020;ALLELEID=289232;CLNDISDB=MONDO:MONDO:0012939,MedGen:C2675511,OMIM:612563;CLNDN=Diamond-Blackfan_anemia_8;CLNHGVS=NC_000002.12:g.3575283C>T;CLNREVSTAT=criteria_provided,_single_submitter;CLNSIG=Uncertain_significance;CLNVC=single_nucleotide_variant;CLNVCSO=SO:0001483;CLNVI=Illumina_Laboratory_Services,Illumina:639477;GENEINFO=RPS7:6201;MC=SO:0001623|5_prime_UTR_variant;ORIGIN=1;RS=186304514
arthritis-tissue	chr2	3575325	ID_335896	RPS7	ALLELEID=286931;CLNDISDB=MONDO:MONDO:0012939,MedGen:C2675511,OMIM:612563;CLNDN=Diamond-Blackfan_anemia_8;CLNHGVS=NC_000002.12:g.3575325C>T;CLNREVSTAT=criteria_provided,_single_submitter;CLNSIG=Uncertain_significance;CLNVC=single_nucleotide_variant;CLNVCSO=SO:0001483;CLNVI=Illumina_Laboratory_Services,Illumina:664340;GENEINFO=RPS7:6201;MC=SO:0001623|5_prime_UTR_variant;ORIGIN=1;RS=563293592
arthritis-tissue	chr2	3575342	ID_335898	RPS7	AF_TGP=0.00020;ALLELEID=289605;CLNDISDB=MONDO:MONDO:0012939,MedGen:C2675511,OMIM:612563;CLNDN=Diamond-Blackfan_anemia_8;CLNHGVS=NC_000002.12:g.3575342C>T;CLNREVSTAT=criteria_provided,_single_submitter;CLNSIG=Uncertain_significance;CLNVC=single_nucleotide_variant;CLNVCSO=SO:0001483;CLNVI=Illumina_Laboratory_Services,Illumina:712718;GENEINFO=RPS7:6201;MC=SO:0001623|5_prime_UTR_variant;ORIGIN=1;RS=573443780
arthritis-tissue	chr2	3575346	ID_335899	RPS7	ALLELEID=289241;CLNDISDB=MONDO:MONDO:0012939,MedGen:C2675511,OMIM:612563;CLNDN=Diamond-Blackfan_anemia_8;CLNHGVS=NC_000002.12:g.3575346G>A;CLNREVSTAT=criteria_provided,_single_submitter;CLNSIG=Uncertain_significance;CLNVC=single_nucleotide_variant;CLNVCSO=SO:0001483;CLNVI=Illumina_Laboratory_Services,Illumina:713052;GENEINFO=RPS7:6201;MC=SO:0001623|5_prime_UTR_variant;ORIGIN=1;RS=886055985
arthritis-tissue	chr2	3575351	ID_975849	RPS7	ALLELEID=964120;CLNDISDB=MONDO:MONDO:0012939,MedGen:C2675511,OMIM:612563;CLNDN=Diamond-Blackfan_anemia_8;CLNHGVS=NC_000002.12:g.3575351G>A;CLNREVSTAT=no_assertion_criteria_provided;CLNSIG=Pathogenic;CLNVC=single_nucleotide_variant;CLNVCSO=SO:0001483;GENEINFO=RPS7:6201;MC=SO:0001575|splice_donor_variant;ORIGIN=1;RS=1064796859
arthritis-tissue	chr2	3575351	ID_424204	RPS7	ALLELEID=405725;CLNDISDB=MedGen:CN517202;CLNDN=not_provided;CLNHGVS=NC_000002.12:g.3575351G>C;CLNREVSTAT=criteria_provided,_single_submitter;CLNSIG=Uncertain_significance;CLNVC=single_nucleotide_variant;CLNVCSO=SO:0001483;GENEINFO=RPS7:6201;MC=SO:0001575|splice_donor_variant;ORIGIN=1;RS=1064796859
arthritis-tissue	chr19	45493364	ID_633397	RTN2	ALLELEID=621872;CLNDISDB=MONDO:MONDO:0011489,MedGen:C1858106,OMIM:604805,Orphanet:ORPHA100993;CLNDN=Hereditary_spastic_paraplegia_12;CLNHGVS=NC_000019.10:g.45493369_45493379del;CLNREVSTAT=criteria_provided,_single_submitter;CLNSIG=Likely_pathogenic;CLNVC=Deletion;CLNVCSO=SO:0000159;GENEINFO=RTN2:6253;MC=SO:0001627|intron_variant;ORIGIN=1;RS=1568624823
arthritis-tissue	chr9	35657800	ID_580378	RUSC2	ALLELEID=563255;CLNDISDB=MONDO:MONDO:0009595,MedGen:C0220748,OMIM:250250,Orphanet:ORPHA175,SNOMED_CT:7720002|MONDO:MONDO:0009601,MedGen:C1834821,OMIM:250460,Orphanet:ORPHA1838|MONDO:MONDO:0011773,MedGen:C1846796,OMIM:PS607095,Orphanet:ORPHA93347;CLNDN=Metaphyseal_chondrodysplasia,_McKusick_type|Metaphyseal_dysplasia_without_hypotrichosis|Anauxetic_dysplasia;CLNHGVS=NC_000009.12:g.35657800T>C;CLNREVSTAT=criteria_provided,_multiple_submitters,_no_conflicts;CLNSIG=Pathogenic;CLNVC=single_nucleotide_variant;CLNVCSO=SO:0001483;CLNVI=OMIM_Allelic_Variant:157660.0013|Invitae:3527228;GENEINFO=RMRP:6023;ORIGIN=1;RS=936059863
arthritis-tissue	chr9	35657800	ID_1469466	RUSC2	ALLELEID=1475415;CLNDISDB=MONDO:MONDO:0011773,MedGen:C1846796,OMIM:PS607095,Orphanet:ORPHA93347;CLNDN=Anauxetic_dysplasia;CLNHGVS=NC_000009.12:g.35657800T>G;CLNREVSTAT=criteria_provided,_single_submitter;CLNSIG=Uncertain_significance;CLNVC=single_nucleotide_variant;CLNVCSO=SO:0001483;GENEINFO=RMRP:6023;MC=SO:0001619|non-coding_transcript_variant;ORIGIN=1
arthritis-tissue	chr9	35657804	ID_653279	RUSC2	ALLELEID=638282;CLNDISDB=MONDO:MONDO:0009595,MedGen:C0220748,OMIM:250250,Orphanet:ORPHA175,SNOMED_CT:7720002|MONDO:MONDO:0011773,MedGen:C1846796,OMIM:PS607095,Orphanet:ORPHA93347|MedGen:CN169374;CLNDN=Metaphyseal_chondrodysplasia,_McKusick_type|Anauxetic_dysplasia|not_specified;CLNHGVS=NC_000009.12:g.35657804T>C;CLNREVSTAT=criteria_provided,_multiple_submitters,_no_conflicts;CLNSIG=Uncertain_significance;CLNVC=single_nucleotide_variant;CLNVCSO=SO:0001483;CLNVI=Invitae:4730283;GENEINFO=RMRP:6023;ORIGIN=1;RS=886041234
arthritis-tissue	chr9	35657804	ID_279884	RUSC2	ALLELEID=264444;CLNDISDB=MedGen:CN517202;CLNDN=not_provided;CLNHGVS=NC_000009.12:g.35657804T>G;CLNREVSTAT=criteria_provided,_single_submitter;CLNSIG=Pathogenic;CLNVC=single_nucleotide_variant;CLNVCSO=SO:0001483;CLNVI=GeneDx:GDX:53221;GENEINFO=RMRP:6023;MC=SO:0001619|non-coding_transcript_variant;ORIGIN=1;RS=886041234
arthritis-tissue	chr9	35657805	ID_557122	RUSC2	AF_EXAC=0.00009;ALLELEID=544755;CLNDISDB=MONDO:MONDO:0009595,MedGen:C0220748,OMIM:250250,Orphanet:ORPHA175,SNOMED_CT:7720002;CLNDN=Metaphyseal_chondrodysplasia,_McKusick_type;CLNHGVS=NC_000009.12:g.35657805G>A;CLNREVSTAT=criteria_provided,_single_submitter;CLNSIG=Uncertain_significance;CLNVC=single_nucleotide_variant;CLNVCSO=SO:0001483;CLNVI=Counsyl:835582;GENEINFO=RMRP:6023;ORIGIN=0;RS=772665785
arthritis-tissue	chr9	35657806	ID_857601	RUSC2	AF_TGP=0.00080;ALLELEID=836133;CLNDISDB=MONDO:MONDO:0009595,MedGen:C0220748,OMIM:250250,Orphanet:ORPHA175,SNOMED_CT:7720002|MONDO:MONDO:0011773,MedGen:C1846796,OMIM:PS607095,Orphanet:ORPHA93347;CLNDN=Metaphyseal_chondrodysplasia,_McKusick_type|Anauxetic_dysplasia;CLNHGVS=NC_000009.12:g.35657806C>T;CLNREVSTAT=criteria_provided,_single_submitter;CLNSIG=Uncertain_significance;CLNVC=single_nucleotide_variant;CLNVCSO=SO:0001483;CLNVI=Invitae:3303728;GENEINFO=RMRP:6023;MC=SO:0001619|non-coding_transcript_variant;ORIGIN=1;RS=145720742
arthritis-tissue	chr9	35657807	ID_632970	RUSC2	ALLELEID=621307;CLNDISDB=MONDO:MONDO:0009595,MedGen:C0220748,OMIM:250250,Orphanet:ORPHA175,SNOMED_CT:7720002|MONDO:MONDO:0011773,MedGen:C1846796,OMIM:PS607095,Orphanet:ORPHA93347|MedGen:CN118832;CLNDN=Metaphyseal_chondrodysplasia,_McKusick_type|Anauxetic_dysplasia|Cartilage-Hair_Hypoplasia-Anauxetic_Dysplasia_Spectrum_Disorders;CLNHGVS=NC_000009.12:g.35657807G>C;CLNREVSTAT=criteria_provided,_multiple_submitters,_no_conflicts;CLNSIG=Pathogenic/Likely_pathogenic;CLNVC=single_nucleotide_variant;CLNVCSO=SO:0001483;GENEINFO=RMRP:6023;ORIGIN=1;RS=192060920
arthritis-tissue	chr9	35657808	ID_1020259	RUSC2	ALLELEID=1008656;CLNDISDB=MONDO:MONDO:0011773,MedGen:C1846796,OMIM:PS607095,Orphanet:ORPHA93347;CLNDN=Anauxetic_dysplasia;CLNHGVS=NC_000009.12:g.35657808T>C;CLNREVSTAT=criteria_provided,_single_submitter;CLNSIG=Uncertain_significance;CLNVC=single_nucleotide_variant;CLNVCSO=SO:0001483;GENEINFO=RMRP:6023;MC=SO:0001619|non-coding_transcript_variant;ORIGIN=1;RS=1243849504
arthritis-tissue	chr9	35657808	ID_1368506	RUSC2	ALLELEID=1340099;CLNDISDB=MONDO:MONDO:0011773,MedGen:C1846796,OMIM:PS607095,Orphanet:ORPHA93347;CLNDN=Anauxetic_dysplasia;CLNHGVS=NC_000009.12:g.35657808T>G;CLNREVSTAT=criteria_provided,_single_submitter;CLNSIG=Uncertain_significance;CLNVC=single_nucleotide_variant;CLNVCSO=SO:0001483;GENEINFO=RMRP:6023;MC=SO:0001619|non-coding_transcript_variant;ORIGIN=1
arthritis-tissue	chr9	35657810	ID_933565	RUSC2	ALLELEID=934765;CLNDISDB=MONDO:MONDO:0011773,MedGen:C1846796,OMIM:PS607095,Orphanet:ORPHA93347;CLNDN=Anauxetic_dysplasia;CLNHGVS=NC_000009.12:g.35657810A>G;CLNREVSTAT=criteria_provided,_single_submitter;CLNSIG=Uncertain_significance;CLNVC=single_nucleotide_variant;CLNVCSO=SO:0001483;CLNVI=Invitae:4401529;GENEINFO=RMRP:6023;MC=SO:0001619|non-coding_transcript_variant;ORIGIN=1;RS=1219992892
arthritis-tissue	chr9	35657813	ID_557348	RUSC2	ALLELEID=545189;CLNDISDB=MONDO:MONDO:0009595,MedGen:C0220748,OMIM:250250,Orphanet:ORPHA175,SNOMED_CT:7720002;CLNDN=Metaphyseal_chondrodysplasia,_McKusick_type;CLNHGVS=NC_000009.12:g.35657816_35657824del;CLNREVSTAT=criteria_provided,_single_submitter;CLNSIG=Uncertain_significance;CLNVC=Deletion;CLNVCSO=SO:0000159;CLNVI=Counsyl:2330267;GENEINFO=RMRP:6023;ORIGIN=0;RS=1554651129
arthritis-tissue	chr9	35657814	ID_1014461	RUSC2	ALLELEID=1008657;CLNDISDB=MONDO:MONDO:0009595,MedGen:C0220748,OMIM:250250,Orphanet:ORPHA175,SNOMED_CT:7720002|MONDO:MONDO:0011773,MedGen:C1846796,OMIM:PS607095,Orphanet:ORPHA93347;CLNDN=Metaphyseal_chondrodysplasia,_McKusick_type|Anauxetic_dysplasia;CLNHGVS=NC_000009.12:g.35657814G>A;CLNREVSTAT=criteria_provided,_single_submitter;CLNSIG=Uncertain_significance;CLNVC=single_nucleotide_variant;CLNVCSO=SO:0001483;GENEINFO=RMRP:6023;MC=SO:0001619|non-coding_transcript_variant;ORIGIN=1;RS=925085494
arthritis-tissue	chr9	35657816	ID_935207	RUSC2	ALLELEID=934766;CLNDISDB=MONDO:MONDO:0009595,MedGen:C0220748,OMIM:250250,Orphanet:ORPHA175,SNOMED_CT:7720002|MONDO:MONDO:0011773,MedGen:C1846796,OMIM:PS607095,Orphanet:ORPHA93347;CLNDN=Metaphyseal_chondrodysplasia,_McKusick_type|Anauxetic_dysplasia;CLNHGVS=NC_000009.12:g.35657816G>A;CLNREVSTAT=criteria_provided,_single_submitter;CLNSIG=Uncertain_significance;CLNVC=single_nucleotide_variant;CLNVCSO=SO:0001483;CLNVI=Invitae:5163931;GENEINFO=RMRP:6023;MC=SO:0001619|non-coding_transcript_variant;ORIGIN=1;RS=964504772
arthritis-tissue	chr9	35657816	ID_1405817	RUSC2	ALLELEID=1493079;CLNDISDB=MONDO:MONDO:0011773,MedGen:C1846796,OMIM:PS607095,Orphanet:ORPHA93347;CLNDN=Anauxetic_dysplasia;CLNHGVS=NC_000009.12:g.35657816G>C;CLNREVSTAT=criteria_provided,_single_submitter;CLNSIG=Uncertain_significance;CLNVC=single_nucleotide_variant;CLNVCSO=SO:0001483;GENEINFO=RMRP:6023;MC=SO:0001619|non-coding_transcript_variant;ORIGIN=1
arthritis-tissue	chr9	35657817	ID_967560	RUSC2	AF_TGP=0.00020;ALLELEID=955828;CLNDISDB=MONDO:MONDO:0009595,MedGen:C0220748,OMIM:250250,Orphanet:ORPHA175,SNOMED_CT:7720002|MONDO:MONDO:0011773,MedGen:C1846796,OMIM:PS607095,Orphanet:ORPHA93347;CLNDN=Metaphyseal_chondrodysplasia,_McKusick_type|Anauxetic_dysplasia;CLNHGVS=NC_000009.12:g.35657817G>A;CLNREVSTAT=criteria_provided,_single_submitter;CLNSIG=Uncertain_significance;CLNVC=single_nucleotide_variant;CLNVCSO=SO:0001483;CLNVI=Invitae:6635394;GENEINFO=RMRP:6023;MC=SO:0001619|non-coding_transcript_variant;ORIGIN=1;RS=183570217
arthritis-tissue	chr9	35657818	ID_956832	RUSC2	ALLELEID=946631;CLNDISDB=MONDO:MONDO:0009595,MedGen:C0220748,OMIM:250250,Orphanet:ORPHA175,SNOMED_CT:7720002|MONDO:MONDO:0011773,MedGen:C1846796,OMIM:PS607095,Orphanet:ORPHA93347;CLNDN=Metaphyseal_chondrodysplasia,_McKusick_type|Anauxetic_dysplasia;CLNHGVS=NC_000009.12:g.35657818G>A;CLNREVSTAT=criteria_provided,_single_submitter;CLNSIG=Uncertain_significance;CLNVC=single_nucleotide_variant;CLNVCSO=SO:0001483;CLNVI=Invitae:7133838;GENEINFO=RMRP:6023;MC=SO:0001619|non-coding_transcript_variant;ORIGIN=1;RS=1245933575
arthritis-tissue	chr9	35657821	ID_1364834	RUSC2	ALLELEID=1409315;CLNDISDB=MONDO:MONDO:0011773,MedGen:C1846796,OMIM:PS607095,Orphanet:ORPHA93347;CLNDN=Anauxetic_dysplasia;CLNHGVS=NC_000009.12:g.35657821C>T;CLNREVSTAT=criteria_provided,_single_submitter;CLNSIG=Uncertain_significance;CLNVC=single_nucleotide_variant;CLNVCSO=SO:0001483;GENEINFO=RMRP:6023;MC=SO:0001619|non-coding_transcript_variant;ORIGIN=1
arthritis-tissue	chr9	35657822	ID_1006077	RUSC2	ALLELEID=993469;CLNDISDB=MONDO:MONDO:0011773,MedGen:C1846796,OMIM:PS607095,Orphanet:ORPHA93347;CLNDN=Anauxetic_dysplasia;CLNHGVS=NC_000009.12:g.35657822T>A;CLNREVSTAT=criteria_provided,_single_submitter;CLNSIG=Uncertain_significance;CLNVC=single_nucleotide_variant;CLNVCSO=SO:0001483;GENEINFO=RMRP:6023;MC=SO:0001619|non-coding_transcript_variant;ORIGIN=1;RS=773432147
arthritis-tissue	chr9	35657822	ID_1437607	RUSC2	ALLELEID=1514223;CLNDISDB=MONDO:MONDO:0011773,MedGen:C1846796,OMIM:PS607095,Orphanet:ORPHA93347;CLNDN=Anauxetic_dysplasia;CLNHGVS=NC_000009.12:g.35657822T>C;CLNREVSTAT=criteria_provided,_single_submitter;CLNSIG=Uncertain_significance;CLNVC=single_nucleotide_variant;CLNVCSO=SO:0001483;GENEINFO=RMRP:6023;MC=SO:0001619|non-coding_transcript_variant;ORIGIN=1
arthritis-tissue	chr9	35657823	ID_633393	RUSC2	ALLELEID=621308;CLNDISDB=MONDO:MONDO:0009595,MedGen:C0220748,OMIM:250250,Orphanet:ORPHA175,SNOMED_CT:7720002|MONDO:MONDO:0009601,MedGen:C1834821,OMIM:250460,Orphanet:ORPHA1838|MONDO:MONDO:0011773,MedGen:C1846796,OMIM:PS607095,Orphanet:ORPHA93347|MedGen:CN517202;CLNDN=Metaphyseal_chondrodysplasia,_McKusick_type|Metaphyseal_dysplasia_without_hypotrichosis|Anauxetic_dysplasia|not_provided;CLNHGVS=NC_000009.12:g.35657823G>A;CLNREVSTAT=criteria_provided,_multiple_submitters,_no_conflicts;CLNSIG=Pathogenic;CLNVC=single_nucleotide_variant;CLNVCSO=SO:0001483;CLNVI=OMIM_Allelic_Variant:157660.0010|Invitae:1172238;GENEINFO=RMRP:6023;ORIGIN=1;RS=948931144
arthritis-tissue	chr9	35657823	ID_14223	RUSC2	ALLELEID=29262;CLNDISDB=MONDO:MONDO:0009595,MedGen:C0220748,OMIM:250250,Orphanet:ORPHA175,SNOMED_CT:7720002|MONDO:MONDO:0011773,MedGen:C1846796,OMIM:PS607095,Orphanet:ORPHA93347;CLNDN=Metaphyseal_chondrodysplasia,_McKusick_type|Anauxetic_dysplasia;CLNHGVS=NC_000009.12:g.35657824dup;CLNREVSTAT=criteria_provided,_single_submitter;CLNSIG=Uncertain_significance;CLNVC=Duplication;CLNVCSO=SO:1000035;CLNVI=Invitae:1298976|OMIM_Allelic_Variant:157660.0016;GENEINFO=RMRP:6023;ORIGIN=1;RS=796065036
arthritis-tissue	chr9	35657824	ID_971997	RUSC2	ALLELEID=955829;CLNDISDB=MONDO:MONDO:0011773,MedGen:C1846796,OMIM:PS607095,Orphanet:ORPHA93347;CLNDN=Anauxetic_dysplasia;CLNHGVS=NC_000009.12:g.35657824A>G;CLNREVSTAT=criteria_provided,_single_submitter;CLNSIG=Uncertain_significance;CLNVC=single_nucleotide_variant;CLNVCSO=SO:0001483;CLNVI=Invitae:8516571;GENEINFO=RMRP:6023;MC=SO:0001619|non-coding_transcript_variant;ORIGIN=1;RS=1343590034
arthritis-tissue	chr9	35657825	ID_1478325	RUSC2	ALLELEID=1351832;CLNDISDB=MONDO:MONDO:0011773,MedGen:C1846796,OMIM:PS607095,Orphanet:ORPHA93347;CLNDN=Anauxetic_dysplasia;CLNHGVS=NC_000009.12:g.35657825C>G;CLNREVSTAT=criteria_provided,_single_submitter;CLNSIG=Uncertain_significance;CLNVC=single_nucleotide_variant;CLNVCSO=SO:0001483;GENEINFO=RMRP:6023;MC=SO:0001619|non-coding_transcript_variant;ORIGIN=1
arthritis-tissue	chr9	35657825	ID_928882	RUSC2	AF_EXAC=0.00019;ALLELEID=917040;CLNDISDB=MONDO:MONDO:0009595,MedGen:C0220748,OMIM:250250,Orphanet:ORPHA175,SNOMED_CT:7720002;CLNDN=Metaphyseal_chondrodysplasia,_McKusick_type;CLNHGVS=NC_000009.12:g.35657825C>T;CLNREVSTAT=criteria_provided,_single_submitter;CLNSIG=Likely_pathogenic;CLNVC=single_nucleotide_variant;CLNVCSO=SO:0001483;CLNVI=OMIM_Allelic_Variant:157660.0008;GENEINFO=RMRP:6023;MC=SO:0001619|non-coding_transcript_variant;ORIGIN=1;RS=761398394
arthritis-tissue	chr9	35657826	ID_966177	RUSC2	ALLELEID=955830;CLNDISDB=MONDO:MONDO:0009595,MedGen:C0220748,OMIM:250250,Orphanet:ORPHA175,SNOMED_CT:7720002|MONDO:MONDO:0011773,MedGen:C1846796,OMIM:PS607095,Orphanet:ORPHA93347;CLNDN=Metaphyseal_chondrodysplasia,_McKusick_type|Anauxetic_dysplasia;CLNHGVS=NC_000009.12:g.35657826G>A;CLNREVSTAT=criteria_provided,_single_submitter;CLNSIG=Uncertain_significance;CLNVC=single_nucleotide_variant;CLNVCSO=SO:0001483;CLNVI=Invitae:4626305;GENEINFO=RMRP:6023;MC=SO:0001619|non-coding_transcript_variant;ORIGIN=1;RS=1045976155
arthritis-tissue	chr9	35657828	ID_1678318	RUSC2	ALLELEID=1670007;CLNDISDB=MedGen:CN517202;CLNDN=not_provided;CLNHGVS=NC_000009.12:g.35657828A>C;CLNREVSTAT=criteria_provided,_single_submitter;CLNSIG=Uncertain_significance;CLNVC=single_nucleotide_variant;CLNVCSO=SO:0001483;GENEINFO=RMRP:6023;MC=SO:0001619|non-coding_transcript_variant;ORIGIN=1
arthritis-tissue	chr9	35657828	ID_1426721	RUSC2	ALLELEID=1366394;CLNDISDB=MONDO:MONDO:0011773,MedGen:C1846796,OMIM:PS607095,Orphanet:ORPHA93347;CLNDN=Anauxetic_dysplasia;CLNHGVS=NC_000009.12:g.35657828A>G;CLNREVSTAT=criteria_provided,_single_submitter;CLNSIG=Uncertain_significance;CLNVC=single_nucleotide_variant;CLNVCSO=SO:0001483;GENEINFO=RMRP:6023;MC=SO:0001619|non-coding_transcript_variant;ORIGIN=1
arthritis-tissue	chr9	35657831	ID_1359929	RUSC2	ALLELEID=1473802;CLNDISDB=MONDO:MONDO:0011773,MedGen:C1846796,OMIM:PS607095,Orphanet:ORPHA93347;CLNDN=Anauxetic_dysplasia;CLNHGVS=NC_000009.12:g.35657831A>G;CLNREVSTAT=criteria_provided,_single_submitter;CLNSIG=Uncertain_significance;CLNVC=single_nucleotide_variant;CLNVCSO=SO:0001483;GENEINFO=RMRP:6023;MC=SO:0001619|non-coding_transcript_variant;ORIGIN=1
arthritis-tissue	chr9	35657833	ID_863601	RUSC2	ALLELEID=836134;CLNDISDB=MONDO:MONDO:0009595,MedGen:C0220748,OMIM:250250,Orphanet:ORPHA175,SNOMED_CT:7720002|MONDO:MONDO:0011773,MedGen:C1846796,OMIM:PS607095,Orphanet:ORPHA93347;CLNDN=Metaphyseal_chondrodysplasia,_McKusick_type|Anauxetic_dysplasia;CLNHGVS=NC_000009.12:g.35657833G>A;CLNREVSTAT=criteria_provided,_single_submitter;CLNSIG=Uncertain_significance;CLNVC=single_nucleotide_variant;CLNVCSO=SO:0001483;CLNVI=Invitae:6169677;GENEINFO=RMRP:6023;MC=SO:0001619|non-coding_transcript_variant;ORIGIN=1;RS=1051076135
arthritis-tissue	chr9	35657833	ID_1008198	RUSC2	ALLELEID=993470;CLNDISDB=MONDO:MONDO:0009595,MedGen:C0220748,OMIM:250250,Orphanet:ORPHA175,SNOMED_CT:7720002|MONDO:MONDO:0011773,MedGen:C1846796,OMIM:PS607095,Orphanet:ORPHA93347;CLNDN=Metaphyseal_chondrodysplasia,_McKusick_type|Anauxetic_dysplasia;CLNHGVS=NC_000009.12:g.35657833G>T;CLNREVSTAT=criteria_provided,_single_submitter;CLNSIG=Uncertain_significance;CLNVC=single_nucleotide_variant;CLNVCSO=SO:0001483;GENEINFO=RMRP:6023;MC=SO:0001619|non-coding_transcript_variant;ORIGIN=1;RS=1051076135
arthritis-tissue	chr9	35657833	ID_653445	RUSC2	ALLELEID=638284;CLNDISDB=MONDO:MONDO:0009595,MedGen:C0220748,OMIM:250250,Orphanet:ORPHA175,SNOMED_CT:7720002|MONDO:MONDO:0011773,MedGen:C1846796,OMIM:PS607095,Orphanet:ORPHA93347;CLNDN=Metaphyseal_chondrodysplasia,_McKusick_type|Anauxetic_dysplasia;CLNHGVS=NC_000009.12:g.35657838del;CLNREVSTAT=criteria_provided,_single_submitter;CLNSIG=Uncertain_significance;CLNVC=Deletion;CLNVCSO=SO:0000159;CLNVI=Invitae:4172419;GENEINFO=RMRP:6023;ORIGIN=1;RS=1563906794
arthritis-tissue	chr9	35657834	ID_663727	RUSC2	ALLELEID=638283;CLNDISDB=MONDO:MONDO:0009595,MedGen:C0220748,OMIM:250250,Orphanet:ORPHA175,SNOMED_CT:7720002|MONDO:MONDO:0011773,MedGen:C1846796,OMIM:PS607095,Orphanet:ORPHA93347;CLNDN=Metaphyseal_chondrodysplasia,_McKusick_type|Anauxetic_dysplasia;CLNHGVS=NC_000009.12:g.35657834C>A;CLNREVSTAT=criteria_provided,_single_submitter;CLNSIG=Uncertain_significance;CLNVC=single_nucleotide_variant;CLNVCSO=SO:0001483;CLNVI=Invitae:4759247;GENEINFO=RMRP:6023;ORIGIN=1;RS=908555769
arthritis-tissue	chr9	35657836	ID_556596	RUSC2	ALLELEID=545325;CLNDISDB=MONDO:MONDO:0009595,MedGen:C0220748,OMIM:250250,Orphanet:ORPHA175,SNOMED_CT:7720002;CLNDN=Metaphyseal_chondrodysplasia,_McKusick_type;CLNHGVS=NC_000009.12:g.35657836C>A;CLNREVSTAT=criteria_provided,_single_submitter;CLNSIG=Likely_pathogenic;CLNVC=single_nucleotide_variant;CLNVCSO=SO:0001483;CLNVI=Counsyl:20573;GENEINFO=RMRP:6023;ORIGIN=0;RS=1554651153
arthritis-tissue	chr9	35657836	ID_553518	RUSC2	ALLELEID=544758;CLNDISDB=MONDO:MONDO:0009595,MedGen:C0220748,OMIM:250250,Orphanet:ORPHA175,SNOMED_CT:7720002;CLNDN=Metaphyseal_chondrodysplasia,_McKusick_type;CLNHGVS=NC_000009.12:g.35657836C>T;CLNREVSTAT=criteria_provided,_single_submitter;CLNSIG=Uncertain_significance;CLNVC=single_nucleotide_variant;CLNVCSO=SO:0001483;CLNVI=Counsyl:20571|OMIM_Allelic_Variant:157660.0015;GENEINFO=RMRP:6023;ORIGIN=1;RS=1554651153
arthritis-tissue	chr9	35657837	ID_553931	RUSC2	ALLELEID=544759;CLNDISDB=MONDO:MONDO:0009595,MedGen:C0220748,OMIM:250250,Orphanet:ORPHA175,SNOMED_CT:7720002;CLNDN=Metaphyseal_chondrodysplasia,_McKusick_type;CLNHGVS=NC_000009.12:g.35657839GC[3];CLNREVSTAT=criteria_provided,_single_submitter;CLNSIG=Uncertain_significance;CLNVC=Microsatellite;CLNVCSO=SO:0000289;CLNVI=Counsyl:1951692;GENEINFO=RMRP:6023;MC=SO:0001619|non-coding_transcript_variant;ORIGIN=0;RS=1554651154
arthritis-tissue	chr9	35657838	ID_465202	RUSC2	ALLELEID=459208;CLNDISDB=MONDO:MONDO:0009595,MedGen:C0220748,OMIM:250250,Orphanet:ORPHA175,SNOMED_CT:7720002|MONDO:MONDO:0011773,MedGen:C1846796,OMIM:PS607095,Orphanet:ORPHA93347;CLNDN=Metaphyseal_chondrodysplasia,_McKusick_type|Anauxetic_dysplasia;CLNHGVS=NC_000009.12:g.35657839dup;CLNREVSTAT=criteria_provided,_single_submitter;CLNSIG=Uncertain_significance;CLNVC=Duplication;CLNVCSO=SO:1000035;CLNVI=Invitae:2448939;GENEINFO=RMRP:6023;ORIGIN=1;RS=940080676
arthritis-tissue	chr9	35657838	ID_465203	RUSC2	ALLELEID=459594;CLNDISDB=MONDO:MONDO:0011773,MedGen:C1846796,OMIM:PS607095,Orphanet:ORPHA93347;CLNDN=Anauxetic_dysplasia;CLNHGVS=NC_000009.12:g.35657838C>G;CLNREVSTAT=criteria_provided,_single_submitter;CLNSIG=Uncertain_significance;CLNVC=single_nucleotide_variant;CLNVCSO=SO:0001483;CLNVI=Invitae:2053022;GENEINFO=RMRP:6023;ORIGIN=1;RS=1004469515
arthritis-tissue	chr9	35657838	ID_928881	RUSC2	ALLELEID=917041;CLNDISDB=MONDO:MONDO:0009595,MedGen:C0220748,OMIM:250250,Orphanet:ORPHA175,SNOMED_CT:7720002|MONDO:MONDO:0011773,MedGen:C1846796,OMIM:PS607095,Orphanet:ORPHA93347;CLNDN=Metaphyseal_chondrodysplasia,_McKusick_type|Anauxetic_dysplasia;CLNHGVS=NC_000009.12:g.35657838C>T;CLNREVSTAT=criteria_provided,_multiple_submitters,_no_conflicts;CLNSIG=Pathogenic/Likely_pathogenic;CLNVC=single_nucleotide_variant;CLNVCSO=SO:0001483;GENEINFO=RMRP:6023;MC=SO:0001619|non-coding_transcript_variant;ORIGIN=1;RS=1004469515
arthritis-tissue	chr9	35657839	ID_1431820	RUSC2	ALLELEID=1405891;CLNDISDB=MONDO:MONDO:0011773,MedGen:C1846796,OMIM:PS607095,Orphanet:ORPHA93347;CLNDN=Anauxetic_dysplasia;CLNHGVS=NC_000009.12:g.35657839G>A;CLNREVSTAT=criteria_provided,_single_submitter;CLNSIG=Uncertain_significance;CLNVC=single_nucleotide_variant;CLNVCSO=SO:0001483;GENEINFO=RMRP:6023;MC=SO:0001619|non-coding_transcript_variant;ORIGIN=1
arthritis-tissue	chr9	35657840	ID_1508875	RUSC2	ALLELEID=1451992;CLNDISDB=MONDO:MONDO:0011773,MedGen:C1846796,OMIM:PS607095,Orphanet:ORPHA93347;CLNDN=Anauxetic_dysplasia;CLNHGVS=NC_000009.12:g.35657840C>G;CLNREVSTAT=criteria_provided,_single_submitter;CLNSIG=Uncertain_significance;CLNVC=single_nucleotide_variant;CLNVCSO=SO:0001483;GENEINFO=RMRP:6023;MC=SO:0001619|non-coding_transcript_variant;ORIGIN=1
arthritis-tissue	chr9	35657843	ID_641903	RUSC2	ALLELEID=638285;CLNDISDB=MONDO:MONDO:0009595,MedGen:C0220748,OMIM:250250,Orphanet:ORPHA175,SNOMED_CT:7720002|MONDO:MONDO:0011773,MedGen:C1846796,OMIM:PS607095,Orphanet:ORPHA93347;CLNDN=Metaphyseal_chondrodysplasia,_McKusick_type|Anauxetic_dysplasia;CLNHGVS=NC_000009.12:g.35657848_35657864dup;CLNREVSTAT=criteria_provided,_single_submitter;CLNSIG=Uncertain_significance;CLNVC=Duplication;CLNVCSO=SO:1000035;CLNVI=Invitae:4573246;GENEINFO=RMRP:6023;ORIGIN=1;RS=1587918082
arthritis-tissue	chr9	35657844	ID_1053983	RUSC2	ALLELEID=1046186;CLNDISDB=MONDO:MONDO:0011773,MedGen:C1846796,OMIM:PS607095,Orphanet:ORPHA93347;CLNDN=Anauxetic_dysplasia;CLNHGVS=NC_000009.12:g.35657846_35657850dup;CLNREVSTAT=criteria_provided,_single_submitter;CLNSIG=Uncertain_significance;CLNVC=Duplication;CLNVCSO=SO:1000035;CLNVI=Invitae:9901720;GENEINFO=RMRP:6023;MC=SO:0001619|non-coding_transcript_variant;ORIGIN=1
arthritis-tissue	chr9	35657845	ID_856515	RUSC2	ALLELEID=836135;CLNDISDB=MONDO:MONDO:0009595,MedGen:C0220748,OMIM:250250,Orphanet:ORPHA175,SNOMED_CT:7720002|MONDO:MONDO:0011773,MedGen:C1846796,OMIM:PS607095,Orphanet:ORPHA93347;CLNDN=Metaphyseal_chondrodysplasia,_McKusick_type|Anauxetic_dysplasia;CLNHGVS=NC_000009.12:g.35657845C>A;CLNREVSTAT=criteria_provided,_single_submitter;CLNSIG=Uncertain_significance;CLNVC=single_nucleotide_variant;CLNVCSO=SO:0001483;CLNVI=Invitae:4217623;GENEINFO=RMRP:6023;MC=SO:0001619|non-coding_transcript_variant;ORIGIN=1;RS=1823609688
arthritis-tissue	chr9	35657846	ID_968275	RUSC2	AF_TGP=0.00020;ALLELEID=955831;CLNDISDB=MONDO:MONDO:0009595,MedGen:C0220748,OMIM:250250,Orphanet:ORPHA175,SNOMED_CT:7720002|MONDO:MONDO:0011773,MedGen:C1846796,OMIM:PS607095,Orphanet:ORPHA93347;CLNDN=Metaphyseal_chondrodysplasia,_McKusick_type|Anauxetic_dysplasia;CLNHGVS=NC_000009.12:g.35657846G>A;CLNREVSTAT=criteria_provided,_single_submitter;CLNSIG=Uncertain_significance;CLNVC=single_nucleotide_variant;CLNVCSO=SO:0001483;CLNVI=Invitae:7048066;GENEINFO=RMRP:6023;MC=SO:0001619|non-coding_transcript_variant;ORIGIN=1;RS=565056797
arthritis-tissue	chr9	35657848	ID_966852	RUSC2	ALLELEID=955832;CLNDISDB=MONDO:MONDO:0009595,MedGen:C0220748,OMIM:250250,Orphanet:ORPHA175,SNOMED_CT:7720002|MONDO:MONDO:0011773,MedGen:C1846796,OMIM:PS607095,Orphanet:ORPHA93347;CLNDN=Metaphyseal_chondrodysplasia,_McKusick_type|Anauxetic_dysplasia;CLNHGVS=NC_000009.12:g.35657848C>T;CLNREVSTAT=criteria_provided,_single_submitter;CLNSIG=Uncertain_significance;CLNVC=single_nucleotide_variant;CLNVCSO=SO:0001483;CLNVI=Invitae:4243533;GENEINFO=RMRP:6023;MC=SO:0001619|non-coding_transcript_variant;ORIGIN=1;RS=995230090
arthritis-tissue	chr9	35657849	ID_1523654	RUSC2	ALLELEID=1346950;CLNDISDB=MONDO:MONDO:0011773,MedGen:C1846796,OMIM:PS607095,Orphanet:ORPHA93347;CLNDN=Anauxetic_dysplasia;CLNHGVS=NC_000009.12:g.35657849G>A;CLNREVSTAT=criteria_provided,_single_submitter;CLNSIG=Uncertain_significance;CLNVC=single_nucleotide_variant;CLNVCSO=SO:0001483;GENEINFO=RMRP:6023;MC=SO:0001619|non-coding_transcript_variant;ORIGIN=1
arthritis-tissue	chr9	35657853	ID_1051497	RUSC2	ALLELEID=1046187;CLNDISDB=MONDO:MONDO:0009595,MedGen:C0220748,OMIM:250250,Orphanet:ORPHA175,SNOMED_CT:7720002|MONDO:MONDO:0011773,MedGen:C1846796,OMIM:PS607095,Orphanet:ORPHA93347;CLNDN=Metaphyseal_chondrodysplasia,_McKusick_type|Anauxetic_dysplasia;CLNHGVS=NC_000009.12:g.35657853A>C;CLNREVSTAT=criteria_provided,_single_submitter;CLNSIG=Uncertain_significance;CLNVC=single_nucleotide_variant;CLNVCSO=SO:0001483;GENEINFO=RMRP:6023;MC=SO:0001619|non-coding_transcript_variant;ORIGIN=1
arthritis-tissue	chr9	35657855	ID_972281	RUSC2	ALLELEID=955833;CLNDISDB=MONDO:MONDO:0009595,MedGen:C0220748,OMIM:250250,Orphanet:ORPHA175,SNOMED_CT:7720002|MONDO:MONDO:0011773,MedGen:C1846796,OMIM:PS607095,Orphanet:ORPHA93347;CLNDN=Metaphyseal_chondrodysplasia,_McKusick_type|Anauxetic_dysplasia;CLNHGVS=NC_000009.12:g.35657855C>T;CLNREVSTAT=criteria_provided,_single_submitter;CLNSIG=Uncertain_significance;CLNVC=single_nucleotide_variant;CLNVCSO=SO:0001483;CLNVI=Invitae:5791014;GENEINFO=RMRP:6023;MC=SO:0001619|non-coding_transcript_variant;ORIGIN=1;RS=1405507797
arthritis-tissue	chr9	35657857	ID_572086	RUSC2	AF_TGP=0.00020;ALLELEID=564023;CLNDISDB=MONDO:MONDO:0009595,MedGen:C0220748,OMIM:250250,Orphanet:ORPHA175,SNOMED_CT:7720002|MONDO:MONDO:0011773,MedGen:C1846796,OMIM:PS607095,Orphanet:ORPHA93347;CLNDN=Metaphyseal_chondrodysplasia,_McKusick_type|Anauxetic_dysplasia;CLNHGVS=NC_000009.12:g.35657857G>A;CLNREVSTAT=criteria_provided,_single_submitter;CLNSIG=Uncertain_significance;CLNVC=single_nucleotide_variant;CLNVCSO=SO:0001483;CLNVI=Invitae:4329112;GENEINFO=RMRP:6023;ORIGIN=1;RS=370797103
arthritis-tissue	chr9	35657858	ID_1356166	RUSC2	ALLELEID=1354461;CLNDISDB=MONDO:MONDO:0011773,MedGen:C1846796,OMIM:PS607095,Orphanet:ORPHA93347;CLNDN=Anauxetic_dysplasia;CLNHGVS=NC_000009.12:g.35657858G>A;CLNREVSTAT=criteria_provided,_single_submitter;CLNSIG=Uncertain_significance;CLNVC=single_nucleotide_variant;CLNVCSO=SO:0001483;GENEINFO=RMRP:6023;MC=SO:0001619|non-coding_transcript_variant;ORIGIN=1
arthritis-tissue	chr9	35657858	ID_1045924	RUSC2	ALLELEID=1029213;CLNDISDB=MONDO:MONDO:0009595,MedGen:C0220748,OMIM:250250,Orphanet:ORPHA175,SNOMED_CT:7720002|MONDO:MONDO:0011773,MedGen:C1846796,OMIM:PS607095,Orphanet:ORPHA93347;CLNDN=Metaphyseal_chondrodysplasia,_McKusick_type|Anauxetic_dysplasia;CLNHGVS=NC_000009.12:g.35657858G>C;CLNREVSTAT=criteria_provided,_single_submitter;CLNSIG=Uncertain_significance;CLNVC=single_nucleotide_variant;CLNVCSO=SO:0001483;GENEINFO=RMRP:6023;MC=SO:0001619|non-coding_transcript_variant;ORIGIN=1;RS=751373603
arthritis-tissue	chr9	35657860	ID_533766	RUSC2	AF_TGP=0.00020;ALLELEID=524973;CLNDISDB=MONDO:MONDO:0009595,MedGen:C0220748,OMIM:250250,Orphanet:ORPHA175,SNOMED_CT:7720002|MONDO:MONDO:0011773,MedGen:C1846796,OMIM:PS607095,Orphanet:ORPHA93347;CLNDN=Metaphyseal_chondrodysplasia,_McKusick_type|Anauxetic_dysplasia;CLNHGVS=NC_000009.12:g.35657860T>C;CLNREVSTAT=criteria_provided,_single_submitter;CLNSIG=Uncertain_significance;CLNVC=single_nucleotide_variant;CLNVCSO=SO:0001483;CLNVI=Invitae:2866335;GENEINFO=RMRP:6023;ORIGIN=1;RS=535595484
arthritis-tissue	chr9	35657862	ID_1006089	RUSC2	ALLELEID=993471;CLNDISDB=MONDO:MONDO:0009595,MedGen:C0220748,OMIM:250250,Orphanet:ORPHA175,SNOMED_CT:7720002|MONDO:MONDO:0011773,MedGen:C1846796,OMIM:PS607095,Orphanet:ORPHA93347;CLNDN=Metaphyseal_chondrodysplasia,_McKusick_type|Anauxetic_dysplasia;CLNHGVS=NC_000009.12:g.35657862C>T;CLNREVSTAT=criteria_provided,_single_submitter;CLNSIG=Uncertain_significance;CLNVC=single_nucleotide_variant;CLNVCSO=SO:0001483;GENEINFO=RMRP:6023;MC=SO:0001619|non-coding_transcript_variant;ORIGIN=1;RS=7021463
arthritis-tissue	chr9	35657864	ID_550880	RUSC2	ALLELEID=545044;CLNDISDB=MONDO:MONDO:0009595,MedGen:C0220748,OMIM:250250,Orphanet:ORPHA175,SNOMED_CT:7720002;CLNDN=Metaphyseal_chondrodysplasia,_McKusick_type;CLNHGVS=NC_000009.12:g.35657864C>A;CLNREVSTAT=criteria_provided,_single_submitter;CLNSIG=Uncertain_significance;CLNVC=single_nucleotide_variant;CLNVCSO=SO:0001483;CLNVI=Counsyl:20619;GENEINFO=RMRP:6023;ORIGIN=0;RS=752709977
arthritis-tissue	chr9	35657866	ID_551539	RUSC2	ALLELEID=545049;CLNDISDB=MONDO:MONDO:0009595,MedGen:C0220748,OMIM:250250,Orphanet:ORPHA175,SNOMED_CT:7720002;CLNDN=Metaphyseal_chondrodysplasia,_McKusick_type;CLNHGVS=NC_000009.12:g.35657866T>C;CLNREVSTAT=criteria_provided,_single_submitter;CLNSIG=Uncertain_significance;CLNVC=single_nucleotide_variant;CLNVCSO=SO:0001483;CLNVI=Counsyl:20671;GENEINFO=RMRP:6023;ORIGIN=0;RS=1428585182
arthritis-tissue	chr9	35657866	ID_554823	RUSC2	ALLELEID=544765;CLNDISDB=MONDO:MONDO:0009595,MedGen:C0220748,OMIM:250250,Orphanet:ORPHA175,SNOMED_CT:7720002;CLNDN=Metaphyseal_chondrodysplasia,_McKusick_type;CLNHGVS=NC_000009.12:g.35657866T>G;CLNREVSTAT=criteria_provided,_single_submitter;CLNSIG=Uncertain_significance;CLNVC=single_nucleotide_variant;CLNVCSO=SO:0001483;CLNVI=Counsyl:1224432;GENEINFO=RMRP:6023;ORIGIN=0;RS=1428585182
arthritis-tissue	chr9	35657868	ID_1036374	RUSC2	ALLELEID=1029214;CLNDISDB=MONDO:MONDO:0009595,MedGen:C0220748,OMIM:250250,Orphanet:ORPHA175,SNOMED_CT:7720002|MONDO:MONDO:0011773,MedGen:C1846796,OMIM:PS607095,Orphanet:ORPHA93347;CLNDN=Metaphyseal_chondrodysplasia,_McKusick_type|Anauxetic_dysplasia;CLNHGVS=NC_000009.12:g.35657868T>C;CLNREVSTAT=criteria_provided,_single_submitter;CLNSIG=Uncertain_significance;CLNVC=single_nucleotide_variant;CLNVCSO=SO:0001483;GENEINFO=RMRP:6023;MC=SO:0001619|non-coding_transcript_variant;ORIGIN=1;RS=534955648
arthritis-tissue	chr9	35657870	ID_663657	RUSC2	ALLELEID=638286;CLNDISDB=MONDO:MONDO:0009595,MedGen:C0220748,OMIM:250250,Orphanet:ORPHA175,SNOMED_CT:7720002|MONDO:MONDO:0011773,MedGen:C1846796,OMIM:PS607095,Orphanet:ORPHA93347;CLNDN=Metaphyseal_chondrodysplasia,_McKusick_type|Anauxetic_dysplasia;CLNHGVS=NC_000009.12:g.35657870G>A;CLNREVSTAT=criteria_provided,_single_submitter;CLNSIG=Uncertain_significance;CLNVC=single_nucleotide_variant;CLNVCSO=SO:0001483;CLNVI=Invitae:4621358;GENEINFO=RMRP:6023;ORIGIN=1;RS=977992022
arthritis-tissue	chr9	35657871	ID_426728	RUSC2	ALLELEID=415191;CLNDISDB=MONDO:MONDO:0009595,MedGen:C0220748,OMIM:250250,Orphanet:ORPHA175,SNOMED_CT:7720002|MedGen:CN517202;CLNDN=Metaphyseal_chondrodysplasia,_McKusick_type|not_provided;CLNHGVS=NC_000009.12:g.35657871G>A;CLNREVSTAT=criteria_provided,_single_submitter;CLNSIG=Likely_pathogenic;CLNVC=single_nucleotide_variant;CLNVCSO=SO:0001483;CLNVI=Counsyl:804364|GeneDx:GDX:1549858;GENEINFO=RMRP:6023;ORIGIN=1;RS=1085307765
arthritis-tissue	chr9	35657872	ID_933564	RUSC2	ALLELEID=934767;CLNDISDB=MONDO:MONDO:0009595,MedGen:C0220748,OMIM:250250,Orphanet:ORPHA175,SNOMED_CT:7720002|MONDO:MONDO:0011773,MedGen:C1846796,OMIM:PS607095,Orphanet:ORPHA93347;CLNDN=Metaphyseal_chondrodysplasia,_McKusick_type|Anauxetic_dysplasia;CLNHGVS=NC_000009.12:g.35657872C>A;CLNREVSTAT=criteria_provided,_single_submitter;CLNSIG=Uncertain_significance;CLNVC=single_nucleotide_variant;CLNVCSO=SO:0001483;CLNVI=Invitae:4158725;GENEINFO=RMRP:6023;MC=SO:0001619|non-coding_transcript_variant;ORIGIN=1;RS=753874439
arthritis-tissue	chr9	35657872	ID_941203	RUSC2	ALLELEID=934768;CLNDISDB=MONDO:MONDO:0009595,MedGen:C0220748,OMIM:250250,Orphanet:ORPHA175,SNOMED_CT:7720002|MONDO:MONDO:0011773,MedGen:C1846796,OMIM:PS607095,Orphanet:ORPHA93347;CLNDN=Metaphyseal_chondrodysplasia,_McKusick_type|Anauxetic_dysplasia;CLNHGVS=NC_000009.12:g.35657872C>G;CLNREVSTAT=criteria_provided,_single_submitter;CLNSIG=Uncertain_significance;CLNVC=single_nucleotide_variant;CLNVCSO=SO:0001483;CLNVI=Invitae:4880038;GENEINFO=RMRP:6023;MC=SO:0001619|non-coding_transcript_variant;ORIGIN=1;RS=753874439
arthritis-tissue	chr9	35657872	ID_379208	RUSC2	ALLELEID=373048;CLNDISDB=MONDO:MONDO:0009595,MedGen:C0220748,OMIM:250250,Orphanet:ORPHA175,SNOMED_CT:7720002|MONDO:MONDO:0011773,MedGen:C1846796,OMIM:PS607095,Orphanet:ORPHA93347|MedGen:CN118832|MedGen:CN517202;CLNDN=Metaphyseal_chondrodysplasia,_McKusick_type|Anauxetic_dysplasia|Cartilage-Hair_Hypoplasia-Anauxetic_Dysplasia_Spectrum_Disorders|not_provided;CLNHGVS=NC_000009.12:g.35657872C>T;CLNREVSTAT=criteria_provided,_multiple_submitters,_no_conflicts;CLNSIG=Pathogenic;CLNVC=single_nucleotide_variant;CLNVCSO=SO:0001483;CLNVI=Invitae:2115469|Counsyl:20588;GENEINFO=RMRP:6023;ORIGIN=1;RS=753874439
arthritis-tissue	chr9	35657873	ID_383542	RUSC2	AF_EXAC=0.00009;ALLELEID=371271;CLNDISDB=MONDO:MONDO:0009595,MedGen:C0220748,OMIM:250250,Orphanet:ORPHA175,SNOMED_CT:7720002|MONDO:MONDO:0011773,MedGen:C1846796,OMIM:PS607095,Orphanet:ORPHA93347|MedGen:CN517202;CLNDN=Metaphyseal_chondrodysplasia,_McKusick_type|Anauxetic_dysplasia|not_provided;CLNHGVS=NC_000009.12:g.35657873G>A;CLNREVSTAT=criteria_provided,_conflicting_interpretations;CLNSIG=Conflicting_interpretations_of_pathogenicity;CLNSIGCONF=Likely_pathogenic(1)|_Uncertain_significance(1);CLNVC=single_nucleotide_variant;CLNVCSO=SO:0001483;CLNVI=Counsyl:193694|Invitae:2840059;GENEINFO=RMRP:6023;ORIGIN=1;RS=757576534
arthritis-tissue	chr9	35657873	ID_663639	RUSC2	ALLELEID=638287;CLNDISDB=MONDO:MONDO:0011773,MedGen:C1846796,OMIM:PS607095,Orphanet:ORPHA93347;CLNDN=Anauxetic_dysplasia;CLNHGVS=NC_000009.12:g.35657873G>C;CLNREVSTAT=criteria_provided,_single_submitter;CLNSIG=Uncertain_significance;CLNVC=single_nucleotide_variant;CLNVCSO=SO:0001483;CLNVI=Invitae:2628620;GENEINFO=RMRP:6023;ORIGIN=1;RS=757576534
arthritis-tissue	chr9	35657873	ID_950313	RUSC2	ALLELEID=925589;CLNDISDB=MONDO:MONDO:0009595,MedGen:C0220748,OMIM:250250,Orphanet:ORPHA175,SNOMED_CT:7720002|MONDO:MONDO:0011773,MedGen:C1846796,OMIM:PS607095,Orphanet:ORPHA93347;CLNDN=Metaphyseal_chondrodysplasia,_McKusick_type|Anauxetic_dysplasia;CLNHGVS=NC_000009.12:g.35657873G>T;CLNREVSTAT=criteria_provided,_single_submitter;CLNSIG=Uncertain_significance;CLNVC=single_nucleotide_variant;CLNVCSO=SO:0001483;CLNVI=Invitae:7042571;GENEINFO=RMRP:6023;MC=SO:0001619|non-coding_transcript_variant;ORIGIN=1;RS=757576534
arthritis-tissue	chr9	35657874	ID_533762	RUSC2	ALLELEID=524974;CLNDISDB=MONDO:MONDO:0009595,MedGen:C0220748,OMIM:250250,Orphanet:ORPHA175,SNOMED_CT:7720002|MONDO:MONDO:0011773,MedGen:C1846796,OMIM:PS607095,Orphanet:ORPHA93347;CLNDN=Metaphyseal_chondrodysplasia,_McKusick_type|Anauxetic_dysplasia;CLNHGVS=NC_000009.12:g.35657874G>A;CLNREVSTAT=criteria_provided,_multiple_submitters,_no_conflicts;CLNSIG=Uncertain_significance;CLNVC=single_nucleotide_variant;CLNVCSO=SO:0001483;CLNVI=Invitae:2779839|Counsyl:32821;GENEINFO=RMRP:6023;ORIGIN=1;RS=759632477
arthritis-tissue	chr9	35657876	ID_550118	RUSC2	ALLELEID=545051;CLNDISDB=MONDO:MONDO:0009595,MedGen:C0220748,OMIM:250250,Orphanet:ORPHA175,SNOMED_CT:7720002;CLNDN=Metaphyseal_chondrodysplasia,_McKusick_type;CLNHGVS=NC_000009.12:g.35657879dup;CLNREVSTAT=criteria_provided,_single_submitter;CLNSIG=Uncertain_significance;CLNVC=Duplication;CLNVCSO=SO:1000035;CLNVI=Counsyl:1193390;GENEINFO=RMRP:6023;MC=SO:0001619|non-coding_transcript_variant;ORIGIN=0;RS=1554651181
arthritis-tissue	chr9	35657876	ID_655668	RUSC2	ALLELEID=638288;CLNDISDB=MONDO:MONDO:0009595,MedGen:C0220748,OMIM:250250,Orphanet:ORPHA175,SNOMED_CT:7720002|MONDO:MONDO:0011773,MedGen:C1846796,OMIM:PS607095,Orphanet:ORPHA93347;CLNDN=Metaphyseal_chondrodysplasia,_McKusick_type|Anauxetic_dysplasia;CLNHGVS=NC_000009.12:g.35657876C>G;CLNREVSTAT=criteria_provided,_single_submitter;CLNSIG=Uncertain_significance;CLNVC=single_nucleotide_variant;CLNVCSO=SO:0001483;CLNVI=Invitae:2481180;GENEINFO=RMRP:6023;ORIGIN=1;RS=113967059
arthritis-tissue	chr9	35657876	ID_1445006	RUSC2	ALLELEID=1397333;CLNDISDB=MONDO:MONDO:0011773,MedGen:C1846796,OMIM:PS607095,Orphanet:ORPHA93347;CLNDN=Anauxetic_dysplasia;CLNHGVS=NC_000009.12:g.35657876C>T;CLNREVSTAT=criteria_provided,_single_submitter;CLNSIG=Uncertain_significance;CLNVC=single_nucleotide_variant;CLNVCSO=SO:0001483;GENEINFO=RMRP:6023;MC=SO:0001619|non-coding_transcript_variant;ORIGIN=1
arthritis-tissue	chr9	35657879	ID_942873	RUSC2	ALLELEID=934769;CLNDISDB=MONDO:MONDO:0011773,MedGen:C1846796,OMIM:PS607095,Orphanet:ORPHA93347;CLNDN=Anauxetic_dysplasia;CLNHGVS=NC_000009.12:g.35657881dup;CLNREVSTAT=criteria_provided,_single_submitter;CLNSIG=Uncertain_significance;CLNVC=Duplication;CLNVCSO=SO:1000035;CLNVI=Invitae:6521022;GENEINFO=RMRP:6023;MC=SO:0001619|non-coding_transcript_variant;ORIGIN=1;RS=1823613724
arthritis-tissue	chr9	35657880	ID_853176	RUSC2	AF_EXAC=0.00028;ALLELEID=836136;CLNDISDB=MONDO:MONDO:0009595,MedGen:C0220748,OMIM:250250,Orphanet:ORPHA175,SNOMED_CT:7720002|MONDO:MONDO:0011773,MedGen:C1846796,OMIM:PS607095,Orphanet:ORPHA93347;CLNDN=Metaphyseal_chondrodysplasia,_McKusick_type|Anauxetic_dysplasia;CLNHGVS=NC_000009.12:g.35657880G>A;CLNREVSTAT=criteria_provided,_single_submitter;CLNSIG=Uncertain_significance;CLNVC=single_nucleotide_variant;CLNVCSO=SO:0001483;CLNVI=Invitae:2265582;GENEINFO=RMRP:6023;MC=SO:0001619|non-coding_transcript_variant;ORIGIN=1;RS=746248517
arthritis-tissue	chr9	35657881	ID_576788	RUSC2	ALLELEID=569070;CLNDISDB=MONDO:MONDO:0009595,MedGen:C0220748,OMIM:250250,Orphanet:ORPHA175,SNOMED_CT:7720002|MONDO:MONDO:0011773,MedGen:C1846796,OMIM:PS607095,Orphanet:ORPHA93347;CLNDN=Metaphyseal_chondrodysplasia,_McKusick_type|Anauxetic_dysplasia;CLNHGVS=NC_000009.12:g.35657881G>A;CLNREVSTAT=criteria_provided,_single_submitter;CLNSIG=Uncertain_significance;CLNVC=single_nucleotide_variant;CLNVCSO=SO:0001483;CLNVI=Invitae:4473779;GENEINFO=RMRP:6023;ORIGIN=1;RS=928825069
arthritis-tissue	chr9	35657883	ID_991662	RUSC2	ALLELEID=978581;CLNDISDB=MONDO:MONDO:0009595,MedGen:C0220748,OMIM:250250,Orphanet:ORPHA175,SNOMED_CT:7720002|MONDO:MONDO:0011773,MedGen:C1846796,OMIM:PS607095,Orphanet:ORPHA93347;CLNDN=Metaphyseal_chondrodysplasia,_McKusick_type|Anauxetic_dysplasia;CLNHGVS=NC_000009.12:g.35657883G>A;CLNREVSTAT=criteria_provided,_single_submitter;CLNSIG=Uncertain_significance;CLNVC=single_nucleotide_variant;CLNVCSO=SO:0001483;GENEINFO=RMRP:6023;MC=SO:0001619|non-coding_transcript_variant;ORIGIN=1;RS=940224067
arthritis-tissue	chr9	35657884	ID_970670	RUSC2	ALLELEID=955834;CLNDISDB=MONDO:MONDO:0011773,MedGen:C1846796,OMIM:PS607095,Orphanet:ORPHA93347;CLNDN=Anauxetic_dysplasia;CLNHGVS=NC_000009.12:g.35657884T>C;CLNREVSTAT=criteria_provided,_single_submitter;CLNSIG=Uncertain_significance;CLNVC=single_nucleotide_variant;CLNVCSO=SO:0001483;CLNVI=Invitae:5618183;GENEINFO=RMRP:6023;MC=SO:0001619|non-coding_transcript_variant;ORIGIN=1;RS=765138079
arthritis-tissue	chr9	35657884	ID_1411257	RUSC2	ALLELEID=1343647;CLNDISDB=MONDO:MONDO:0011773,MedGen:C1846796,OMIM:PS607095,Orphanet:ORPHA93347;CLNDN=Anauxetic_dysplasia;CLNHGVS=NC_000009.12:g.35657884T>G;CLNREVSTAT=criteria_provided,_single_submitter;CLNSIG=Uncertain_significance;CLNVC=single_nucleotide_variant;CLNVCSO=SO:0001483;GENEINFO=RMRP:6023;MC=SO:0001619|non-coding_transcript_variant;ORIGIN=1
arthritis-tissue	chr9	35657885	ID_933722	RUSC2	ALLELEID=934770;CLNDISDB=MONDO:MONDO:0011773,MedGen:C1846796,OMIM:PS607095,Orphanet:ORPHA93347;CLNDN=Anauxetic_dysplasia;CLNHGVS=NC_000009.12:g.35657885_35657886insA;CLNREVSTAT=criteria_provided,_single_submitter;CLNSIG=Uncertain_significance;CLNVC=Insertion;CLNVCSO=SO:0000667;CLNVI=Invitae:7404214;GENEINFO=RMRP:6023;MC=SO:0001619|non-coding_transcript_variant;ORIGIN=1;RS=1823614344
arthritis-tissue	chr9	35657886	ID_1020567	RUSC2	ALLELEID=1008658;CLNDISDB=MONDO:MONDO:0011773,MedGen:C1846796,OMIM:PS607095,Orphanet:ORPHA93347;CLNDN=Anauxetic_dysplasia;CLNHGVS=NC_000009.12:g.35657886G>A;CLNREVSTAT=criteria_provided,_single_submitter;CLNSIG=Uncertain_significance;CLNVC=single_nucleotide_variant;CLNVCSO=SO:0001483;GENEINFO=RMRP:6023;MC=SO:0001619|non-coding_transcript_variant;ORIGIN=1;RS=1587918293
arthritis-tissue	chr9	35657890	ID_556947	RUSC2	ALLELEID=545326;CLNDISDB=MONDO:MONDO:0009595,MedGen:C0220748,OMIM:250250,Orphanet:ORPHA175,SNOMED_CT:7720002;CLNDN=Metaphyseal_chondrodysplasia,_McKusick_type;CLNHGVS=NC_000009.12:g.35657890G>A;CLNREVSTAT=criteria_provided,_single_submitter;CLNSIG=Uncertain_significance;CLNVC=single_nucleotide_variant;CLNVCSO=SO:0001483;CLNVI=Counsyl:806607;GENEINFO=RMRP:6023;ORIGIN=0;RS=1335579840
arthritis-tissue	chr9	35657891	ID_553186	RUSC2	ALLELEID=545053;CLNDISDB=MONDO:MONDO:0009595,MedGen:C0220748,OMIM:250250,Orphanet:ORPHA175,SNOMED_CT:7720002;CLNDN=Metaphyseal_chondrodysplasia,_McKusick_type;CLNHGVS=NC_000009.12:g.35657894_35657895dup;CLNREVSTAT=criteria_provided,_single_submitter;CLNSIG=Uncertain_significance;CLNVC=Duplication;CLNVCSO=SO:1000035;CLNVI=Counsyl:1386441;GENEINFO=RMRP:6023;MC=SO:0001619|non-coding_transcript_variant;ORIGIN=0;RS=1554651193
arthritis-tissue	chr9	35657891	ID_1067429	RUSC2	ALLELEID=1055832;CLNDISDB=MONDO:MONDO:0011773,MedGen:C1846796,OMIM:PS607095,Orphanet:ORPHA93347;CLNDN=Anauxetic_dysplasia;CLNHGVS=NC_000009.12:g.35657891C>T;CLNREVSTAT=criteria_provided,_single_submitter;CLNSIG=Likely_pathogenic;CLNVC=single_nucleotide_variant;CLNVCSO=SO:0001483;GENEINFO=RMRP:6023;MC=SO:0001619|non-coding_transcript_variant;ORIGIN=1
arthritis-tissue	chr9	35657893	ID_955961	RUSC2	ALLELEID=946632;CLNDISDB=MONDO:MONDO:0009595,MedGen:C0220748,OMIM:250250,Orphanet:ORPHA175,SNOMED_CT:7720002|MONDO:MONDO:0011773,MedGen:C1846796,OMIM:PS607095,Orphanet:ORPHA93347;CLNDN=Metaphyseal_chondrodysplasia,_McKusick_type|Anauxetic_dysplasia;CLNHGVS=NC_000009.12:g.35657893G>A;CLNREVSTAT=criteria_provided,_single_submitter;CLNSIG=Uncertain_significance;CLNVC=single_nucleotide_variant;CLNVCSO=SO:0001483;CLNVI=Invitae:7126856;GENEINFO=RMRP:6023;MC=SO:0001619|non-coding_transcript_variant;ORIGIN=1;RS=1303461251
arthritis-tissue	chr9	35657893	ID_14225	RUSC2	ALLELEID=29264;CLNDISDB=MONDO:MONDO:0054560,MedGen:C4551965,OMIM:607095;CLNDN=Anauxetic_dysplasia_1;CLNHGVS=NC_000009.12:g.35657906_35657907insAGGAATGTCTACGT;CLNREVSTAT=no_assertion_criteria_provided;CLNSIG=Pathogenic;CLNVC=Insertion;CLNVCSO=SO:0000667;CLNVI=OMIM_Allelic_Variant:157660.0018;GENEINFO=RMRP:6023;MC=SO:0001619|non-coding_transcript_variant;ORIGIN=1;RS=1823615821
arthritis-tissue	chr9	35657894	ID_1422124	RUSC2	ALLELEID=1337738;CLNDISDB=MONDO:MONDO:0011773,MedGen:C1846796,OMIM:PS607095,Orphanet:ORPHA93347;CLNDN=Anauxetic_dysplasia;CLNHGVS=NC_000009.12:g.35657894G>C;CLNREVSTAT=criteria_provided,_single_submitter;CLNSIG=Uncertain_significance;CLNVC=single_nucleotide_variant;CLNVCSO=SO:0001483;GENEINFO=RMRP:6023;MC=SO:0001619|non-coding_transcript_variant;ORIGIN=1
arthritis-tissue	chr9	35657894	ID_945678	RUSC2	ALLELEID=925590;CLNDISDB=MONDO:MONDO:0009595,MedGen:C0220748,OMIM:250250,Orphanet:ORPHA175,SNOMED_CT:7720002|MONDO:MONDO:0011773,MedGen:C1846796,OMIM:PS607095,Orphanet:ORPHA93347;CLNDN=Metaphyseal_chondrodysplasia,_McKusick_type|Anauxetic_dysplasia;CLNHGVS=NC_000009.12:g.35657896_35657899del;CLNREVSTAT=criteria_provided,_single_submitter;CLNSIG=Uncertain_significance;CLNVC=Deletion;CLNVCSO=SO:0000159;CLNVI=Invitae:6635105;GENEINFO=RMRP:6023;MC=SO:0001619|non-coding_transcript_variant;ORIGIN=1;RS=1191061440
arthritis-tissue	chr9	35657895	ID_550782	RUSC2	ALLELEID=545329;CLNDISDB=MONDO:MONDO:0009595,MedGen:C0220748,OMIM:250250,Orphanet:ORPHA175,SNOMED_CT:7720002|MONDO:MONDO:0011773,MedGen:C1846796,OMIM:PS607095,Orphanet:ORPHA93347;CLNDN=Metaphyseal_chondrodysplasia,_McKusick_type|Anauxetic_dysplasia;CLNHGVS=NC_000009.12:g.35657896_35657898dup;CLNREVSTAT=criteria_provided,_multiple_submitters,_no_conflicts;CLNSIG=Uncertain_significance;CLNVC=Duplication;CLNVCSO=SO:1000035;CLNVI=Invitae:5102988|Counsyl:1318341;GENEINFO=RMRP:6023;ORIGIN=1;RS=1240755048
arthritis-tissue	chr9	35657895	ID_426730	RUSC2	AF_EXAC=0.00019;ALLELEID=415192;CLNDISDB=MONDO:MONDO:0009595,MedGen:C0220748,OMIM:250250,Orphanet:ORPHA175,SNOMED_CT:7720002|MONDO:MONDO:0009601,MedGen:C1834821,OMIM:250460,Orphanet:ORPHA1838|MONDO:MONDO:0011773,MedGen:C1846796,OMIM:PS607095,Orphanet:ORPHA93347|MONDO:MONDO:0054560,MedGen:C4551965,OMIM:607095|MedGen:CN169374;CLNDN=Metaphyseal_chondrodysplasia,_McKusick_type|Metaphyseal_dysplasia_without_hypotrichosis|Anauxetic_dysplasia|Anauxetic_dysplasia_1|not_specified;CLNHGVS=NC_000009.12:g.35657895G>T;CLNREVSTAT=criteria_provided,_multiple_submitters,_no_conflicts;CLNSIG=Uncertain_significance;CLNVC=single_nucleotide_variant;CLNVCSO=SO:0001483;CLNVI=Invitae:2448973|GeneDx:GDX:512496;GENEINFO=RMRP:6023;MC=SO:0001619|non-coding_transcript_variant;ORIGIN=1;RS=758130879
arthritis-tissue	chr9	35657898	ID_971631	RUSC2	ALLELEID=955835;CLNDISDB=MONDO:MONDO:0009595,MedGen:C0220748,OMIM:250250,Orphanet:ORPHA175,SNOMED_CT:7720002|MONDO:MONDO:0011773,MedGen:C1846796,OMIM:PS607095,Orphanet:ORPHA93347;CLNDN=Metaphyseal_chondrodysplasia,_McKusick_type|Anauxetic_dysplasia;CLNHGVS=NC_000009.12:g.35657898T>C;CLNREVSTAT=criteria_provided,_single_submitter;CLNSIG=Uncertain_significance;CLNVC=single_nucleotide_variant;CLNVCSO=SO:0001483;CLNVI=Invitae:3646651;GENEINFO=RMRP:6023;MC=SO:0001619|non-coding_transcript_variant;ORIGIN=1;RS=557578605
arthritis-tissue	chr9	35657899	ID_662596	RUSC2	ALLELEID=638289;CLNDISDB=MONDO:MONDO:0009595,MedGen:C0220748,OMIM:250250,Orphanet:ORPHA175,SNOMED_CT:7720002|MONDO:MONDO:0011773,MedGen:C1846796,OMIM:PS607095,Orphanet:ORPHA93347;CLNDN=Metaphyseal_chondrodysplasia,_McKusick_type|Anauxetic_dysplasia;CLNHGVS=NC_000009.12:g.35657899G>A;CLNREVSTAT=criteria_provided,_single_submitter;CLNSIG=Uncertain_significance;CLNVC=single_nucleotide_variant;CLNVCSO=SO:0001483;CLNVI=Invitae:3303560;GENEINFO=RMRP:6023;ORIGIN=1;RS=549849356
arthritis-tissue	chr9	35657899	ID_1464969	RUSC2	ALLELEID=1514680;CLNDISDB=MONDO:MONDO:0011773,MedGen:C1846796,OMIM:PS607095,Orphanet:ORPHA93347;CLNDN=Anauxetic_dysplasia;CLNHGVS=NC_000009.12:g.35657899_35657900insA;CLNREVSTAT=criteria_provided,_single_submitter;CLNSIG=Uncertain_significance;CLNVC=Insertion;CLNVCSO=SO:0000667;GENEINFO=RMRP:6023;MC=SO:0001619|non-coding_transcript_variant;ORIGIN=1
arthritis-tissue	chr9	35657899	ID_972054	RUSC2	ALLELEID=955836;CLNDISDB=MONDO:MONDO:0009595,MedGen:C0220748,OMIM:250250,Orphanet:ORPHA175,SNOMED_CT:7720002|MONDO:MONDO:0011773,MedGen:C1846796,OMIM:PS607095,Orphanet:ORPHA93347;CLNDN=Metaphyseal_chondrodysplasia,_McKusick_type|Anauxetic_dysplasia;CLNHGVS=NC_000009.12:g.35657901_35657902del;CLNREVSTAT=criteria_provided,_single_submitter;CLNSIG=Uncertain_significance;CLNVC=Deletion;CLNVCSO=SO:0000159;CLNVI=Invitae:4280962;GENEINFO=RMRP:6023;MC=SO:0001619|non-coding_transcript_variant;ORIGIN=1;RS=1380611840
arthritis-tissue	chr9	35657903	ID_551930	RUSC2	ALLELEID=544769;CLNDISDB=MONDO:MONDO:0009595,MedGen:C0220748,OMIM:250250,Orphanet:ORPHA175,SNOMED_CT:7720002;CLNDN=Metaphyseal_chondrodysplasia,_McKusick_type;CLNHGVS=NC_000009.12:g.35657903_35657904insGG;CLNREVSTAT=criteria_provided,_single_submitter;CLNSIG=Uncertain_significance;CLNVC=Insertion;CLNVCSO=SO:0000667;CLNVI=Counsyl:964127;GENEINFO=RMRP:6023;ORIGIN=0;RS=1554651212
arthritis-tissue	chr9	35657903	ID_991663	RUSC2	ALLELEID=978582;CLNDISDB=MONDO:MONDO:0009595,MedGen:C0220748,OMIM:250250,Orphanet:ORPHA175,SNOMED_CT:7720002;CLNDN=Metaphyseal_chondrodysplasia,_McKusick_type;CLNHGVS=NC_000009.12:g.35657903A>C;CLNREVSTAT=no_assertion_criteria_provided;CLNSIG=Uncertain_significance;CLNVC=single_nucleotide_variant;CLNVCSO=SO:0001483;GENEINFO=RMRP:6023;MC=SO:0001619|non-coding_transcript_variant;ORIGIN=1;RS=1437035543
arthritis-tissue	chr9	35657904	ID_1418470	RUSC2	ALLELEID=1490066;CLNDISDB=MONDO:MONDO:0011773,MedGen:C1846796,OMIM:PS607095,Orphanet:ORPHA93347;CLNDN=Anauxetic_dysplasia;CLNHGVS=NC_000009.12:g.35657904C>A;CLNREVSTAT=criteria_provided,_single_submitter;CLNSIG=Uncertain_significance;CLNVC=single_nucleotide_variant;CLNVCSO=SO:0001483;GENEINFO=RMRP:6023;MC=SO:0001619|non-coding_transcript_variant;ORIGIN=1
arthritis-tissue	chr9	35657904	ID_836121	RUSC2	ALLELEID=836138;CLNDISDB=MONDO:MONDO:0011773,MedGen:C1846796,OMIM:PS607095,Orphanet:ORPHA93347;CLNDN=Anauxetic_dysplasia;CLNHGVS=NC_000009.12:g.35657905_35657906insGG;CLNREVSTAT=criteria_provided,_single_submitter;CLNSIG=Uncertain_significance;CLNVC=Insertion;CLNVCSO=SO:0000667;CLNVI=Invitae:5141985;GENEINFO=RMRP:6023;MC=SO:0001619|non-coding_transcript_variant;ORIGIN=1;RS=1823617443
arthritis-tissue	chr9	35657904	ID_956586	RUSC2	AF_EXAC=0.00009;ALLELEID=946633;CLNDISDB=MONDO:MONDO:0009595,MedGen:C0220748,OMIM:250250,Orphanet:ORPHA175,SNOMED_CT:7720002|MONDO:MONDO:0011773,MedGen:C1846796,OMIM:PS607095,Orphanet:ORPHA93347;CLNDN=Metaphyseal_chondrodysplasia,_McKusick_type|Anauxetic_dysplasia;CLNHGVS=NC_000009.12:g.35657904_35657905insT;CLNREVSTAT=criteria_provided,_single_submitter;CLNSIG=Uncertain_significance;CLNVC=Insertion;CLNVCSO=SO:0000667;CLNVI=Invitae:7815644;GENEINFO=RMRP:6023;MC=SO:0001619|non-coding_transcript_variant;ORIGIN=1;RS=769131655
arthritis-tissue	chr9	35657904	ID_574829	RUSC2	ALLELEID=565906;CLNDISDB=MONDO:MONDO:0009595,MedGen:C0220748,OMIM:250250,Orphanet:ORPHA175,SNOMED_CT:7720002|MONDO:MONDO:0011773,MedGen:C1846796,OMIM:PS607095,Orphanet:ORPHA93347;CLNDN=Metaphyseal_chondrodysplasia,_McKusick_type|Anauxetic_dysplasia;CLNHGVS=NC_000009.12:g.35657904C>T;CLNREVSTAT=criteria_provided,_single_submitter;CLNSIG=Uncertain_significance;CLNVC=single_nucleotide_variant;CLNVCSO=SO:0001483;CLNVI=Invitae:3835248;GENEINFO=RMRP:6023;ORIGIN=1;RS=747605028
arthritis-tissue	chr9	35657905	ID_850735	RUSC2	ALLELEID=836137;CLNDISDB=MONDO:MONDO:0009595,MedGen:C0220748,OMIM:250250,Orphanet:ORPHA175,SNOMED_CT:7720002|MONDO:MONDO:0011773,MedGen:C1846796,OMIM:PS607095,Orphanet:ORPHA93347;CLNDN=Metaphyseal_chondrodysplasia,_McKusick_type|Anauxetic_dysplasia;CLNHGVS=NC_000009.12:g.35657905G>A;CLNREVSTAT=criteria_provided,_single_submitter;CLNSIG=Uncertain_significance;CLNVC=single_nucleotide_variant;CLNVCSO=SO:0001483;CLNVI=Invitae:1146027;GENEINFO=RMRP:6023;MC=SO:0001619|non-coding_transcript_variant;ORIGIN=1;RS=769331218
arthritis-tissue	chr9	35657905	ID_574306	RUSC2	AF_EXAC=0.00046;ALLELEID=564024;CLNDISDB=MONDO:MONDO:0009595,MedGen:C0220748,OMIM:250250,Orphanet:ORPHA175,SNOMED_CT:7720002|MONDO:MONDO:0011773,MedGen:C1846796,OMIM:PS607095,Orphanet:ORPHA93347;CLNDN=Metaphyseal_chondrodysplasia,_McKusick_type|Anauxetic_dysplasia;CLNHGVS=NC_000009.12:g.35657905G>C;CLNREVSTAT=criteria_provided,_single_submitter;CLNSIG=Uncertain_significance;CLNVC=single_nucleotide_variant;CLNVCSO=SO:0001483;CLNVI=Invitae:4085118;GENEINFO=RMRP:6023;ORIGIN=1;RS=769331218
arthritis-tissue	chr9	35657907	ID_566719	RUSC2	ALLELEID=563257;CLNDISDB=MONDO:MONDO:0009595,MedGen:C0220748,OMIM:250250,Orphanet:ORPHA175,SNOMED_CT:7720002|MONDO:MONDO:0011773,MedGen:C1846796,OMIM:PS607095,Orphanet:ORPHA93347;CLNDN=Metaphyseal_chondrodysplasia,_McKusick_type|Anauxetic_dysplasia;CLNHGVS=NC_000009.12:g.35657907G>A;CLNREVSTAT=criteria_provided,_single_submitter;CLNSIG=Uncertain_significance;CLNVC=single_nucleotide_variant;CLNVCSO=SO:0001483;CLNVI=Invitae:4124298;GENEINFO=RMRP:6023;ORIGIN=1;RS=1479610947
arthritis-tissue	chr9	35657908	ID_533759	RUSC2	ALLELEID=524843;CLNDISDB=MONDO:MONDO:0009595,MedGen:C0220748,OMIM:250250,Orphanet:ORPHA175,SNOMED_CT:7720002|MONDO:MONDO:0011773,MedGen:C1846796,OMIM:PS607095,Orphanet:ORPHA93347;CLNDN=Metaphyseal_chondrodysplasia,_McKusick_type|Anauxetic_dysplasia;CLNHGVS=NC_000009.12:g.35657908C>T;CLNREVSTAT=criteria_provided,_single_submitter;CLNSIG=Uncertain_significance;CLNVC=single_nucleotide_variant;CLNVCSO=SO:0001483;CLNVI=Invitae:2715033;GENEINFO=RMRP:6023;ORIGIN=1;RS=1031995271
arthritis-tissue	chr9	35657910	ID_1440710	RUSC2	ALLELEID=1361858;CLNDISDB=MONDO:MONDO:0011773,MedGen:C1846796,OMIM:PS607095,Orphanet:ORPHA93347;CLNDN=Anauxetic_dysplasia;CLNHGVS=NC_000009.12:g.35657910T>C;CLNREVSTAT=criteria_provided,_single_submitter;CLNSIG=Uncertain_significance;CLNVC=single_nucleotide_variant;CLNVCSO=SO:0001483;GENEINFO=RMRP:6023;MC=SO:0001619|non-coding_transcript_variant;ORIGIN=1
arthritis-tissue	chr9	35657914	ID_961654	RUSC2	ALLELEID=946634;CLNDISDB=MONDO:MONDO:0011773,MedGen:C1846796,OMIM:PS607095,Orphanet:ORPHA93347;CLNDN=Anauxetic_dysplasia;CLNHGVS=NC_000009.12:g.35657915_35657918del;CLNREVSTAT=criteria_provided,_single_submitter;CLNSIG=Uncertain_significance;CLNVC=Deletion;CLNVCSO=SO:0000159;CLNVI=Invitae:7412715;GENEINFO=RMRP:6023;MC=SO:0001619|non-coding_transcript_variant;ORIGIN=1;RS=1823618701
arthritis-tissue	chr9	35657917	ID_1424987	RUSC2	ALLELEID=1353494;CLNDISDB=MONDO:MONDO:0011773,MedGen:C1846796,OMIM:PS607095,Orphanet:ORPHA93347;CLNDN=Anauxetic_dysplasia;CLNHGVS=NC_000009.12:g.35657917G>A;CLNREVSTAT=criteria_provided,_single_submitter;CLNSIG=Uncertain_significance;CLNVC=single_nucleotide_variant;CLNVCSO=SO:0001483;GENEINFO=RMRP:6023;MC=SO:0001619|non-coding_transcript_variant;ORIGIN=1
arthritis-tissue	chr9	35657918	ID_970725	RUSC2	ALLELEID=955837;CLNDISDB=MONDO:MONDO:0009595,MedGen:C0220748,OMIM:250250,Orphanet:ORPHA175,SNOMED_CT:7720002|MONDO:MONDO:0011773,MedGen:C1846796,OMIM:PS607095,Orphanet:ORPHA93347;CLNDN=Metaphyseal_chondrodysplasia,_McKusick_type|Anauxetic_dysplasia;CLNHGVS=NC_000009.12:g.35657918T>C;CLNREVSTAT=criteria_provided,_single_submitter;CLNSIG=Uncertain_significance;CLNVC=single_nucleotide_variant;CLNVCSO=SO:0001483;CLNVI=Invitae:4803197;GENEINFO=RMRP:6023;MC=SO:0001619|non-coding_transcript_variant;ORIGIN=1;RS=983337094
arthritis-tissue	chr9	35657918	ID_556801	RUSC2	ALLELEID=545057;CLNDISDB=MONDO:MONDO:0009595,MedGen:C0220748,OMIM:250250,Orphanet:ORPHA175,SNOMED_CT:7720002;CLNDN=Metaphyseal_chondrodysplasia,_McKusick_type;CLNHGVS=NC_000009.12:g.35657919_35657921del;CLNREVSTAT=criteria_provided,_single_submitter;CLNSIG=Uncertain_significance;CLNVC=Deletion;CLNVCSO=SO:0000159;CLNVI=Counsyl:2191320;GENEINFO=RMRP:6023;MC=SO:0001619|non-coding_transcript_variant;ORIGIN=0;RS=1554651230
arthritis-tissue	chr9	35657919	ID_555449	RUSC2	AF_EXAC=0.00009;AF_TGP=0.00020;ALLELEID=545335;CLNDISDB=MONDO:MONDO:0009595,MedGen:C0220748,OMIM:250250,Orphanet:ORPHA175,SNOMED_CT:7720002;CLNDN=Metaphyseal_chondrodysplasia,_McKusick_type;CLNHGVS=NC_000009.12:g.35657919G>A;CLNREVSTAT=criteria_provided,_single_submitter;CLNSIG=Uncertain_significance;CLNVC=single_nucleotide_variant;CLNVCSO=SO:0001483;CLNVI=Counsyl:20636;GENEINFO=RMRP:6023;ORIGIN=0;RS=536333075
arthritis-tissue	chr9	35657919	ID_969702	RUSC2	ALLELEID=955838;CLNDISDB=MONDO:MONDO:0009595,MedGen:C0220748,OMIM:250250,Orphanet:ORPHA175,SNOMED_CT:7720002|MONDO:MONDO:0011773,MedGen:C1846796,OMIM:PS607095,Orphanet:ORPHA93347;CLNDN=Metaphyseal_chondrodysplasia,_McKusick_type|Anauxetic_dysplasia;CLNHGVS=NC_000009.12:g.35657919G>C;CLNREVSTAT=criteria_provided,_single_submitter;CLNSIG=Uncertain_significance;CLNVC=single_nucleotide_variant;CLNVCSO=SO:0001483;CLNVI=Invitae:900639;GENEINFO=RMRP:6023;MC=SO:0001619|non-coding_transcript_variant;ORIGIN=1;RS=536333075
arthritis-tissue	chr9	35657920	ID_465213	RUSC2	ALLELEID=459511;CLNDISDB=MONDO:MONDO:0009595,MedGen:C0220748,OMIM:250250,Orphanet:ORPHA175,SNOMED_CT:7720002|MONDO:MONDO:0011773,MedGen:C1846796,OMIM:PS607095,Orphanet:ORPHA93347;CLNDN=Metaphyseal_chondrodysplasia,_McKusick_type|Anauxetic_dysplasia;CLNHGVS=NC_000009.12:g.35657922_35657923dup;CLNREVSTAT=criteria_provided,_single_submitter;CLNSIG=Likely_pathogenic;CLNVC=Duplication;CLNVCSO=SO:1000035;CLNVI=Invitae:2182320|OMIM_Allelic_Variant:157660.0005;GENEINFO=RMRP:6023;MC=SO:0001619|non-coding_transcript_variant;ORIGIN=1;RS=1340624774
arthritis-tissue	chr9	35657921	ID_1067258	RUSC2	ALLELEID=1055833;CLNDISDB=MONDO:MONDO:0011773,MedGen:C1846796,OMIM:PS607095,Orphanet:ORPHA93347;CLNDN=Anauxetic_dysplasia;CLNHGVS=NC_000009.12:g.35657921C>T;CLNREVSTAT=criteria_provided,_single_submitter;CLNSIG=Likely_pathogenic;CLNVC=single_nucleotide_variant;CLNVCSO=SO:0001483;GENEINFO=RMRP:6023;MC=SO:0001619|non-coding_transcript_variant;ORIGIN=1
arthritis-tissue	chr9	35657922	ID_959538	RUSC2	ALLELEID=946635;CLNDISDB=MONDO:MONDO:0011773,MedGen:C1846796,OMIM:PS607095,Orphanet:ORPHA93347;CLNDN=Anauxetic_dysplasia;CLNHGVS=NC_000009.12:g.35657924_35657931dup;CLNREVSTAT=criteria_provided,_single_submitter;CLNSIG=Uncertain_significance;CLNVC=Duplication;CLNVCSO=SO:1000035;CLNVI=Invitae:7186688;GENEINFO=RMRP:6023;MC=SO:0001619|non-coding_transcript_variant;ORIGIN=1;RS=1823619515
arthritis-tissue	chr9	35657923	ID_1345782	RUSC2	ALLELEID=1452649;CLNDISDB=MONDO:MONDO:0011773,MedGen:C1846796,OMIM:PS607095,Orphanet:ORPHA93347;CLNDN=Anauxetic_dysplasia;CLNHGVS=NC_000009.12:g.35657923C>A;CLNREVSTAT=criteria_provided,_single_submitter;CLNSIG=Uncertain_significance;CLNVC=single_nucleotide_variant;CLNVCSO=SO:0001483;GENEINFO=RMRP:6023;MC=SO:0001619|non-coding_transcript_variant;ORIGIN=1
arthritis-tissue	chr9	35657923	ID_565846	RUSC2	ALLELEID=565907;CLNDISDB=MONDO:MONDO:0009595,MedGen:C0220748,OMIM:250250,Orphanet:ORPHA175,SNOMED_CT:7720002|MONDO:MONDO:0011773,MedGen:C1846796,OMIM:PS607095,Orphanet:ORPHA93347;CLNDN=Metaphyseal_chondrodysplasia,_McKusick_type|Anauxetic_dysplasia;CLNHGVS=NC_000009.12:g.35657923C>T;CLNREVSTAT=criteria_provided,_single_submitter;CLNSIG=Uncertain_significance;CLNVC=single_nucleotide_variant;CLNVCSO=SO:0001483;CLNVI=Invitae:2052604;GENEINFO=RMRP:6023;ORIGIN=1;RS=970510851
arthritis-tissue	chr9	35657925	ID_1426407	RUSC2	ALLELEID=1451014;CLNDISDB=MONDO:MONDO:0011773,MedGen:C1846796,OMIM:PS607095,Orphanet:ORPHA93347;CLNDN=Anauxetic_dysplasia;CLNHGVS=NC_000009.12:g.35657926dup;CLNREVSTAT=criteria_provided,_single_submitter;CLNSIG=Pathogenic;CLNVC=Duplication;CLNVCSO=SO:1000035;GENEINFO=RMRP:6023;MC=SO:0001619|non-coding_transcript_variant;ORIGIN=1
arthritis-tissue	chr9	35657925	ID_1450077	RUSC2	ALLELEID=1413259;CLNDISDB=MONDO:MONDO:0011773,MedGen:C1846796,OMIM:PS607095,Orphanet:ORPHA93347;CLNDN=Anauxetic_dysplasia;CLNHGVS=NC_000009.12:g.35657925C>T;CLNREVSTAT=criteria_provided,_single_submitter;CLNSIG=Uncertain_significance;CLNVC=single_nucleotide_variant;CLNVCSO=SO:0001483;GENEINFO=RMRP:6023;MC=SO:0001619|non-coding_transcript_variant;ORIGIN=1
arthritis-tissue	chr9	35657926	ID_1037988	RUSC2	ALLELEID=1029215;CLNDISDB=MONDO:MONDO:0011773,MedGen:C1846796,OMIM:PS607095,Orphanet:ORPHA93347|MedGen:CN517202;CLNDN=Anauxetic_dysplasia|not_provided;CLNHGVS=NC_000009.12:g.35657926T>C;CLNREVSTAT=criteria_provided,_multiple_submitters,_no_conflicts;CLNSIG=Uncertain_significance;CLNVC=single_nucleotide_variant;CLNVCSO=SO:0001483;GENEINFO=RMRP:6023;MC=SO:0001619|non-coding_transcript_variant;ORIGIN=1;RS=928762713
arthritis-tissue	chr9	35657926	ID_971897	RUSC2	ALLELEID=955839;CLNDISDB=MONDO:MONDO:0009595,MedGen:C0220748,OMIM:250250,Orphanet:ORPHA175,SNOMED_CT:7720002|MONDO:MONDO:0011773,MedGen:C1846796,OMIM:PS607095,Orphanet:ORPHA93347;CLNDN=Metaphyseal_chondrodysplasia,_McKusick_type|Anauxetic_dysplasia;CLNHGVS=NC_000009.12:g.35657926T>G;CLNREVSTAT=criteria_provided,_single_submitter;CLNSIG=Uncertain_significance;CLNVC=single_nucleotide_variant;CLNVCSO=SO:0001483;CLNVI=Invitae:2195440;GENEINFO=RMRP:6023;MC=SO:0001619|non-coding_transcript_variant;ORIGIN=1;RS=928762713
arthritis-tissue	chr9	35657927	ID_14227	RUSC2	ALLELEID=29266;CLNDISDB=MONDO:MONDO:0054560,MedGen:C4551965,OMIM:607095;CLNDN=Anauxetic_dysplasia_1;CLNHGVS=NC_000009.12:g.35657927_35657928delinsGC;CLNREVSTAT=no_assertion_criteria_provided;CLNSIG=Pathogenic;CLNVC=Indel;CLNVCSO=SO:1000032;CLNVI=OMIM_Allelic_Variant:157660.0020;GENEINFO=RMRP:6023;MC=SO:0001619|non-coding_transcript_variant;ORIGIN=1;RS=387906533
arthritis-tissue	chr9	35657928	ID_1675120	RUSC2	ALLELEID=1666437;CLNDISDB=MONDO:MONDO:0009595,MedGen:C0220748,OMIM:250250,Orphanet:ORPHA175,SNOMED_CT:7720002|MONDO:MONDO:0009601,MedGen:C1834821,OMIM:250460,Orphanet:ORPHA1838|MONDO:MONDO:0054560,MedGen:C4551965,OMIM:607095;CLNDN=Metaphyseal_chondrodysplasia,_McKusick_type|Metaphyseal_dysplasia_without_hypotrichosis|Anauxetic_dysplasia_1;CLNHGVS=NC_000009.12:g.35657928T>C;CLNREVSTAT=criteria_provided,_single_submitter;CLNSIG=Uncertain_significance;CLNVC=single_nucleotide_variant;CLNVCSO=SO:0001483;GENEINFO=RMRP:6023;MC=SO:0001619|non-coding_transcript_variant;ORIGIN=1
arthritis-tissue	chr9	35657928	ID_968288	RUSC2	AF_EXAC=0.00028;ALLELEID=955840;CLNDISDB=MONDO:MONDO:0009595,MedGen:C0220748,OMIM:250250,Orphanet:ORPHA175,SNOMED_CT:7720002|MONDO:MONDO:0011773,MedGen:C1846796,OMIM:PS607095,Orphanet:ORPHA93347;CLNDN=Metaphyseal_chondrodysplasia,_McKusick_type|Anauxetic_dysplasia;CLNHGVS=NC_000009.12:g.35657928T>G;CLNREVSTAT=criteria_provided,_single_submitter;CLNSIG=Uncertain_significance;CLNVC=single_nucleotide_variant;CLNVCSO=SO:0001483;CLNVI=Invitae:2844365;GENEINFO=RMRP:6023;MC=SO:0001619|non-coding_transcript_variant;ORIGIN=1;RS=752723025
arthritis-tissue	chr9	35657929	ID_1386371	RUSC2	ALLELEID=1361379;CLNDISDB=MONDO:MONDO:0011773,MedGen:C1846796,OMIM:PS607095,Orphanet:ORPHA93347;CLNDN=Anauxetic_dysplasia;CLNHGVS=NC_000009.12:g.35657929G>T;CLNREVSTAT=criteria_provided,_single_submitter;CLNSIG=Uncertain_significance;CLNVC=single_nucleotide_variant;CLNVCSO=SO:0001483;GENEINFO=RMRP:6023;MC=SO:0001619|non-coding_transcript_variant;ORIGIN=1
arthritis-tissue	chr9	35657930	ID_999104	RUSC2	ALLELEID=993472;CLNDISDB=MONDO:MONDO:0011773,MedGen:C1846796,OMIM:PS607095,Orphanet:ORPHA93347;CLNDN=Anauxetic_dysplasia;CLNHGVS=NC_000009.12:g.35657930C>G;CLNREVSTAT=criteria_provided,_single_submitter;CLNSIG=Uncertain_significance;CLNVC=single_nucleotide_variant;CLNVCSO=SO:0001483;GENEINFO=RMRP:6023;MC=SO:0001619|non-coding_transcript_variant;ORIGIN=1;RS=780957606
arthritis-tissue	chr9	35657930	ID_967326	RUSC2	ALLELEID=955841;CLNDISDB=MONDO:MONDO:0009595,MedGen:C0220748,OMIM:250250,Orphanet:ORPHA175,SNOMED_CT:7720002|MONDO:MONDO:0011773,MedGen:C1846796,OMIM:PS607095,Orphanet:ORPHA93347;CLNDN=Metaphyseal_chondrodysplasia,_McKusick_type|Anauxetic_dysplasia;CLNHGVS=NC_000009.12:g.35657930C>T;CLNREVSTAT=criteria_provided,_single_submitter;CLNSIG=Uncertain_significance;CLNVC=single_nucleotide_variant;CLNVCSO=SO:0001483;CLNVI=Invitae:967628;GENEINFO=RMRP:6023;MC=SO:0001619|non-coding_transcript_variant;ORIGIN=1;RS=780957606
arthritis-tissue	chr9	35657931	ID_852112	RUSC2	ALLELEID=836139;CLNDISDB=MONDO:MONDO:0009595,MedGen:C0220748,OMIM:250250,Orphanet:ORPHA175,SNOMED_CT:7720002|MONDO:MONDO:0011773,MedGen:C1846796,OMIM:PS607095,Orphanet:ORPHA93347;CLNDN=Metaphyseal_chondrodysplasia,_McKusick_type|Anauxetic_dysplasia;CLNHGVS=NC_000009.12:g.35657931C>T;CLNREVSTAT=criteria_provided,_single_submitter;CLNSIG=Uncertain_significance;CLNVC=single_nucleotide_variant;CLNVCSO=SO:0001483;CLNVI=Invitae:6433625;GENEINFO=RMRP:6023;MC=SO:0001619|non-coding_transcript_variant;ORIGIN=1;RS=1264110860
arthritis-tissue	chr9	35657932	ID_1499748	RUSC2	ALLELEID=1385568;CLNDISDB=MONDO:MONDO:0011773,MedGen:C1846796,OMIM:PS607095,Orphanet:ORPHA93347;CLNDN=Anauxetic_dysplasia;CLNHGVS=NC_000009.12:g.35657934_35657941del;CLNREVSTAT=criteria_provided,_single_submitter;CLNSIG=Uncertain_significance;CLNVC=Deletion;CLNVCSO=SO:0000159;GENEINFO=RMRP:6023;MC=SO:0001619|non-coding_transcript_variant;ORIGIN=1
arthritis-tissue	chr9	35657933	ID_1060000	RUSC2	ALLELEID=1046188;CLNDISDB=MONDO:MONDO:0009595,MedGen:C0220748,OMIM:250250,Orphanet:ORPHA175,SNOMED_CT:7720002|MONDO:MONDO:0011773,MedGen:C1846796,OMIM:PS607095,Orphanet:ORPHA93347;CLNDN=Metaphyseal_chondrodysplasia,_McKusick_type|Anauxetic_dysplasia;CLNHGVS=NC_000009.12:g.35657933G>A;CLNREVSTAT=criteria_provided,_single_submitter;CLNSIG=Uncertain_significance;CLNVC=single_nucleotide_variant;CLNVCSO=SO:0001483;GENEINFO=RMRP:6023;MC=SO:0001619|non-coding_transcript_variant;ORIGIN=1
arthritis-tissue	chr9	35657933	ID_969978	RUSC2	ALLELEID=955842;CLNDISDB=MONDO:MONDO:0009595,MedGen:C0220748,OMIM:250250,Orphanet:ORPHA175,SNOMED_CT:7720002|MONDO:MONDO:0011773,MedGen:C1846796,OMIM:PS607095,Orphanet:ORPHA93347;CLNDN=Metaphyseal_chondrodysplasia,_McKusick_type|Anauxetic_dysplasia;CLNHGVS=NC_000009.12:g.35657933G>C;CLNREVSTAT=criteria_provided,_single_submitter;CLNSIG=Uncertain_significance;CLNVC=single_nucleotide_variant;CLNVCSO=SO:0001483;CLNVI=Invitae:4781037;GENEINFO=RMRP:6023;MC=SO:0001619|non-coding_transcript_variant;ORIGIN=1;RS=545284014
arthritis-tissue	chr9	35657934	ID_964663	RUSC2	ALLELEID=955843;CLNDISDB=MONDO:MONDO:0009595,MedGen:C0220748,OMIM:250250,Orphanet:ORPHA175,SNOMED_CT:7720002|MONDO:MONDO:0011773,MedGen:C1846796,OMIM:PS607095,Orphanet:ORPHA93347;CLNDN=Metaphyseal_chondrodysplasia,_McKusick_type|Anauxetic_dysplasia;CLNHGVS=NC_000009.12:g.35657936dup;CLNREVSTAT=criteria_provided,_single_submitter;CLNSIG=Uncertain_significance;CLNVC=Duplication;CLNVCSO=SO:1000035;CLNVI=Invitae:7156366;GENEINFO=RMRP:6023;MC=SO:0001619|non-coding_transcript_variant;ORIGIN=1;RS=1222001621
arthritis-tissue	chr9	35657935	ID_1417612	RUSC2	ALLELEID=1374099;CLNDISDB=MONDO:MONDO:0011773,MedGen:C1846796,OMIM:PS607095,Orphanet:ORPHA93347;CLNDN=Anauxetic_dysplasia;CLNHGVS=NC_000009.12:g.35657935G>A;CLNREVSTAT=criteria_provided,_single_submitter;CLNSIG=Uncertain_significance;CLNVC=single_nucleotide_variant;CLNVCSO=SO:0001483;GENEINFO=RMRP:6023;MC=SO:0001619|non-coding_transcript_variant;ORIGIN=1
arthritis-tissue	chr9	35657936	ID_1436255	RUSC2	ALLELEID=1497370;CLNDISDB=MONDO:MONDO:0011773,MedGen:C1846796,OMIM:PS607095,Orphanet:ORPHA93347;CLNDN=Anauxetic_dysplasia;CLNHGVS=NC_000009.12:g.35657936G>A;CLNREVSTAT=criteria_provided,_single_submitter;CLNSIG=Uncertain_significance;CLNVC=single_nucleotide_variant;CLNVCSO=SO:0001483;GENEINFO=RMRP:6023;MC=SO:0001619|non-coding_transcript_variant;ORIGIN=1
arthritis-tissue	chr9	35657936	ID_968159	RUSC2	ALLELEID=955844;CLNDISDB=MONDO:MONDO:0009595,MedGen:C0220748,OMIM:250250,Orphanet:ORPHA175,SNOMED_CT:7720002|MONDO:MONDO:0011773,MedGen:C1846796,OMIM:PS607095,Orphanet:ORPHA93347;CLNDN=Metaphyseal_chondrodysplasia,_McKusick_type|Anauxetic_dysplasia;CLNHGVS=NC_000009.12:g.35657936G>C;CLNREVSTAT=criteria_provided,_single_submitter;CLNSIG=Uncertain_significance;CLNVC=single_nucleotide_variant;CLNVCSO=SO:0001483;CLNVI=Invitae:8431133;GENEINFO=RMRP:6023;MC=SO:0001619|non-coding_transcript_variant;ORIGIN=1;RS=1372572486
arthritis-tissue	chr9	35657939	ID_1009809	RUSC2	ALLELEID=993473;CLNDISDB=MONDO:MONDO:0011773,MedGen:C1846796,OMIM:PS607095,Orphanet:ORPHA93347;CLNDN=Anauxetic_dysplasia;CLNHGVS=NC_000009.12:g.35657939C>G;CLNREVSTAT=criteria_provided,_single_submitter;CLNSIG=Uncertain_significance;CLNVC=single_nucleotide_variant;CLNVCSO=SO:0001483;GENEINFO=RMRP:6023;MC=SO:0001619|non-coding_transcript_variant;ORIGIN=1;RS=756128568
arthritis-tissue	chr9	35657939	ID_1224478	RUSC2	ALLELEID=1214445;CLNDISDB=MONDO:MONDO:0011773,MedGen:C1846796,OMIM:PS607095,Orphanet:ORPHA93347|MedGen:CN517202;CLNDN=Anauxetic_dysplasia|not_provided;CLNHGVS=NC_000009.12:g.35657939C>T;CLNREVSTAT=criteria_provided,_conflicting_interpretations;CLNSIG=Conflicting_interpretations_of_pathogenicity;CLNSIGCONF=Likely_pathogenic(1)|_Uncertain_significance(1);CLNVC=single_nucleotide_variant;CLNVCSO=SO:0001483;GENEINFO=RMRP:6023;MC=SO:0001619|non-coding_transcript_variant;ORIGIN=1
arthritis-tissue	chr9	35657947	ID_552366	RUSC2	ALLELEID=545340;CLNDISDB=MONDO:MONDO:0009595,MedGen:C0220748,OMIM:250250,Orphanet:ORPHA175,SNOMED_CT:7720002|MONDO:MONDO:0011773,MedGen:C1846796,OMIM:PS607095,Orphanet:ORPHA93347;CLNDN=Metaphyseal_chondrodysplasia,_McKusick_type|Anauxetic_dysplasia;CLNHGVS=NC_000009.12:g.35657947T>C;CLNREVSTAT=criteria_provided,_multiple_submitters,_no_conflicts;CLNSIG=Uncertain_significance;CLNVC=single_nucleotide_variant;CLNVCSO=SO:0001483;CLNVI=Counsyl:969067|Invitae:4880050;GENEINFO=RMRP:6023;ORIGIN=1;RS=1554651251
arthritis-tissue	chr9	35657947	ID_552151	RUSC2	ALLELEID=545065;CLNDISDB=MONDO:MONDO:0009595,MedGen:C0220748,OMIM:250250,Orphanet:ORPHA175,SNOMED_CT:7720002;CLNDN=Metaphyseal_chondrodysplasia,_McKusick_type;CLNHGVS=NC_000009.12:g.35657948_35657949dup;CLNREVSTAT=criteria_provided,_single_submitter;CLNSIG=Uncertain_significance;CLNVC=Duplication;CLNVCSO=SO:1000035;CLNVI=Counsyl:1649903;GENEINFO=RMRP:6023;MC=SO:0001619|non-coding_transcript_variant;ORIGIN=0;RS=1554651256
arthritis-tissue	chr9	35657947	ID_554450	RUSC2	ALLELEID=545060;CLNDISDB=MONDO:MONDO:0009595,MedGen:C0220748,OMIM:250250,Orphanet:ORPHA175,SNOMED_CT:7720002;CLNDN=Metaphyseal_chondrodysplasia,_McKusick_type;CLNHGVS=NC_000009.12:g.35657948_35657949del;CLNREVSTAT=criteria_provided,_single_submitter;CLNSIG=Uncertain_significance;CLNVC=Deletion;CLNVCSO=SO:0000159;CLNVI=Counsyl:1995796;GENEINFO=RMRP:6023;MC=SO:0001619|non-coding_transcript_variant;ORIGIN=0;RS=1491544612
arthritis-tissue	chr9	35657948	ID_14208	RUSC2	AF_EXAC=0.00047;ALLELEID=29247;CLNDISDB=MONDO:MONDO:0009595,MedGen:C0220748,OMIM:250250,Orphanet:ORPHA175,SNOMED_CT:7720002|MONDO:MONDO:0009601,MedGen:C1834821,OMIM:250460,Orphanet:ORPHA1838|MONDO:MONDO:0011773,MedGen:C1846796,OMIM:PS607095,Orphanet:ORPHA93347|MONDO:MONDO:0054560,MedGen:C4551965,OMIM:607095|MedGen:CN517202;CLNDN=Metaphyseal_chondrodysplasia,_McKusick_type|Metaphyseal_dysplasia_without_hypotrichosis|Anauxetic_dysplasia|Anauxetic_dysplasia_1|not_provided;CLNHGVS=NC_000009.12:g.35657948T>C;CLNREVSTAT=criteria_provided,_multiple_submitters,_no_conflicts;CLNSIG=Pathogenic;CLNVC=single_nucleotide_variant;CLNVCSO=SO:0001483;CLNVI=Invitae:694956|GeneDx:GDX:53209|OMIM_Allelic_Variant:157660.0001;GENEINFO=RMRP:6023|CCDC107:203260;ORIGIN=17;RS=199476103
arthritis-tissue	chr9	35657950	ID_1370263	RUSC2	ALLELEID=1352602;CLNDISDB=MONDO:MONDO:0011773,MedGen:C1846796,OMIM:PS607095,Orphanet:ORPHA93347;CLNDN=Anauxetic_dysplasia;CLNHGVS=NC_000009.12:g.35657950C>T;CLNREVSTAT=criteria_provided,_single_submitter;CLNSIG=Uncertain_significance;CLNVC=single_nucleotide_variant;CLNVCSO=SO:0001483;GENEINFO=RMRP:6023;MC=SO:0001619|non-coding_transcript_variant;ORIGIN=1
arthritis-tissue	chr9	35657951	ID_1501608	RUSC2	ALLELEID=1398476;CLNDISDB=MONDO:MONDO:0011773,MedGen:C1846796,OMIM:PS607095,Orphanet:ORPHA93347;CLNDN=Anauxetic_dysplasia;CLNHGVS=NC_000009.12:g.35657951C>T;CLNREVSTAT=criteria_provided,_single_submitter;CLNSIG=Uncertain_significance;CLNVC=single_nucleotide_variant;CLNVCSO=SO:0001483;GENEINFO=RMRP:6023;MC=SO:0001619|non-coding_transcript_variant;ORIGIN=1
arthritis-tissue	chr9	35657952	ID_649516	RUSC2	ALLELEID=638290;CLNDISDB=MONDO:MONDO:0011773,MedGen:C1846796,OMIM:PS607095,Orphanet:ORPHA93347;CLNDN=Anauxetic_dysplasia;CLNHGVS=NC_000009.12:g.35657952C>T;CLNREVSTAT=criteria_provided,_single_submitter;CLNSIG=Uncertain_significance;CLNVC=single_nucleotide_variant;CLNVCSO=SO:0001483;CLNVI=Invitae:4673243;GENEINFO=RMRP:6023;ORIGIN=1;RS=1235939791
arthritis-tissue	chr9	35657952	ID_550496	RUSC2	ALLELEID=545343;CLNDISDB=MONDO:MONDO:0009595,MedGen:C0220748,OMIM:250250,Orphanet:ORPHA175,SNOMED_CT:7720002;CLNDN=Metaphyseal_chondrodysplasia,_McKusick_type;CLNHGVS=NC_000009.12:g.35657953del;CLNREVSTAT=criteria_provided,_single_submitter;CLNSIG=Uncertain_significance;CLNVC=Deletion;CLNVCSO=SO:0000159;CLNVI=Counsyl:1040292;GENEINFO=RMRP:6023;MC=SO:0001619|non-coding_transcript_variant;ORIGIN=0;RS=1317019943
arthritis-tissue	chr9	35657953	ID_465212	RUSC2	AF_TGP=0.00020;ALLELEID=459518;CLNDISDB=MONDO:MONDO:0009595,MedGen:C0220748,OMIM:250250,Orphanet:ORPHA175,SNOMED_CT:7720002|MONDO:MONDO:0011773,MedGen:C1846796,OMIM:PS607095,Orphanet:ORPHA93347;CLNDN=Metaphyseal_chondrodysplasia,_McKusick_type|Anauxetic_dysplasia;CLNHGVS=NC_000009.12:g.35657953T>C;CLNREVSTAT=criteria_provided,_single_submitter;CLNSIG=Uncertain_significance;CLNVC=single_nucleotide_variant;CLNVCSO=SO:0001483;CLNVI=Invitae:2432267;GENEINFO=RMRP:6023;ORIGIN=1;RS=530883024
arthritis-tissue	chr9	35657954	ID_555902	RUSC2	ALLELEID=545190;CLNDISDB=MONDO:MONDO:0009595,MedGen:C0220748,OMIM:250250,Orphanet:ORPHA175,SNOMED_CT:7720002;CLNDN=Metaphyseal_chondrodysplasia,_McKusick_type;CLNHGVS=NC_000009.12:g.35657954A>T;CLNREVSTAT=criteria_provided,_single_submitter;CLNSIG=Uncertain_significance;CLNVC=single_nucleotide_variant;CLNVCSO=SO:0001483;CLNVI=Counsyl:20583;GENEINFO=RMRP:6023;ORIGIN=0;RS=1357036842
arthritis-tissue	chr9	35657955	ID_189086	RUSC2	ALLELEID=187075;CLNDISDB=MONDO:MONDO:0009595,MedGen:C0220748,OMIM:250250,Orphanet:ORPHA175,SNOMED_CT:7720002|MONDO:MONDO:0009601,MedGen:C1834821,OMIM:250460,Orphanet:ORPHA1838|MONDO:MONDO:0011773,MedGen:C1846796,OMIM:PS607095,Orphanet:ORPHA93347|MONDO:MONDO:0054560,MedGen:C4551965,OMIM:607095|MedGen:CN517202;CLNDN=Metaphyseal_chondrodysplasia,_McKusick_type|Metaphyseal_dysplasia_without_hypotrichosis|Anauxetic_dysplasia|Anauxetic_dysplasia_1|not_provided;CLNHGVS=NC_000009.12:g.35657955G>A;CLNREVSTAT=criteria_provided,_multiple_submitters,_no_conflicts;CLNSIG=Pathogenic/Likely_pathogenic;CLNVC=single_nucleotide_variant;CLNVCSO=SO:0001483;CLNVI=OMIM_Allelic_Variant:157660.0017|Invitae:4482490;GENEINFO=RMRP:6023;ORIGIN=5;RS=786204684
arthritis-tissue	chr9	35657957	ID_1519684	RUSC2	ALLELEID=1516973;CLNDISDB=MONDO:MONDO:0011773,MedGen:C1846796,OMIM:PS607095,Orphanet:ORPHA93347;CLNDN=Anauxetic_dysplasia;CLNHGVS=NC_000009.12:g.35657957C>G;CLNREVSTAT=criteria_provided,_single_submitter;CLNSIG=Uncertain_significance;CLNVC=single_nucleotide_variant;CLNVCSO=SO:0001483;GENEINFO=RMRP:6023;MC=SO:0001619|non-coding_transcript_variant;ORIGIN=1
arthritis-tissue	chr9	35657957	ID_533760	RUSC2	AF_TGP=0.00020;ALLELEID=525130;CLNDISDB=MONDO:MONDO:0009595,MedGen:C0220748,OMIM:250250,Orphanet:ORPHA175,SNOMED_CT:7720002|MONDO:MONDO:0011773,MedGen:C1846796,OMIM:PS607095,Orphanet:ORPHA93347|MedGen:CN169374;CLNDN=Metaphyseal_chondrodysplasia,_McKusick_type|Anauxetic_dysplasia|not_specified;CLNHGVS=NC_000009.12:g.35657957C>T;CLNREVSTAT=criteria_provided,_multiple_submitters,_no_conflicts;CLNSIG=Uncertain_significance;CLNVC=single_nucleotide_variant;CLNVCSO=SO:0001483;CLNVI=Invitae:3057216;GENEINFO=RMRP:6023;ORIGIN=1;RS=544069410
arthritis-tissue	chr9	35657960	ID_663329	RUSC2	ALLELEID=638291;CLNDISDB=MONDO:MONDO:0009595,MedGen:C0220748,OMIM:250250,Orphanet:ORPHA175,SNOMED_CT:7720002|MONDO:MONDO:0011773,MedGen:C1846796,OMIM:PS607095,Orphanet:ORPHA93347;CLNDN=Metaphyseal_chondrodysplasia,_McKusick_type|Anauxetic_dysplasia;CLNHGVS=NC_000009.12:g.35657960_35657961insT;CLNREVSTAT=criteria_provided,_single_submitter;CLNSIG=Uncertain_significance;CLNVC=Insertion;CLNVCSO=SO:0000667;CLNVI=Invitae:2425660;GENEINFO=RMRP:6023;ORIGIN=1;RS=1053360711
arthritis-tissue	chr9	35657960	ID_991664	RUSC2	ALLELEID=978583;CLNDISDB=MONDO:MONDO:0009595,MedGen:C0220748,OMIM:250250,Orphanet:ORPHA175,SNOMED_CT:7720002|MONDO:MONDO:0011773,MedGen:C1846796,OMIM:PS607095,Orphanet:ORPHA93347;CLNDN=Metaphyseal_chondrodysplasia,_McKusick_type|Anauxetic_dysplasia;CLNHGVS=NC_000009.12:g.35657960A>G;CLNREVSTAT=criteria_provided,_single_submitter;CLNSIG=Uncertain_significance;CLNVC=single_nucleotide_variant;CLNVCSO=SO:0001483;GENEINFO=RMRP:6023;MC=SO:0001619|non-coding_transcript_variant;ORIGIN=1;RS=1040824418
arthritis-tissue	chr9	35657963	ID_1434155	RUSC2	ALLELEID=1497853;CLNDISDB=MONDO:MONDO:0011773,MedGen:C1846796,OMIM:PS607095,Orphanet:ORPHA93347;CLNDN=Anauxetic_dysplasia;CLNHGVS=NC_000009.12:g.35657963G>A;CLNREVSTAT=criteria_provided,_single_submitter;CLNSIG=Uncertain_significance;CLNVC=single_nucleotide_variant;CLNVCSO=SO:0001483;GENEINFO=RMRP:6023;MC=SO:0001619|non-coding_transcript_variant;ORIGIN=1
arthritis-tissue	chr9	35657963	ID_970368	RUSC2	ALLELEID=955845;CLNDISDB=MONDO:MONDO:0009595,MedGen:C0220748,OMIM:250250,Orphanet:ORPHA175,SNOMED_CT:7720002|MONDO:MONDO:0011773,MedGen:C1846796,OMIM:PS607095,Orphanet:ORPHA93347;CLNDN=Metaphyseal_chondrodysplasia,_McKusick_type|Anauxetic_dysplasia;CLNHGVS=NC_000009.12:g.35657963G>C;CLNREVSTAT=criteria_provided,_single_submitter;CLNSIG=Uncertain_significance;CLNVC=single_nucleotide_variant;CLNVCSO=SO:0001483;CLNVI=Invitae:5576383;GENEINFO=RMRP:6023;MC=SO:0001619|non-coding_transcript_variant;ORIGIN=1;RS=999349961
arthritis-tissue	chr9	35657963	ID_1018390	RUSC2	ALLELEID=1008659;CLNDISDB=MONDO:MONDO:0011773,MedGen:C1846796,OMIM:PS607095,Orphanet:ORPHA93347;CLNDN=Anauxetic_dysplasia;CLNHGVS=NC_000009.12:g.35657964_35657978dup;CLNREVSTAT=criteria_provided,_single_submitter;CLNSIG=Uncertain_significance;CLNVC=Duplication;CLNVCSO=SO:1000035;CLNVI=Invitae:8790901;GENEINFO=RMRP:6023;MC=SO:0001619|non-coding_transcript_variant;ORIGIN=1;RS=1823624249
arthritis-tissue	chr9	35657963	ID_855314	RUSC2	ALLELEID=836140;CLNDISDB=MONDO:MONDO:0011773,MedGen:C1846796,OMIM:PS607095,Orphanet:ORPHA93347;CLNDN=Anauxetic_dysplasia;CLNHGVS=NC_000009.12:g.35657963G>T;CLNREVSTAT=criteria_provided,_single_submitter;CLNSIG=Uncertain_significance;CLNVC=single_nucleotide_variant;CLNVCSO=SO:0001483;CLNVI=Invitae:6189066;GENEINFO=RMRP:6023;MC=SO:0001619|non-coding_transcript_variant;ORIGIN=1;RS=999349961
arthritis-tissue	chr9	35657964	ID_967824	RUSC2	ALLELEID=955846;CLNDISDB=MONDO:MONDO:0009595,MedGen:C0220748,OMIM:250250,Orphanet:ORPHA175,SNOMED_CT:7720002|MONDO:MONDO:0011773,MedGen:C1846796,OMIM:PS607095,Orphanet:ORPHA93347;CLNDN=Metaphyseal_chondrodysplasia,_McKusick_type|Anauxetic_dysplasia;CLNHGVS=NC_000009.12:g.35657964G>A;CLNREVSTAT=criteria_provided,_single_submitter;CLNSIG=Uncertain_significance;CLNVC=single_nucleotide_variant;CLNVCSO=SO:0001483;CLNVI=Invitae:1414804;GENEINFO=RMRP:6023;MC=SO:0001619|non-coding_transcript_variant;ORIGIN=1;RS=1032219537
arthritis-tissue	chr9	35657966	ID_1489292	RUSC2	ALLELEID=1498784;CLNDISDB=MONDO:MONDO:0011773,MedGen:C1846796,OMIM:PS607095,Orphanet:ORPHA93347;CLNDN=Anauxetic_dysplasia;CLNHGVS=NC_000009.12:g.35657966G>T;CLNREVSTAT=criteria_provided,_single_submitter;CLNSIG=Uncertain_significance;CLNVC=single_nucleotide_variant;CLNVCSO=SO:0001483;GENEINFO=RMRP:6023;MC=SO:0001619|non-coding_transcript_variant;ORIGIN=1
arthritis-tissue	chr9	35657968	ID_418696	RUSC2	ALLELEID=407700;CLNDISDB=MONDO:MONDO:0009595,MedGen:C0220748,OMIM:250250,Orphanet:ORPHA175,SNOMED_CT:7720002|MONDO:MONDO:0011773,MedGen:C1846796,OMIM:PS607095,Orphanet:ORPHA93347|MedGen:CN169374|MedGen:CN517202;CLNDN=Metaphyseal_chondrodysplasia,_McKusick_type|Anauxetic_dysplasia|not_specified|not_provided;CLNHGVS=NC_000009.12:g.35657968G>A;CLNREVSTAT=criteria_provided,_conflicting_interpretations;CLNSIG=Conflicting_interpretations_of_pathogenicity;CLNSIGCONF=Likely_pathogenic(1)|_Uncertain_significance(3);CLNVC=single_nucleotide_variant;CLNVCSO=SO:0001483;CLNVI=GeneDx:GDX:240715|Counsyl:237476;GENEINFO=RMRP:6023;ORIGIN=1;RS=1064793373
arthritis-tissue	chr9	35657968	ID_1058960	RUSC2	ALLELEID=1046189;CLNDISDB=MONDO:MONDO:0011773,MedGen:C1846796,OMIM:PS607095,Orphanet:ORPHA93347;CLNDN=Anauxetic_dysplasia;CLNHGVS=NC_000009.12:g.35657968G>C;CLNREVSTAT=criteria_provided,_single_submitter;CLNSIG=Uncertain_significance;CLNVC=single_nucleotide_variant;CLNVCSO=SO:0001483;GENEINFO=RMRP:6023;MC=SO:0001619|non-coding_transcript_variant;ORIGIN=1
arthritis-tissue	chr9	35657968	ID_1404795	RUSC2	ALLELEID=1405556;CLNDISDB=MONDO:MONDO:0011773,MedGen:C1846796,OMIM:PS607095,Orphanet:ORPHA93347;CLNDN=Anauxetic_dysplasia;CLNHGVS=NC_000009.12:g.35657968G>T;CLNREVSTAT=criteria_provided,_single_submitter;CLNSIG=Uncertain_significance;CLNVC=single_nucleotide_variant;CLNVCSO=SO:0001483;GENEINFO=RMRP:6023;MC=SO:0001619|non-coding_transcript_variant;ORIGIN=1
arthritis-tissue	chr9	35657969	ID_1014650	RUSC2	ALLELEID=1008660;CLNDISDB=MONDO:MONDO:0009595,MedGen:C0220748,OMIM:250250,Orphanet:ORPHA175,SNOMED_CT:7720002|MONDO:MONDO:0011773,MedGen:C1846796,OMIM:PS607095,Orphanet:ORPHA93347;CLNDN=Metaphyseal_chondrodysplasia,_McKusick_type|Anauxetic_dysplasia;CLNHGVS=NC_000009.12:g.35657969G>A;CLNREVSTAT=criteria_provided,_single_submitter;CLNSIG=Uncertain_significance;CLNVC=single_nucleotide_variant;CLNVCSO=SO:0001483;GENEINFO=RMRP:6023;MC=SO:0001619|non-coding_transcript_variant;ORIGIN=1;RS=1030486815
arthritis-tissue	chr9	35657969	ID_1354846	RUSC2	ALLELEID=1434431;CLNDISDB=MONDO:MONDO:0011773,MedGen:C1846796,OMIM:PS607095,Orphanet:ORPHA93347;CLNDN=Anauxetic_dysplasia;CLNHGVS=NC_000009.12:g.35657971dup;CLNREVSTAT=criteria_provided,_single_submitter;CLNSIG=Uncertain_significance;CLNVC=Duplication;CLNVCSO=SO:1000035;GENEINFO=RMRP:6023;MC=SO:0001619|non-coding_transcript_variant;ORIGIN=1
arthritis-tissue	chr9	35657970	ID_1015258	RUSC2	ALLELEID=1008661;CLNDISDB=MONDO:MONDO:0011773,MedGen:C1846796,OMIM:PS607095,Orphanet:ORPHA93347;CLNDN=Anauxetic_dysplasia;CLNHGVS=NC_000009.12:g.35657970A>T;CLNREVSTAT=criteria_provided,_single_submitter;CLNSIG=Uncertain_significance;CLNVC=single_nucleotide_variant;CLNVCSO=SO:0001483;GENEINFO=RMRP:6023;MC=SO:0001619|non-coding_transcript_variant;ORIGIN=1;RS=890235700
arthritis-tissue	chr9	35657971	ID_1384697	RUSC2	ALLELEID=1345520;CLNDISDB=MONDO:MONDO:0011773,MedGen:C1846796,OMIM:PS607095,Orphanet:ORPHA93347;CLNDN=Anauxetic_dysplasia;CLNHGVS=NC_000009.12:g.35657971A>G;CLNREVSTAT=criteria_provided,_single_submitter;CLNSIG=Uncertain_significance;CLNVC=single_nucleotide_variant;CLNVCSO=SO:0001483;GENEINFO=RMRP:6023;MC=SO:0001619|non-coding_transcript_variant;ORIGIN=1
arthritis-tissue	chr9	35657972	ID_1414210	RUSC2	ALLELEID=1358233;CLNDISDB=MONDO:MONDO:0011773,MedGen:C1846796,OMIM:PS607095,Orphanet:ORPHA93347;CLNDN=Anauxetic_dysplasia;CLNHGVS=NC_000009.12:g.35657973dup;CLNREVSTAT=criteria_provided,_single_submitter;CLNSIG=Uncertain_significance;CLNVC=Duplication;CLNVCSO=SO:1000035;GENEINFO=RMRP:6023;MC=SO:0001619|non-coding_transcript_variant;ORIGIN=1
arthritis-tissue	chr9	35657972	ID_1007569	RUSC2	ALLELEID=993474;CLNDISDB=MONDO:MONDO:0011773,MedGen:C1846796,OMIM:PS607095,Orphanet:ORPHA93347;CLNDN=Anauxetic_dysplasia;CLNHGVS=NC_000009.12:g.35657972C>T;CLNREVSTAT=criteria_provided,_single_submitter;CLNSIG=Uncertain_significance;CLNVC=single_nucleotide_variant;CLNVCSO=SO:0001483;GENEINFO=RMRP:6023;MC=SO:0001619|non-coding_transcript_variant;ORIGIN=1;RS=553530605
arthritis-tissue	chr9	35657973	ID_652309	RUSC2	ALLELEID=638292;CLNDISDB=MONDO:MONDO:0009595,MedGen:C0220748,OMIM:250250,Orphanet:ORPHA175,SNOMED_CT:7720002|MONDO:MONDO:0011773,MedGen:C1846796,OMIM:PS607095,Orphanet:ORPHA93347;CLNDN=Metaphyseal_chondrodysplasia,_McKusick_type|Anauxetic_dysplasia;CLNHGVS=NC_000009.12:g.35657973A>G;CLNREVSTAT=criteria_provided,_single_submitter;CLNSIG=Uncertain_significance;CLNVC=single_nucleotide_variant;CLNVCSO=SO:0001483;CLNVI=Invitae:2869883;GENEINFO=RMRP:6023;ORIGIN=1;RS=529328233
arthritis-tissue	chr9	35657974	ID_664122	RUSC2	ALLELEID=638293;CLNDISDB=MONDO:MONDO:0009595,MedGen:C0220748,OMIM:250250,Orphanet:ORPHA175,SNOMED_CT:7720002|MONDO:MONDO:0011773,MedGen:C1846796,OMIM:PS607095,Orphanet:ORPHA93347;CLNDN=Metaphyseal_chondrodysplasia,_McKusick_type|Anauxetic_dysplasia;CLNHGVS=NC_000009.12:g.35657974G>A;CLNREVSTAT=criteria_provided,_single_submitter;CLNSIG=Uncertain_significance;CLNVC=single_nucleotide_variant;CLNVCSO=SO:0001483;CLNVI=Invitae:4618127;GENEINFO=RMRP:6023;ORIGIN=1;RS=1394104178
arthritis-tissue	chr9	35657974	ID_1352279	RUSC2	ALLELEID=1482815;CLNDISDB=MONDO:MONDO:0011773,MedGen:C1846796,OMIM:PS607095,Orphanet:ORPHA93347;CLNDN=Anauxetic_dysplasia;CLNHGVS=NC_000009.12:g.35657975dup;CLNREVSTAT=criteria_provided,_single_submitter;CLNSIG=Uncertain_significance;CLNVC=Duplication;CLNVCSO=SO:1000035;GENEINFO=RMRP:6023;MC=SO:0001619|non-coding_transcript_variant;ORIGIN=1
arthritis-tissue	chr9	35657974	ID_551677	RUSC2	ALLELEID=544770;CLNDISDB=MONDO:MONDO:0009595,MedGen:C0220748,OMIM:250250,Orphanet:ORPHA175,SNOMED_CT:7720002;CLNDN=Metaphyseal_chondrodysplasia,_McKusick_type;CLNHGVS=NC_000009.12:g.35657975del;CLNREVSTAT=criteria_provided,_single_submitter;CLNSIG=Uncertain_significance;CLNVC=Deletion;CLNVCSO=SO:0000159;CLNVI=Counsyl:1623106;GENEINFO=RMRP:6023;MC=SO:0001619|non-coding_transcript_variant;ORIGIN=0;RS=1554651291
arthritis-tissue	chr9	35657974	ID_552810	RUSC2	ALLELEID=545068;CLNDISDB=MONDO:MONDO:0009595,MedGen:C0220748,OMIM:250250,Orphanet:ORPHA175,SNOMED_CT:7720002;CLNDN=Metaphyseal_chondrodysplasia,_McKusick_type;CLNHGVS=NC_000009.12:g.35657977_35657995del;CLNREVSTAT=criteria_provided,_single_submitter;CLNSIG=Uncertain_significance;CLNVC=Deletion;CLNVCSO=SO:0000159;CLNVI=Counsyl:1714603;GENEINFO=RMRP:6023;ORIGIN=0;RS=1554651292
arthritis-tissue	chr9	35657976	ID_1436445	RUSC2	ALLELEID=1340836;CLNDISDB=MONDO:MONDO:0011773,MedGen:C1846796,OMIM:PS607095,Orphanet:ORPHA93347;CLNDN=Anauxetic_dysplasia;CLNHGVS=NC_000009.12:g.35657976G>A;CLNREVSTAT=criteria_provided,_single_submitter;CLNSIG=Uncertain_significance;CLNVC=single_nucleotide_variant;CLNVCSO=SO:0001483;GENEINFO=RMRP:6023;MC=SO:0001619|non-coding_transcript_variant;ORIGIN=1
arthritis-tissue	chr9	35657978	ID_550994	RUSC2	ALLELEID=544773;CLNDISDB=MONDO:MONDO:0009595,MedGen:C0220748,OMIM:250250,Orphanet:ORPHA175,SNOMED_CT:7720002|MONDO:MONDO:0011773,MedGen:C1846796,OMIM:PS607095,Orphanet:ORPHA93347;CLNDN=Metaphyseal_chondrodysplasia,_McKusick_type|Anauxetic_dysplasia;CLNHGVS=NC_000009.12:g.35657978C>T;CLNREVSTAT=criteria_provided,_multiple_submitters,_no_conflicts;CLNSIG=Likely_pathogenic;CLNVC=single_nucleotide_variant;CLNVCSO=SO:0001483;CLNVI=Counsyl:20638;GENEINFO=RMRP:6023;ORIGIN=1;RS=1156413585
arthritis-tissue	chr9	35657981	ID_1484735	RUSC2	ALLELEID=1478273;CLNDISDB=MONDO:MONDO:0011773,MedGen:C1846796,OMIM:PS607095,Orphanet:ORPHA93347;CLNDN=Anauxetic_dysplasia;CLNHGVS=NC_000009.12:g.35657981C>T;CLNREVSTAT=criteria_provided,_single_submitter;CLNSIG=Uncertain_significance;CLNVC=single_nucleotide_variant;CLNVCSO=SO:0001483;GENEINFO=RMRP:6023;MC=SO:0001619|non-coding_transcript_variant;ORIGIN=1
arthritis-tissue	chr9	35657981	ID_550286	RUSC2	ALLELEID=545078;CLNDISDB=MONDO:MONDO:0009595,MedGen:C0220748,OMIM:250250,Orphanet:ORPHA175,SNOMED_CT:7720002;CLNDN=Metaphyseal_chondrodysplasia,_McKusick_type;CLNHGVS=NC_000009.12:g.35657982_35657983del;CLNREVSTAT=criteria_provided,_single_submitter;CLNSIG=Uncertain_significance;CLNVC=Deletion;CLNVCSO=SO:0000159;CLNVI=Counsyl:1193158;GENEINFO=RMRP:6023;MC=SO:0001619|non-coding_transcript_variant;ORIGIN=0;RS=1554651307
arthritis-tissue	chr9	35657983	ID_533761	RUSC2	ALLELEID=524979;CLNDISDB=MONDO:MONDO:0009595,MedGen:C0220748,OMIM:250250,Orphanet:ORPHA175,SNOMED_CT:7720002|MONDO:MONDO:0011773,MedGen:C1846796,OMIM:PS607095,Orphanet:ORPHA93347;CLNDN=Metaphyseal_chondrodysplasia,_McKusick_type|Anauxetic_dysplasia;CLNHGVS=NC_000009.12:g.35657983G>A;CLNREVSTAT=criteria_provided,_single_submitter;CLNSIG=Pathogenic;CLNVC=single_nucleotide_variant;CLNVCSO=SO:0001483;CLNVI=Invitae:2509838;GENEINFO=RMRP:6023;ORIGIN=1;RS=549085067
arthritis-tissue	chr9	35657983	ID_655898	RUSC2	AF_TGP=0.00020;ALLELEID=638294;CLNDISDB=MONDO:MONDO:0009595,MedGen:C0220748,OMIM:250250,Orphanet:ORPHA175,SNOMED_CT:7720002|MONDO:MONDO:0011773,MedGen:C1846796,OMIM:PS607095,Orphanet:ORPHA93347;CLNDN=Metaphyseal_chondrodysplasia,_McKusick_type|Anauxetic_dysplasia;CLNHGVS=NC_000009.12:g.35657983G>C;CLNREVSTAT=criteria_provided,_single_submitter;CLNSIG=Uncertain_significance;CLNVC=single_nucleotide_variant;CLNVCSO=SO:0001483;CLNVI=Invitae:5050447;GENEINFO=RMRP:6023;ORIGIN=1;RS=549085067
arthritis-tissue	chr9	35657983	ID_533768	RUSC2	AF_EXAC=0.00038;ALLELEID=525133;CLNDISDB=MONDO:MONDO:0009595,MedGen:C0220748,OMIM:250250,Orphanet:ORPHA175,SNOMED_CT:7720002|MONDO:MONDO:0011773,MedGen:C1846796,OMIM:PS607095,Orphanet:ORPHA93347;CLNDN=Metaphyseal_chondrodysplasia,_McKusick_type|Anauxetic_dysplasia;CLNHGVS=NC_000009.12:g.35657983G>T;CLNREVSTAT=criteria_provided,_conflicting_interpretations;CLNSIG=Conflicting_interpretations_of_pathogenicity;CLNSIGCONF=Pathogenic(1)|_Uncertain_significance(1);CLNVC=single_nucleotide_variant;CLNVCSO=SO:0001483;CLNVI=Invitae:3108202|Counsyl:212610;GENEINFO=RMRP:6023;ORIGIN=1;RS=549085067
arthritis-tissue	chr9	35657984	ID_582047	RUSC2	AF_EXAC=0.00019;ALLELEID=565908;CLNDISDB=MONDO:MONDO:0009595,MedGen:C0220748,OMIM:250250,Orphanet:ORPHA175,SNOMED_CT:7720002|MONDO:MONDO:0011773,MedGen:C1846796,OMIM:PS607095,Orphanet:ORPHA93347;CLNDN=Metaphyseal_chondrodysplasia,_McKusick_type|Anauxetic_dysplasia;CLNHGVS=NC_000009.12:g.35657984T>C;CLNREVSTAT=criteria_provided,_single_submitter;CLNSIG=Uncertain_significance;CLNVC=single_nucleotide_variant;CLNVCSO=SO:0001483;CLNVI=Invitae:3521078;GENEINFO=RMRP:6023;ORIGIN=1;RS=572081363
arthritis-tissue	chr9	35657985	ID_1494346	RUSC2	ALLELEID=1350089;CLNDISDB=MONDO:MONDO:0011773,MedGen:C1846796,OMIM:PS607095,Orphanet:ORPHA93347;CLNDN=Anauxetic_dysplasia;CLNHGVS=NC_000009.12:g.35657985G>C;CLNREVSTAT=criteria_provided,_single_submitter;CLNSIG=Uncertain_significance;CLNVC=single_nucleotide_variant;CLNVCSO=SO:0001483;GENEINFO=RMRP:6023;MC=SO:0001619|non-coding_transcript_variant;ORIGIN=1
arthritis-tissue	chr9	35657989	ID_1506039	RUSC2	ALLELEID=1339769;CLNDISDB=MONDO:MONDO:0011773,MedGen:C1846796,OMIM:PS607095,Orphanet:ORPHA93347;CLNDN=Anauxetic_dysplasia;CLNHGVS=NC_000009.12:g.35657989A>T;CLNREVSTAT=criteria_provided,_single_submitter;CLNSIG=Uncertain_significance;CLNVC=single_nucleotide_variant;CLNVCSO=SO:0001483;GENEINFO=RMRP:6023;MC=SO:0001619|non-coding_transcript_variant;ORIGIN=1
arthritis-tissue	chr9	35657991	ID_1016318	RUSC2	ALLELEID=1008662;CLNDISDB=MONDO:MONDO:0011773,MedGen:C1846796,OMIM:PS607095,Orphanet:ORPHA93347;CLNDN=Anauxetic_dysplasia;CLNHGVS=NC_000009.12:g.35657991C>T;CLNREVSTAT=criteria_provided,_single_submitter;CLNSIG=Uncertain_significance;CLNVC=single_nucleotide_variant;CLNVCSO=SO:0001483;GENEINFO=RMRP:6023;MC=SO:0001619|non-coding_transcript_variant;ORIGIN=1;RS=748623920
arthritis-tissue	chr9	35657993	ID_533764	RUSC2	ALLELEID=524850;CLNDISDB=MONDO:MONDO:0009595,MedGen:C0220748,OMIM:250250,Orphanet:ORPHA175,SNOMED_CT:7720002|MONDO:MONDO:0011773,MedGen:C1846796,OMIM:PS607095,Orphanet:ORPHA93347;CLNDN=Metaphyseal_chondrodysplasia,_McKusick_type|Anauxetic_dysplasia;CLNHGVS=NC_000009.12:g.35657993T>C;CLNREVSTAT=criteria_provided,_single_submitter;CLNSIG=Uncertain_significance;CLNVC=single_nucleotide_variant;CLNVCSO=SO:0001483;CLNVI=Invitae:3329049;GENEINFO=RMRP:6023;ORIGIN=1;RS=1554651331
arthritis-tissue	chr9	35657995	ID_837366	RUSC2	ALLELEID=836141;CLNDISDB=MONDO:MONDO:0011773,MedGen:C1846796,OMIM:PS607095,Orphanet:ORPHA93347;CLNDN=Anauxetic_dysplasia;CLNHGVS=NC_000009.12:g.35657995G>A;CLNREVSTAT=criteria_provided,_single_submitter;CLNSIG=Uncertain_significance;CLNVC=single_nucleotide_variant;CLNVCSO=SO:0001483;CLNVI=Invitae:8624813;GENEINFO=RMRP:6023;MC=SO:0001619|non-coding_transcript_variant;ORIGIN=1;RS=1345823900
arthritis-tissue	chr9	35657995	ID_1507408	RUSC2	ALLELEID=1449698;CLNDISDB=MONDO:MONDO:0011773,MedGen:C1846796,OMIM:PS607095,Orphanet:ORPHA93347;CLNDN=Anauxetic_dysplasia;CLNHGVS=NC_000009.12:g.35657995G>C;CLNREVSTAT=criteria_provided,_single_submitter;CLNSIG=Uncertain_significance;CLNVC=single_nucleotide_variant;CLNVCSO=SO:0001483;GENEINFO=RMRP:6023;MC=SO:0001619|non-coding_transcript_variant;ORIGIN=1
arthritis-tissue	chr1	153776188	ID_156247	S100A4	ALLELEID=166033;CLNDISDB=MedGen:CN517202;CLNDN=not_provided;CLNHGVS=NC_000001.11:g.153776188C>T;CLNREVSTAT=no_assertion_provided;CLNSIG=not_provided;CLNVC=single_nucleotide_variant;CLNVCSO=SO:0001483;GENEINFO=SLC27A3:11000;MC=SO:0001627|intron_variant;RS=140194614
arthritis-tissue	chr1	153776188	ID_156247	S100A6	ALLELEID=166033;CLNDISDB=MedGen:CN517202;CLNDN=not_provided;CLNHGVS=NC_000001.11:g.153776188C>T;CLNREVSTAT=no_assertion_provided;CLNSIG=not_provided;CLNVC=single_nucleotide_variant;CLNVCSO=SO:0001483;GENEINFO=SLC27A3:11000;MC=SO:0001627|intron_variant;RS=140194614
arthritis-tissue	chr11	64803641	ID_877477	SAC3D1	ALLELEID=868255;CLNDISDB=Human_Phenotype_Ontology:HP:0000843,MONDO:MONDO:0001741,MedGen:C0020502|MONDO:MONDO:0007540,MeSH:D018761,MedGen:C0025267,OMIM:131100,Orphanet:ORPHA652,SNOMED_CT:30664006;CLNDN=Hyperparathyroidism|Multiple_endocrine_neoplasia,_type_1;CLNHGVS=NC_000011.10:g.64803641A>G;CLNREVSTAT=criteria_provided,_single_submitter;CLNSIG=Uncertain_significance;CLNVC=single_nucleotide_variant;CLNVCSO=SO:0001483;CLNVI=Illumina_Laboratory_Services,Illumina:899303;GENEINFO=MEN1:4221;MC=SO:0001624|3_prime_UTR_variant;ORIGIN=1;RS=1229690026
arthritis-tissue	chr11	64803764	ID_305296	SAC3D1	ALLELEID=327388;CLNDISDB=Human_Phenotype_Ontology:HP:0000843,MONDO:MONDO:0001741,MedGen:C0020502|MONDO:MONDO:0017169,MedGen:C0027662,OMIM:PS131100,Orphanet:ORPHA276161,SNOMED_CT:46724008;CLNDN=Hyperparathyroidism|Multiple_endocrine_neoplasia;CLNHGVS=NC_000011.10:g.64803764G>T;CLNREVSTAT=criteria_provided,_single_submitter;CLNSIG=Uncertain_significance;CLNVC=single_nucleotide_variant;CLNVCSO=SO:0001483;CLNVI=Illumina_Laboratory_Services,Illumina:576516;GENEINFO=MEN1:4221;MC=SO:0001624|3_prime_UTR_variant;ORIGIN=1;RS=886048469
arthritis-tissue	chr11	64803774	ID_305297	SAC3D1	ALLELEID=321246;CLNDISDB=Human_Phenotype_Ontology:HP:0000843,MONDO:MONDO:0001741,MedGen:C0020502|MONDO:MONDO:0017169,MedGen:C0027662,OMIM:PS131100,Orphanet:ORPHA276161,SNOMED_CT:46724008;CLNDN=Hyperparathyroidism|Multiple_endocrine_neoplasia;CLNHGVS=NC_000011.10:g.64803774C>A;CLNREVSTAT=criteria_provided,_single_submitter;CLNSIG=Uncertain_significance;CLNVC=single_nucleotide_variant;CLNVCSO=SO:0001483;CLNVI=Illumina_Laboratory_Services,Illumina:576128;GENEINFO=MEN1:4221;MC=SO:0001624|3_prime_UTR_variant;ORIGIN=1;RS=886048470
arthritis-tissue	chr11	64803777	ID_305298	SAC3D1	ALLELEID=314528;CLNDISDB=Human_Phenotype_Ontology:HP:0000843,MONDO:MONDO:0001741,MedGen:C0020502|MONDO:MONDO:0017169,MedGen:C0027662,OMIM:PS131100,Orphanet:ORPHA276161,SNOMED_CT:46724008;CLNDN=Hyperparathyroidism|Multiple_endocrine_neoplasia;CLNHGVS=NC_000011.10:g.64803777G>T;CLNREVSTAT=criteria_provided,_single_submitter;CLNSIG=Uncertain_significance;CLNVC=single_nucleotide_variant;CLNVCSO=SO:0001483;CLNVI=Illumina_Laboratory_Services,Illumina:574996;GENEINFO=MEN1:4221;MC=SO:0001624|3_prime_UTR_variant;ORIGIN=1;RS=886048471
arthritis-tissue	chr1	940501	ID_1465721	SAMD11	ALLELEID=1353953;CLNDISDB=MedGen:CN517202;CLNDN=not_provided;CLNHGVS=NC_000001.11:g.940505_941153del;CLNREVSTAT=criteria_provided,_single_submitter;CLNSIG=Uncertain_significance;CLNVC=Deletion;CLNVCSO=SO:0000159;GENEINFO=SAMD11:148398;MC=SO:0001574|splice_acceptor_variant;ORIGIN=1
arthritis-tissue	chr1	942492	ID_1382620	SAMD11	ALLELEID=1513094;CLNDISDB=MedGen:CN517202;CLNDN=not_provided;CLNHGVS=NC_000001.11:g.942492G>C;CLNREVSTAT=criteria_provided,_single_submitter;CLNSIG=Uncertain_significance;CLNVC=single_nucleotide_variant;CLNVCSO=SO:0001483;GENEINFO=SAMD11:148398;MC=SO:0001627|intron_variant;ORIGIN=1
arthritis-tissue	chr1	942499	ID_1392917	SAMD11	ALLELEID=1402645;CLNDISDB=MedGen:CN517202;CLNDN=not_provided;CLNHGVS=NC_000001.11:g.942499G>T;CLNREVSTAT=criteria_provided,_single_submitter;CLNSIG=Uncertain_significance;CLNVC=single_nucleotide_variant;CLNVCSO=SO:0001483;GENEINFO=SAMD11:148398;MC=SO:0001627|intron_variant;ORIGIN=1
arthritis-tissue	chr1	942508	ID_1052240	SAMD11	ALLELEID=1040386;CLNDISDB=MedGen:CN517202;CLNDN=not_provided;CLNHGVS=NC_000001.11:g.942508C>T;CLNREVSTAT=criteria_provided,_single_submitter;CLNSIG=Uncertain_significance;CLNVC=single_nucleotide_variant;CLNVCSO=SO:0001483;GENEINFO=SAMD11:148398;MC=SO:0001627|intron_variant;ORIGIN=1
arthritis-tissue	chr1	942556	ID_998506	SAMD11	ALLELEID=987807;CLNDISDB=MedGen:CN517202;CLNDN=not_provided;CLNHGVS=NC_000001.11:g.942556C>T;CLNREVSTAT=criteria_provided,_single_submitter;CLNSIG=Uncertain_significance;CLNVC=single_nucleotide_variant;CLNVCSO=SO:0001483;GENEINFO=SAMD11:148398;MC=SO:0001627|intron_variant;ORIGIN=1;RS=572670330
arthritis-tissue	chr1	943250	ID_960978	SAMD11	AF_EXAC=0.00004;ALLELEID=959513;CLNDISDB=MedGen:CN517202;CLNDN=not_provided;CLNHGVS=NC_000001.11:g.943250C>T;CLNREVSTAT=criteria_provided,_single_submitter;CLNSIG=Uncertain_significance;CLNVC=single_nucleotide_variant;CLNVCSO=SO:0001483;GENEINFO=SAMD11:148398;MC=SO:0001627|intron_variant;ORIGIN=1;RS=751656603
arthritis-tissue	chr1	943252	ID_1020249	SAMD11	AF_EXAC=0.00001;ALLELEID=1003073;CLNDISDB=MedGen:CN517202;CLNDN=not_provided;CLNHGVS=NC_000001.11:g.943252G>T;CLNREVSTAT=criteria_provided,_single_submitter;CLNSIG=Uncertain_significance;CLNVC=single_nucleotide_variant;CLNVCSO=SO:0001483;GENEINFO=SAMD11:148398;MC=SO:0001574|splice_acceptor_variant;ORIGIN=1;RS=761946750
arthritis-tissue	chr17	75843826	ID_1299415	SAP30BP	ALLELEID=1289362;CLNDISDB=MONDO:MONDO:0012146,MedGen:C1837174,OMIM:608898;CLNDN=Familial_hemophagocytic_lymphohistiocytosis_3;CLNHGVS=NC_000017.11:g.75843826C>T;CLNREVSTAT=criteria_provided,_single_submitter;CLNSIG=Uncertain_significance;CLNVC=single_nucleotide_variant;CLNVCSO=SO:0001483;GENEINFO=UNC13D:201294;MC=SO:0001627|intron_variant;ORIGIN=1
arthritis-tissue	chr17	75843827	ID_533095	SAP30BP	ALLELEID=531855;CLNDISDB=MONDO:MONDO:0012146,MedGen:C1837174,OMIM:608898|MedGen:CN517202;CLNDN=Familial_hemophagocytic_lymphohistiocytosis_3|not_provided;CLNHGVS=NC_000017.11:g.75843827G>A;CLNREVSTAT=criteria_provided,_multiple_submitters,_no_conflicts;CLNSIG=Pathogenic;CLNVC=single_nucleotide_variant;CLNVCSO=SO:0001483;GENEINFO=UNC13D:201294;MC=SO:0001627|intron_variant;ORIGIN=1;RS=959968589
arthritis-tissue	chr22	50526241	ID_215344	SBF1	AF_EXAC=0.00025;ALLELEID=211973;CLNDISDB=MONDO:MONDO:0011283,MedGen:C4551995,OMIM:603041|MONDO:MONDO:0017575,MedGen:CN918676,Orphanet:ORPHA298|MedGen:CN517202;CLNDN=Mitochondrial_DNA_depletion_syndrome_1|Mitochondrial_neurogastrointestinal_encephalomyopathy|not_provided;CLNHGVS=NC_000022.11:g.50526241C>T;CLNREVSTAT=criteria_provided,_multiple_submitters,_no_conflicts;CLNSIG=Uncertain_significance;CLNVC=single_nucleotide_variant;CLNVCSO=SO:0001483;GENEINFO=TYMP:1890|SCO2:9997;MC=SO:0001627|intron_variant;ORIGIN=1;RS=748559929
arthritis-tissue	chr22	50526244	ID_223065	SBF1	AF_EXAC=0.00000;ALLELEID=224790;CLNDISDB=MONDO:MONDO:0011283,MedGen:C4551995,OMIM:603041|MedGen:CN517202;CLNDN=Mitochondrial_DNA_depletion_syndrome_1|not_provided;CLNHGVS=NC_000022.11:g.50526244A>T;CLNREVSTAT=criteria_provided,_multiple_submitters,_no_conflicts;CLNSIG=Pathogenic;CLNVC=single_nucleotide_variant;CLNVCSO=SO:0001483;GENEINFO=TYMP:1890|SCO2:9997;MC=SO:0001575|splice_donor_variant;ORIGIN=1;RS=770277446
arthritis-tissue	chr22	50526245	ID_1068334	SBF1	ALLELEID=1056693;CLNDISDB=MedGen:CN517202;CLNDN=not_provided;CLNHGVS=NC_000022.11:g.50526245C>A;CLNREVSTAT=criteria_provided,_single_submitter;CLNSIG=Likely_pathogenic;CLNVC=single_nucleotide_variant;CLNVCSO=SO:0001483;GENEINFO=TYMP:1890|SCO2:9997;MC=SO:0001575|splice_donor_variant;ORIGIN=1
arthritis-tissue	chr22	50526245	ID_985706	SBF1	ALLELEID=974258;CLNDISDB=MeSH:D030342,MedGen:C0950123|MedGen:CN517202;CLNDN=Inborn_genetic_diseases|not_provided;CLNHGVS=NC_000022.11:g.50526245C>T;CLNREVSTAT=criteria_provided,_multiple_submitters,_no_conflicts;CLNSIG=Pathogenic;CLNVC=single_nucleotide_variant;CLNVCSO=SO:0001483;GENEINFO=TYMP:1890|SCO2:9997;MC=SO:0001575|splice_donor_variant;ORIGIN=1;RS=1044840059
arthritis-tissue	chr11	10294133	ID_878271	SBF2	ALLELEID=866822;CLNDISDB=MONDO:MONDO:0011475,MedGen:C1858278,OMIM:604563,Orphanet:ORPHA99956;CLNDN=Charcot-Marie-Tooth_disease_type_4B2;CLNHGVS=NC_000011.10:g.10294133G>A;CLNREVSTAT=criteria_provided,_single_submitter;CLNSIG=Uncertain_significance;CLNVC=single_nucleotide_variant;CLNVCSO=SO:0001483;CLNVI=Illumina_Laboratory_Services,Illumina:918414;GENEINFO=SBF2:81846;MC=SO:0001623|5_prime_UTR_variant;ORIGIN=1;RS=1010047569
arthritis-tissue	chr11	10294170	ID_302103	SBF2	ALLELEID=317724;CLNDISDB=MONDO:MONDO:0011475,MedGen:C1858278,OMIM:604563,Orphanet:ORPHA99956;CLNDN=Charcot-Marie-Tooth_disease_type_4B2;CLNHGVS=NC_000011.10:g.10294170T>G;CLNREVSTAT=criteria_provided,_single_submitter;CLNSIG=Uncertain_significance;CLNVC=single_nucleotide_variant;CLNVCSO=SO:0001483;CLNVI=Illumina_Laboratory_Services,Illumina:60825;GENEINFO=SBF2:81846;MC=SO:0001623|5_prime_UTR_variant;ORIGIN=1;RS=886047577
arthritis-tissue	chr11	10294175	ID_302104	SBF2	ALLELEID=323765;CLNDISDB=MONDO:MONDO:0011475,MedGen:C1858278,OMIM:604563,Orphanet:ORPHA99956;CLNDN=Charcot-Marie-Tooth_disease_type_4B2;CLNHGVS=NC_000011.10:g.10294175G>A;CLNREVSTAT=criteria_provided,_single_submitter;CLNSIG=Uncertain_significance;CLNVC=single_nucleotide_variant;CLNVCSO=SO:0001483;CLNVI=Illumina_Laboratory_Services,Illumina:810421;GENEINFO=SBF2:81846;MC=SO:0001623|5_prime_UTR_variant;ORIGIN=1;RS=886047578
arthritis-tissue	chr11	10294197	ID_302106	SBF2	ALLELEID=317727;CLNDISDB=MONDO:MONDO:0011475,MedGen:C1858278,OMIM:604563,Orphanet:ORPHA99956;CLNDN=Charcot-Marie-Tooth_disease_type_4B2;CLNHGVS=NC_000011.10:g.10294197G>A;CLNREVSTAT=criteria_provided,_single_submitter;CLNSIG=Uncertain_significance;CLNVC=single_nucleotide_variant;CLNVCSO=SO:0001483;CLNVI=Illumina_Laboratory_Services,Illumina:665699;GENEINFO=SBF2:81846;MC=SO:0001623|5_prime_UTR_variant;ORIGIN=1;RS=886047579
arthritis-tissue	chr11	121292700	ID_303048	SC5D	ALLELEID=312859;CLNDISDB=MONDO:MONDO:0011816,MedGen:C1846421,OMIM:607330,Orphanet:ORPHA46059;CLNDN=Lathosterolosis;CLNHGVS=NC_000011.10:g.121292700T>G;CLNREVSTAT=criteria_provided,_single_submitter;CLNSIG=Uncertain_significance;CLNVC=single_nucleotide_variant;CLNVCSO=SO:0001483;CLNVI=Illumina_Laboratory_Services,Illumina:738561;GENEINFO=SC5D:6309;ORIGIN=1;RS=886047847
arthritis-tissue	chr11	121292733	ID_303049	SC5D	ALLELEID=325013;CLNDISDB=MONDO:MONDO:0011816,MedGen:C1846421,OMIM:607330,Orphanet:ORPHA46059;CLNDN=Lathosterolosis;CLNHGVS=NC_000011.10:g.121292733C>G;CLNREVSTAT=criteria_provided,_single_submitter;CLNSIG=Uncertain_significance;CLNVC=single_nucleotide_variant;CLNVCSO=SO:0001483;CLNVI=Illumina_Laboratory_Services,Illumina:763041;GENEINFO=SC5D:6309;ORIGIN=1;RS=886047848
arthritis-tissue	chr11	121292736	ID_303050	SC5D	ALLELEID=325034;CLNDISDB=MONDO:MONDO:0011816,MedGen:C1846421,OMIM:607330,Orphanet:ORPHA46059;CLNDN=Lathosterolosis;CLNHGVS=NC_000011.10:g.121292736C>G;CLNREVSTAT=criteria_provided,_single_submitter;CLNSIG=Uncertain_significance;CLNVC=single_nucleotide_variant;CLNVCSO=SO:0001483;CLNVI=Illumina_Laboratory_Services,Illumina:757499;GENEINFO=SC5D:6309;ORIGIN=1;RS=886047849
arthritis-tissue	chr2	166375970	ID_332008	SCN1A-AS1	ALLELEID=284879;CLNDISDB=MONDO:MONDO:0007571,MedGen:C0014805,OMIM:133020,Orphanet:ORPHA90026,SNOMED_CT:403390002|MONDO:MONDO:0008179,MedGen:C1833661,OMIM:167400,Orphanet:ORPHA46348|MONDO:MONDO:0009459,MedGen:C1855739,OMIM:243000,Orphanet:ORPHA88642|MedGen:C3276706;CLNDN=Primary_erythromelalgia|Paroxysmal_extreme_pain_disorder|Channelopathy-associated_congenital_insensitivity_to_pain,_autosomal_recessive|Small_fiber_neuropathy;CLNHGVS=NC_000002.12:g.166375970G>A;CLNREVSTAT=criteria_provided,_single_submitter;CLNSIG=Uncertain_significance;CLNVC=single_nucleotide_variant;CLNVCSO=SO:0001483;CLNVI=Illumina_Laboratory_Services,Illumina:578488;GENEINFO=SCN9A:6335;MC=SO:0001623|5_prime_UTR_variant;ORIGIN=1;RS=201905758
arthritis-tissue	chr2	166375970	ID_894029	SCN1A-AS1	ALLELEID=881405;CLNDISDB=MONDO:MONDO:0007571,MedGen:C0014805,OMIM:133020,Orphanet:ORPHA90026,SNOMED_CT:403390002|MONDO:MONDO:0008179,MedGen:C1833661,OMIM:167400,Orphanet:ORPHA46348|MONDO:MONDO:0009459,MedGen:C1855739,OMIM:243000,Orphanet:ORPHA88642;CLNDN=Primary_erythromelalgia|Paroxysmal_extreme_pain_disorder|Channelopathy-associated_congenital_insensitivity_to_pain,_autosomal_recessive;CLNHGVS=NC_000002.12:g.166375970G>T;CLNREVSTAT=criteria_provided,_single_submitter;CLNSIG=Uncertain_significance;CLNVC=single_nucleotide_variant;CLNVCSO=SO:0001483;CLNVI=Illumina_Laboratory_Services,Illumina:505142;GENEINFO=SCN9A:6335;MC=SO:0001623|5_prime_UTR_variant;ORIGIN=1;RS=201905758
arthritis-tissue	chr2	166375985	ID_332009	SCN1A-AS1	ALLELEID=284887;CLNDISDB=MONDO:MONDO:0007571,MedGen:C0014805,OMIM:133020,Orphanet:ORPHA90026,SNOMED_CT:403390002|MONDO:MONDO:0008179,MedGen:C1833661,OMIM:167400,Orphanet:ORPHA46348|MONDO:MONDO:0009459,MedGen:C1855739,OMIM:243000,Orphanet:ORPHA88642|MedGen:C3276706;CLNDN=Primary_erythromelalgia|Paroxysmal_extreme_pain_disorder|Channelopathy-associated_congenital_insensitivity_to_pain,_autosomal_recessive|Small_fiber_neuropathy;CLNHGVS=NC_000002.12:g.166375985C>G;CLNREVSTAT=criteria_provided,_single_submitter;CLNSIG=Uncertain_significance;CLNVC=single_nucleotide_variant;CLNVCSO=SO:0001483;CLNVI=Illumina_Laboratory_Services,Illumina:705497;GENEINFO=SCN9A:6335;MC=SO:0001623|5_prime_UTR_variant;ORIGIN=1;RS=886055057
arthritis-tissue	chr2	166375994	ID_894428	SCN1A-AS1	ALLELEID=882826;CLNDISDB=MONDO:MONDO:0007571,MedGen:C0014805,OMIM:133020,Orphanet:ORPHA90026,SNOMED_CT:403390002|MONDO:MONDO:0008179,MedGen:C1833661,OMIM:167400,Orphanet:ORPHA46348|MONDO:MONDO:0009459,MedGen:C1855739,OMIM:243000,Orphanet:ORPHA88642;CLNDN=Primary_erythromelalgia|Paroxysmal_extreme_pain_disorder|Channelopathy-associated_congenital_insensitivity_to_pain,_autosomal_recessive;CLNHGVS=NC_000002.12:g.166375994C>G;CLNREVSTAT=criteria_provided,_single_submitter;CLNSIG=Uncertain_significance;CLNVC=single_nucleotide_variant;CLNVCSO=SO:0001483;CLNVI=Illumina_Laboratory_Services,Illumina:854946;GENEINFO=SCN9A:6335;ORIGIN=1;RS=1051254799
arthritis-tissue	chr2	166375970	ID_332008	SCN9A	ALLELEID=284879;CLNDISDB=MONDO:MONDO:0007571,MedGen:C0014805,OMIM:133020,Orphanet:ORPHA90026,SNOMED_CT:403390002|MONDO:MONDO:0008179,MedGen:C1833661,OMIM:167400,Orphanet:ORPHA46348|MONDO:MONDO:0009459,MedGen:C1855739,OMIM:243000,Orphanet:ORPHA88642|MedGen:C3276706;CLNDN=Primary_erythromelalgia|Paroxysmal_extreme_pain_disorder|Channelopathy-associated_congenital_insensitivity_to_pain,_autosomal_recessive|Small_fiber_neuropathy;CLNHGVS=NC_000002.12:g.166375970G>A;CLNREVSTAT=criteria_provided,_single_submitter;CLNSIG=Uncertain_significance;CLNVC=single_nucleotide_variant;CLNVCSO=SO:0001483;CLNVI=Illumina_Laboratory_Services,Illumina:578488;GENEINFO=SCN9A:6335;MC=SO:0001623|5_prime_UTR_variant;ORIGIN=1;RS=201905758
arthritis-tissue	chr2	166375970	ID_894029	SCN9A	ALLELEID=881405;CLNDISDB=MONDO:MONDO:0007571,MedGen:C0014805,OMIM:133020,Orphanet:ORPHA90026,SNOMED_CT:403390002|MONDO:MONDO:0008179,MedGen:C1833661,OMIM:167400,Orphanet:ORPHA46348|MONDO:MONDO:0009459,MedGen:C1855739,OMIM:243000,Orphanet:ORPHA88642;CLNDN=Primary_erythromelalgia|Paroxysmal_extreme_pain_disorder|Channelopathy-associated_congenital_insensitivity_to_pain,_autosomal_recessive;CLNHGVS=NC_000002.12:g.166375970G>T;CLNREVSTAT=criteria_provided,_single_submitter;CLNSIG=Uncertain_significance;CLNVC=single_nucleotide_variant;CLNVCSO=SO:0001483;CLNVI=Illumina_Laboratory_Services,Illumina:505142;GENEINFO=SCN9A:6335;MC=SO:0001623|5_prime_UTR_variant;ORIGIN=1;RS=201905758
arthritis-tissue	chr2	166375985	ID_332009	SCN9A	ALLELEID=284887;CLNDISDB=MONDO:MONDO:0007571,MedGen:C0014805,OMIM:133020,Orphanet:ORPHA90026,SNOMED_CT:403390002|MONDO:MONDO:0008179,MedGen:C1833661,OMIM:167400,Orphanet:ORPHA46348|MONDO:MONDO:0009459,MedGen:C1855739,OMIM:243000,Orphanet:ORPHA88642|MedGen:C3276706;CLNDN=Primary_erythromelalgia|Paroxysmal_extreme_pain_disorder|Channelopathy-associated_congenital_insensitivity_to_pain,_autosomal_recessive|Small_fiber_neuropathy;CLNHGVS=NC_000002.12:g.166375985C>G;CLNREVSTAT=criteria_provided,_single_submitter;CLNSIG=Uncertain_significance;CLNVC=single_nucleotide_variant;CLNVCSO=SO:0001483;CLNVI=Illumina_Laboratory_Services,Illumina:705497;GENEINFO=SCN9A:6335;MC=SO:0001623|5_prime_UTR_variant;ORIGIN=1;RS=886055057
arthritis-tissue	chr2	166375994	ID_894428	SCN9A	ALLELEID=882826;CLNDISDB=MONDO:MONDO:0007571,MedGen:C0014805,OMIM:133020,Orphanet:ORPHA90026,SNOMED_CT:403390002|MONDO:MONDO:0008179,MedGen:C1833661,OMIM:167400,Orphanet:ORPHA46348|MONDO:MONDO:0009459,MedGen:C1855739,OMIM:243000,Orphanet:ORPHA88642;CLNDN=Primary_erythromelalgia|Paroxysmal_extreme_pain_disorder|Channelopathy-associated_congenital_insensitivity_to_pain,_autosomal_recessive;CLNHGVS=NC_000002.12:g.166375994C>G;CLNREVSTAT=criteria_provided,_single_submitter;CLNSIG=Uncertain_significance;CLNVC=single_nucleotide_variant;CLNVCSO=SO:0001483;CLNVI=Illumina_Laboratory_Services,Illumina:854946;GENEINFO=SCN9A:6335;ORIGIN=1;RS=1051254799
arthritis-tissue	chr11	61362038	ID_305046	SDHAF2	ALLELEID=320971;CLNDISDB=Human_Phenotype_Ontology:HP:0002335,Human_Phenotype_Ontology:HP:0007125,MONDO:MONDO:0018772,MedGen:C0431399,OMIM:PS213300,Orphanet:ORPHA475,SNOMED_CT:253175003,SNOMED_CT:716997004;CLNDN=Joubert_syndrome;CLNHGVS=NC_000011.10:g.61362040_61362042del;CLNREVSTAT=criteria_provided,_single_submitter;CLNSIG=Uncertain_significance;CLNVC=Deletion;CLNVCSO=SO:0000159;CLNVI=Illumina_Laboratory_Services,Illumina:663878;GENEINFO=TMEM138:51524|CYB561A3:220002;MC=SO:0001623|5_prime_UTR_variant;ORIGIN=1;RS=369988724
arthritis-tissue	chr11	61362042	ID_305047	SDHAF2	ALLELEID=328107;CLNDISDB=Human_Phenotype_Ontology:HP:0002335,Human_Phenotype_Ontology:HP:0007125,MONDO:MONDO:0018772,MedGen:C0431399,OMIM:PS213300,Orphanet:ORPHA475,SNOMED_CT:253175003,SNOMED_CT:716997004;CLNDN=Joubert_syndrome;CLNHGVS=NC_000011.10:g.61362042C>T;CLNREVSTAT=criteria_provided,_single_submitter;CLNSIG=Uncertain_significance;CLNVC=single_nucleotide_variant;CLNVCSO=SO:0001483;CLNVI=Illumina_Laboratory_Services,Illumina:128273;GENEINFO=TMEM138:51524|CYB561A3:220002;MC=SO:0001623|5_prime_UTR_variant;ORIGIN=1;RS=530037192
arthritis-tissue	chr1	169586426	ID_293645	SELL	AF_ESP=0.00131;AF_EXAC=0.00120;AF_TGP=0.00120;ALLELEID=277504;CLNDISDB=Human_Phenotype_Ontology:HP:0002639,MONDO:MONDO:0010947,MedGen:C0856761,OMIM:600880,Orphanet:ORPHA131,SNOMED_CT:82385007|MONDO:MONDO:0008559,MedGen:C3160733,OMIM:188050|MONDO:MONDO:0008560,MedGen:C1861171,OMIM:188055|MONDO:MONDO:0020586,MedGen:C0015499,OMIM:227400,SNOMED_CT:4320005;CLNDN=Budd-Chiari_syndrome|Thrombophilia_due_to_thrombin_defect|Thrombophilia_due_to_activated_protein_C_resistance|Factor_V_deficiency;CLNHGVS=NC_000001.11:g.169586426A>G;CLNREVSTAT=criteria_provided,_single_submitter;CLNSIG=Uncertain_significance;CLNVC=single_nucleotide_variant;CLNVCSO=SO:0001483;CLNVI=Illumina_Laboratory_Services,Illumina:269833;GENEINFO=F5:2153;MC=SO:0001623|5_prime_UTR_variant;ORIGIN=1;RS=41272465
arthritis-tissue	chr1	169586470	ID_293646	SELL	ALLELEID=278383;CLNDISDB=Human_Phenotype_Ontology:HP:0002639,MONDO:MONDO:0010947,MedGen:C0856761,OMIM:600880,Orphanet:ORPHA131,SNOMED_CT:82385007|MONDO:MONDO:0008559,MedGen:C3160733,OMIM:188050|MONDO:MONDO:0008560,MedGen:C1861171,OMIM:188055|MONDO:MONDO:0020586,MedGen:C0015499,OMIM:227400,SNOMED_CT:4320005;CLNDN=Budd-Chiari_syndrome|Thrombophilia_due_to_thrombin_defect|Thrombophilia_due_to_activated_protein_C_resistance|Factor_V_deficiency;CLNHGVS=NC_000001.11:g.169586470C>T;CLNREVSTAT=criteria_provided,_single_submitter;CLNSIG=Uncertain_significance;CLNVC=single_nucleotide_variant;CLNVCSO=SO:0001483;CLNVI=Illumina_Laboratory_Services,Illumina:722568;GENEINFO=F5:2153;MC=SO:0001623|5_prime_UTR_variant;ORIGIN=1;RS=543172813
arthritis-tissue	chr1	169586496	ID_293647	SELL	ALLELEID=277505;CLNDISDB=Human_Phenotype_Ontology:HP:0002639,MONDO:MONDO:0010947,MedGen:C0856761,OMIM:600880,Orphanet:ORPHA131,SNOMED_CT:82385007|MONDO:MONDO:0008559,MedGen:C3160733,OMIM:188050|MONDO:MONDO:0008560,MedGen:C1861171,OMIM:188055|MONDO:MONDO:0020586,MedGen:C0015499,OMIM:227400,SNOMED_CT:4320005;CLNDN=Budd-Chiari_syndrome|Thrombophilia_due_to_thrombin_defect|Thrombophilia_due_to_activated_protein_C_resistance|Factor_V_deficiency;CLNHGVS=NC_000001.11:g.169586496G>T;CLNREVSTAT=criteria_provided,_single_submitter;CLNSIG=Uncertain_significance;CLNVC=single_nucleotide_variant;CLNVCSO=SO:0001483;CLNVI=Illumina_Laboratory_Services,Illumina:831958;GENEINFO=F5:2153;MC=SO:0002153|genic_upstream_transcript_variant;ORIGIN=1;RS=886045552
arthritis-tissue	chr1	156114694	ID_292824	SEMA4A	ALLELEID=277430;CLNDISDB=MONDO:MONDO:0008310,MedGen:C0033300,OMIM:176670,Orphanet:ORPHA740,SNOMED_CT:238870004|MONDO:MONDO:0010143,MedGen:C0406585,OMIM:275210,Orphanet:ORPHA1662,SNOMED_CT:400128006|MONDO:MONDO:0013178,MedGen:C2750785,OMIM:613205,Orphanet:ORPHA157973|MONDO:MONDO:0016584,MedGen:C0432291,OMIM:PS248370,Orphanet:ORPHA2457,SNOMED_CT:109419009|MONDO:MONDO:0016830,MedGen:C0410189,OMIM:PS310300,Orphanet:ORPHA261,SNOMED_CT:111508004|MONDO:MONDO:0018993,MedGen:C0270914,Orphanet:ORPHA64746|MONDO:MONDO:0020088,MedGen:C0271694,OMIM:PS151660,Orphanet:ORPHA98306,SNOMED_CT:49292002|MedGen:CN239184|MedGen:CN239310|MedGen:CN239352;CLNDN=Hutchinson-Gilford_syndrome|Lethal_tight_skin_contracture_syndrome|Congenital_muscular_dystrophy_due_to_LMNA_mutation|Mandibuloacral_dysplasia|Emery-Dreifuss_muscular_dystrophy|Charcot-Marie-Tooth_disease_type_2|Familial_partial_lipodystrophy|Lipoatrophy_with_Diabetes,_Hepatic_Steatosis,_Hypertrophic_Cardiomyopathy,_and_Leukomelanodermic_Papules|Dilated_Cardiomyopathy,_Dominant|Limb-Girdle_Muscular_Dystrophy,_Recessive;CLNHGVS=NC_000001.11:g.156114694C>A;CLNREVSTAT=criteria_provided,_single_submitter;CLNSIG=Uncertain_significance;CLNVC=single_nucleotide_variant;CLNVCSO=SO:0001483;CLNVI=Illumina_Laboratory_Services,Illumina:576184;GENEINFO=LMNA:4000;MC=SO:0001627|intron_variant;ORIGIN=1;RS=886045355
arthritis-tissue	chr1	156114736	ID_292826	SEMA4A	ALLELEID=277433;CLNDISDB=MONDO:MONDO:0008310,MedGen:C0033300,OMIM:176670,Orphanet:ORPHA740,SNOMED_CT:238870004|MONDO:MONDO:0010143,MedGen:C0406585,OMIM:275210,Orphanet:ORPHA1662,SNOMED_CT:400128006|MONDO:MONDO:0013178,MedGen:C2750785,OMIM:613205,Orphanet:ORPHA157973|MONDO:MONDO:0016584,MedGen:C0432291,OMIM:PS248370,Orphanet:ORPHA2457,SNOMED_CT:109419009|MONDO:MONDO:0016830,MedGen:C0410189,OMIM:PS310300,Orphanet:ORPHA261,SNOMED_CT:111508004|MONDO:MONDO:0018993,MedGen:C0270914,Orphanet:ORPHA64746|MONDO:MONDO:0020088,MedGen:C0271694,OMIM:PS151660,Orphanet:ORPHA98306,SNOMED_CT:49292002|MedGen:CN239184|MedGen:CN239310|MedGen:CN239352;CLNDN=Hutchinson-Gilford_syndrome|Lethal_tight_skin_contracture_syndrome|Congenital_muscular_dystrophy_due_to_LMNA_mutation|Mandibuloacral_dysplasia|Emery-Dreifuss_muscular_dystrophy|Charcot-Marie-Tooth_disease_type_2|Familial_partial_lipodystrophy|Lipoatrophy_with_Diabetes,_Hepatic_Steatosis,_Hypertrophic_Cardiomyopathy,_and_Leukomelanodermic_Papules|Dilated_Cardiomyopathy,_Dominant|Limb-Girdle_Muscular_Dystrophy,_Recessive;CLNHGVS=NC_000001.11:g.156114736C>A;CLNREVSTAT=criteria_provided,_single_submitter;CLNSIG=Uncertain_significance;CLNVC=single_nucleotide_variant;CLNVCSO=SO:0001483;CLNVI=Illumina_Laboratory_Services,Illumina:574408;GENEINFO=LMNA:4000;MC=SO:0001623|5_prime_UTR_variant;ORIGIN=1;RS=886045357
arthritis-tissue	chr1	156114777	ID_292827	SEMA4A	ALLELEID=277434;CLNDISDB=MONDO:MONDO:0008310,MedGen:C0033300,OMIM:176670,Orphanet:ORPHA740,SNOMED_CT:238870004|MONDO:MONDO:0010143,MedGen:C0406585,OMIM:275210,Orphanet:ORPHA1662,SNOMED_CT:400128006|MONDO:MONDO:0013178,MedGen:C2750785,OMIM:613205,Orphanet:ORPHA157973|MONDO:MONDO:0016584,MedGen:C0432291,OMIM:PS248370,Orphanet:ORPHA2457,SNOMED_CT:109419009|MONDO:MONDO:0016830,MedGen:C0410189,OMIM:PS310300,Orphanet:ORPHA261,SNOMED_CT:111508004|MONDO:MONDO:0018993,MedGen:C0270914,Orphanet:ORPHA64746|MONDO:MONDO:0020088,MedGen:C0271694,OMIM:PS151660,Orphanet:ORPHA98306,SNOMED_CT:49292002|MedGen:CN239184|MedGen:CN239310|MedGen:CN239352;CLNDN=Hutchinson-Gilford_syndrome|Lethal_tight_skin_contracture_syndrome|Congenital_muscular_dystrophy_due_to_LMNA_mutation|Mandibuloacral_dysplasia|Emery-Dreifuss_muscular_dystrophy|Charcot-Marie-Tooth_disease_type_2|Familial_partial_lipodystrophy|Lipoatrophy_with_Diabetes,_Hepatic_Steatosis,_Hypertrophic_Cardiomyopathy,_and_Leukomelanodermic_Papules|Dilated_Cardiomyopathy,_Dominant|Limb-Girdle_Muscular_Dystrophy,_Recessive;CLNHGVS=NC_000001.11:g.156114777C>A;CLNREVSTAT=criteria_provided,_single_submitter;CLNSIG=Uncertain_significance;CLNVC=single_nucleotide_variant;CLNVCSO=SO:0001483;CLNVI=Illumina_Laboratory_Services,Illumina:598307;GENEINFO=LMNA:4000;MC=SO:0001623|5_prime_UTR_variant;ORIGIN=1;RS=886045358
arthritis-tissue	chr1	156161034	ID_1491158	SEMA4A	ALLELEID=1508393;CLNDISDB=MedGen:CN517202;CLNDN=not_provided;CLNHGVS=NC_000001.11:g.156161034_156161035delinsAA;CLNREVSTAT=criteria_provided,_single_submitter;CLNSIG=Uncertain_significance;CLNVC=Indel;CLNVCSO=SO:1000032;GENEINFO=SEMA4A:64218;MC=SO:0001627|intron_variant;ORIGIN=1
arthritis-tissue	chr1	156161045	ID_1365557	SEMA4A	ALLELEID=1402427;CLNDISDB=MedGen:CN517202;CLNDN=not_provided;CLNHGVS=NC_000001.11:g.156161045G>A;CLNREVSTAT=criteria_provided,_single_submitter;CLNSIG=Uncertain_significance;CLNVC=single_nucleotide_variant;CLNVCSO=SO:0001483;GENEINFO=SEMA4A:64218;MC=SO:0001627|intron_variant;ORIGIN=1
arthritis-tissue	chr17	77319518	ID_889037	SEPTIN9	ALLELEID=878660;CLNDISDB=MONDO:MONDO:0008076,MedGen:C1834304,OMIM:162100;CLNDN=Amyotrophic_neuralgia;CLNHGVS=NC_000017.11:g.77319518C>G;CLNREVSTAT=criteria_provided,_single_submitter;CLNSIG=Uncertain_significance;CLNVC=single_nucleotide_variant;CLNVCSO=SO:0001483;CLNVI=Illumina_Laboratory_Services,Illumina:738231;GENEINFO=SEPTIN9:10801;MC=SO:0001623|5_prime_UTR_variant,SO:0001627|intron_variant;ORIGIN=1;RS=989073256
arthritis-tissue	chr17	77319547	ID_325527	SEPTIN9	AF_TGP=0.00020;ALLELEID=330271;CLNDISDB=MONDO:MONDO:0008076,MedGen:C1834304,OMIM:162100;CLNDN=Amyotrophic_neuralgia;CLNHGVS=NC_000017.11:g.77319547G>C;CLNREVSTAT=criteria_provided,_single_submitter;CLNSIG=Uncertain_significance;CLNVC=single_nucleotide_variant;CLNVCSO=SO:0001483;CLNVI=Illumina_Laboratory_Services,Illumina:831236;GENEINFO=SEPTIN9:10801;MC=SO:0001623|5_prime_UTR_variant,SO:0001627|intron_variant;ORIGIN=1;RS=534426016
arthritis-tissue	chr5	80654400	ID_1509250	SERINC5	ALLELEID=1364872;CLNDISDB=MedGen:CN517202;CLNDN=not_provided;CLNHGVS=NC_000005.10:g.80654400A>C;CLNREVSTAT=criteria_provided,_single_submitter;CLNSIG=Uncertain_significance;CLNVC=single_nucleotide_variant;CLNVCSO=SO:0001483;GENEINFO=DHFR:1719;MC=SO:0001627|intron_variant;ORIGIN=1
arthritis-tissue	chr7	101127037	ID_627494	SERPINE1	ALLELEID=615849;CLNDISDB=Human_Phenotype_Ontology:HP:0001892,Human_Phenotype_Ontology:HP:0004830,Human_Phenotype_Ontology:HP:0004834,Human_Phenotype_Ontology:HP:0004849,Human_Phenotype_Ontology:HP:0004862,Human_Phenotype_Ontology:HP:0004865,Human_Phenotype_Ontology:HP:0008183,MedGen:C1458140;CLNDN=Abnormal_bleeding;CLNHGVS=NC_000007.14:g.101127040_101127295del;CLNREVSTAT=criteria_provided,_single_submitter;CLNSIG=Likely_pathogenic;CLNVC=Deletion;CLNVCSO=SO:0000159;GENEINFO=SERPINE1:5054;ORIGIN=0;RS=1584902091
arthritis-tissue	chr11	57597582	ID_3956	SERPING1	ALLELEID=18995;CLNDISDB=MONDO:MONDO:0015053,MedGen:C2717906,OMIM:106100,Orphanet:ORPHA100050;CLNDN=Hereditary_angioedema_type_1;CLNHGVS=NC_000011.10:g.57597582C>T;CLNREVSTAT=no_assertion_criteria_provided;CLNSIG=Pathogenic;CLNVC=single_nucleotide_variant;CLNVCSO=SO:0001483;CLNVI=OMIM_Allelic_Variant:606860.0013;GENEINFO=SERPING1:710;ORIGIN=1
arthritis-tissue	chr11	57597640	ID_305010	SERPING1	ALLELEID=320923;CLNDISDB=MONDO:MONDO:0015053,MedGen:C2717906,OMIM:106100,Orphanet:ORPHA100050;CLNDN=Hereditary_angioedema_type_1;CLNHGVS=NC_000011.10:g.57597640C>A;CLNREVSTAT=criteria_provided,_single_submitter;CLNSIG=Uncertain_significance;CLNVC=single_nucleotide_variant;CLNVCSO=SO:0001483;CLNVI=Illumina_Laboratory_Services,Illumina:753653;GENEINFO=SERPING1:710;ORIGIN=1;RS=886048397
arthritis-tissue	chr11	57597645	ID_877957	SERPING1	AF_TGP=0.00020;ALLELEID=868129;CLNDISDB=MONDO:MONDO:0015053,MedGen:C2717906,OMIM:106100,Orphanet:ORPHA100050;CLNDN=Hereditary_angioedema_type_1;CLNHGVS=NC_000011.10:g.57597645C>G;CLNREVSTAT=criteria_provided,_single_submitter;CLNSIG=Uncertain_significance;CLNVC=single_nucleotide_variant;CLNVCSO=SO:0001483;CLNVI=Illumina_Laboratory_Services,Illumina:773525;GENEINFO=SERPING1:710;ORIGIN=1;RS=578018379
arthritis-tissue	chr11	57597646	ID_305011	SERPING1	ALLELEID=327001;CLNDISDB=MONDO:MONDO:0015053,MedGen:C2717906,OMIM:106100,Orphanet:ORPHA100050;CLNDN=Hereditary_angioedema_type_1;CLNHGVS=NC_000011.10:g.57597646C>G;CLNREVSTAT=criteria_provided,_single_submitter;CLNSIG=Uncertain_significance;CLNVC=single_nucleotide_variant;CLNVCSO=SO:0001483;CLNVI=Illumina_Laboratory_Services,Illumina:708885;GENEINFO=SERPING1:710;ORIGIN=1;RS=866115469
arthritis-tissue	chr11	57597651	ID_877958	SERPING1	ALLELEID=868130;CLNDISDB=MONDO:MONDO:0015053,MedGen:C2717906,OMIM:106100,Orphanet:ORPHA100050;CLNDN=Hereditary_angioedema_type_1;CLNHGVS=NC_000011.10:g.57597651C>G;CLNREVSTAT=criteria_provided,_single_submitter;CLNSIG=Uncertain_significance;CLNVC=single_nucleotide_variant;CLNVCSO=SO:0001483;CLNVI=Illumina_Laboratory_Services,Illumina:261094;GENEINFO=SERPING1:710;ORIGIN=1;RS=1190911080
arthritis-tissue	chr11	57597689	ID_305012	SERPING1	ALLELEID=327002;CLNDISDB=MONDO:MONDO:0015053,MedGen:C2717906,OMIM:106100,Orphanet:ORPHA100050;CLNDN=Hereditary_angioedema_type_1;CLNHGVS=NC_000011.10:g.57597689T>G;CLNREVSTAT=criteria_provided,_single_submitter;CLNSIG=Uncertain_significance;CLNVC=single_nucleotide_variant;CLNVCSO=SO:0001483;CLNVI=Illumina_Laboratory_Services,Illumina:270293;GENEINFO=SERPING1:710;MC=SO:0001623|5_prime_UTR_variant;ORIGIN=1;RS=886048398
arthritis-tissue	chr11	57598094	ID_870444	SERPING1	ALLELEID=858612;CLNDISDB=MONDO:MONDO:0015053,MedGen:C2717906,OMIM:106100,Orphanet:ORPHA100050;CLNDN=Hereditary_angioedema_type_1;CLNHGVS=NC_000011.10:g.57598094G>T;CLNREVSTAT=criteria_provided,_single_submitter;CLNSIG=Pathogenic;CLNVC=single_nucleotide_variant;CLNVCSO=SO:0001483;GENEINFO=SERPING1:710;MC=SO:0001627|intron_variant;ORIGIN=1;RS=1945307391
arthritis-tissue	chr11	75562143	ID_306091	SERPINH1	AF_TGP=0.00100;ALLELEID=329346;CLNDISDB=MONDO:MONDO:0013459,MedGen:C3151211,OMIM:613848;CLNDN=Osteogenesis_imperfecta_type_10;CLNHGVS=NC_000011.10:g.75562143G>A;CLNREVSTAT=criteria_provided,_single_submitter;CLNSIG=Uncertain_significance;CLNVC=single_nucleotide_variant;CLNVCSO=SO:0001483;CLNVI=Illumina_Laboratory_Services,Illumina:752444;GENEINFO=SERPINH1:871;ORIGIN=1;RS=564033612
arthritis-tissue	chr11	75562163	ID_306092	SERPINH1	ALLELEID=315166;CLNDISDB=MONDO:MONDO:0013459,MedGen:C3151211,OMIM:613848;CLNDN=Osteogenesis_imperfecta_type_10;CLNHGVS=NC_000011.10:g.75562163A>G;CLNREVSTAT=criteria_provided,_single_submitter;CLNSIG=Uncertain_significance;CLNVC=single_nucleotide_variant;CLNVCSO=SO:0001483;CLNVI=Illumina_Laboratory_Services,Illumina:272183;GENEINFO=SERPINH1:871;ORIGIN=1;RS=865919284
arthritis-tissue	chr11	75562169	ID_306094	SERPINH1	ALLELEID=328077;CLNDISDB=MONDO:MONDO:0013459,MedGen:C3151211,OMIM:613848;CLNDN=Osteogenesis_imperfecta_type_10;CLNHGVS=NC_000011.10:g.75562169T>C;CLNREVSTAT=criteria_provided,_single_submitter;CLNSIG=Uncertain_significance;CLNVC=single_nucleotide_variant;CLNVCSO=SO:0001483;CLNVI=Illumina_Laboratory_Services,Illumina:705424;GENEINFO=SERPINH1:871;ORIGIN=1;RS=886048660
arthritis-tissue	chr11	64803641	ID_877477	SF1	ALLELEID=868255;CLNDISDB=Human_Phenotype_Ontology:HP:0000843,MONDO:MONDO:0001741,MedGen:C0020502|MONDO:MONDO:0007540,MeSH:D018761,MedGen:C0025267,OMIM:131100,Orphanet:ORPHA652,SNOMED_CT:30664006;CLNDN=Hyperparathyroidism|Multiple_endocrine_neoplasia,_type_1;CLNHGVS=NC_000011.10:g.64803641A>G;CLNREVSTAT=criteria_provided,_single_submitter;CLNSIG=Uncertain_significance;CLNVC=single_nucleotide_variant;CLNVCSO=SO:0001483;CLNVI=Illumina_Laboratory_Services,Illumina:899303;GENEINFO=MEN1:4221;MC=SO:0001624|3_prime_UTR_variant;ORIGIN=1;RS=1229690026
arthritis-tissue	chr11	64803764	ID_305296	SF1	ALLELEID=327388;CLNDISDB=Human_Phenotype_Ontology:HP:0000843,MONDO:MONDO:0001741,MedGen:C0020502|MONDO:MONDO:0017169,MedGen:C0027662,OMIM:PS131100,Orphanet:ORPHA276161,SNOMED_CT:46724008;CLNDN=Hyperparathyroidism|Multiple_endocrine_neoplasia;CLNHGVS=NC_000011.10:g.64803764G>T;CLNREVSTAT=criteria_provided,_single_submitter;CLNSIG=Uncertain_significance;CLNVC=single_nucleotide_variant;CLNVCSO=SO:0001483;CLNVI=Illumina_Laboratory_Services,Illumina:576516;GENEINFO=MEN1:4221;MC=SO:0001624|3_prime_UTR_variant;ORIGIN=1;RS=886048469
arthritis-tissue	chr11	64803774	ID_305297	SF1	ALLELEID=321246;CLNDISDB=Human_Phenotype_Ontology:HP:0000843,MONDO:MONDO:0001741,MedGen:C0020502|MONDO:MONDO:0017169,MedGen:C0027662,OMIM:PS131100,Orphanet:ORPHA276161,SNOMED_CT:46724008;CLNDN=Hyperparathyroidism|Multiple_endocrine_neoplasia;CLNHGVS=NC_000011.10:g.64803774C>A;CLNREVSTAT=criteria_provided,_single_submitter;CLNSIG=Uncertain_significance;CLNVC=single_nucleotide_variant;CLNVCSO=SO:0001483;CLNVI=Illumina_Laboratory_Services,Illumina:576128;GENEINFO=MEN1:4221;MC=SO:0001624|3_prime_UTR_variant;ORIGIN=1;RS=886048470
arthritis-tissue	chr11	64803777	ID_305298	SF1	ALLELEID=314528;CLNDISDB=Human_Phenotype_Ontology:HP:0000843,MONDO:MONDO:0001741,MedGen:C0020502|MONDO:MONDO:0017169,MedGen:C0027662,OMIM:PS131100,Orphanet:ORPHA276161,SNOMED_CT:46724008;CLNDN=Hyperparathyroidism|Multiple_endocrine_neoplasia;CLNHGVS=NC_000011.10:g.64803777G>T;CLNREVSTAT=criteria_provided,_single_submitter;CLNSIG=Uncertain_significance;CLNVC=single_nucleotide_variant;CLNVCSO=SO:0001483;CLNVI=Illumina_Laboratory_Services,Illumina:574996;GENEINFO=MEN1:4221;MC=SO:0001624|3_prime_UTR_variant;ORIGIN=1;RS=886048471
arthritis-tissue	chr12	131929266	ID_880945	SFSWAP	ALLELEID=872208;CLNDISDB=MONDO:MONDO:0024553,MedGen:C4551958,OMIM:600462;CLNDN=Myopathy,_lactic_acidosis,_and_sideroblastic_anemia_1;CLNHGVS=NC_000012.12:g.131929266G>C;CLNREVSTAT=criteria_provided,_single_submitter;CLNSIG=Uncertain_significance;CLNVC=single_nucleotide_variant;CLNVCSO=SO:0001483;CLNVI=Illumina_Laboratory_Services,Illumina:1336168;GENEINFO=PUS1:80324;ORIGIN=1;RS=1033621386
arthritis-tissue	chr12	131929270	ID_307692	SFSWAP	AF_TGP=0.00160;ALLELEID=329881;CLNDISDB=MONDO:MONDO:0024553,MedGen:C4551958,OMIM:600462;CLNDN=Myopathy,_lactic_acidosis,_and_sideroblastic_anemia_1;CLNHGVS=NC_000012.12:g.131929270C>T;CLNREVSTAT=criteria_provided,_single_submitter;CLNSIG=Uncertain_significance;CLNVC=single_nucleotide_variant;CLNVCSO=SO:0001483;CLNVI=Illumina_Laboratory_Services,Illumina:610840;GENEINFO=PUS1:80324;MC=SO:0002153|genic_upstream_transcript_variant;ORIGIN=1;RS=551126678
arthritis-tissue	chr12	131929299	ID_880946	SFSWAP	ALLELEID=869538;CLNDISDB=MONDO:MONDO:0024553,MedGen:C4551958,OMIM:600462;CLNDN=Myopathy,_lactic_acidosis,_and_sideroblastic_anemia_1;CLNHGVS=NC_000012.12:g.131929299C>T;CLNREVSTAT=criteria_provided,_single_submitter;CLNSIG=Uncertain_significance;CLNVC=single_nucleotide_variant;CLNVCSO=SO:0001483;CLNVI=Illumina_Laboratory_Services,Illumina:932987;GENEINFO=PUS1:80324;MC=SO:0001623|5_prime_UTR_variant;ORIGIN=1;RS=1890465624
arthritis-tissue	chr10	101019219	ID_1486025	SFXN3	ALLELEID=1468503;CLNDISDB=MedGen:CN517202;CLNDN=not_provided;CLNHGVS=NC_000010.11:g.101019219T>C;CLNREVSTAT=criteria_provided,_single_submitter;CLNSIG=Likely_pathogenic;CLNVC=single_nucleotide_variant;CLNVCSO=SO:0001483;GENEINFO=PDZD7:79955;MC=SO:0001574|splice_acceptor_variant;ORIGIN=1
arthritis-tissue	chr4	52038263	ID_436699	SGCB	ALLELEID=428298;CLNDISDB=MedGen:CN169374;CLNDN=not_specified;CLNHGVS=NC_000004.12:g.52038263C>A;CLNREVSTAT=criteria_provided,_single_submitter;CLNSIG=Uncertain_significance;CLNVC=single_nucleotide_variant;CLNVCSO=SO:0001483;GENEINFO=SGCB:6443;MC=SO:0001623|5_prime_UTR_variant;ORIGIN=1;RS=1553940969
arthritis-tissue	chr4	52038264	ID_348884	SGCB	ALLELEID=298594;CLNDISDB=MONDO:MONDO:0016142,MedGen:C2930900,Orphanet:ORPHA207063|MedGen:CN239352;CLNDN=Qualitative_or_quantitative_defects_of_beta-sarcoglycan|Limb-Girdle_Muscular_Dystrophy,_Recessive;CLNHGVS=NC_000004.12:g.52038264C>A;CLNREVSTAT=criteria_provided,_single_submitter;CLNSIG=Uncertain_significance;CLNVC=single_nucleotide_variant;CLNVCSO=SO:0001483;CLNVI=Illumina_Laboratory_Services,Illumina:794361;GENEINFO=SGCB:6443;MC=SO:0001623|5_prime_UTR_variant;ORIGIN=1;RS=886059440
arthritis-tissue	chr4	52038271	ID_286411	SGCB	ALLELEID=270648;CLNDISDB=MedGen:CN517202;CLNDN=not_provided;CLNHGVS=NC_000004.12:g.52038271C>T;CLNREVSTAT=criteria_provided,_single_submitter;CLNSIG=Uncertain_significance;CLNVC=single_nucleotide_variant;CLNVCSO=SO:0001483;GENEINFO=SGCB:6443;MC=SO:0001623|5_prime_UTR_variant;ORIGIN=1;RS=886043385
arthritis-tissue	chr4	52038277	ID_348885	SGCB	ALLELEID=293508;CLNDISDB=MONDO:MONDO:0016142,MedGen:C2930900,Orphanet:ORPHA207063|MedGen:CN239352;CLNDN=Qualitative_or_quantitative_defects_of_beta-sarcoglycan|Limb-Girdle_Muscular_Dystrophy,_Recessive;CLNHGVS=NC_000004.12:g.52038277C>T;CLNREVSTAT=criteria_provided,_single_submitter;CLNSIG=Uncertain_significance;CLNVC=single_nucleotide_variant;CLNVCSO=SO:0001483;CLNVI=Illumina_Laboratory_Services,Illumina:448854;GENEINFO=SGCB:6443;MC=SO:0001623|5_prime_UTR_variant;ORIGIN=1;RS=368914658
arthritis-tissue	chr4	52038289	ID_348887	SGCB	ALLELEID=298599;CLNDISDB=MONDO:MONDO:0016142,MedGen:C2930900,Orphanet:ORPHA207063|MedGen:CN239352;CLNDN=Qualitative_or_quantitative_defects_of_beta-sarcoglycan|Limb-Girdle_Muscular_Dystrophy,_Recessive;CLNHGVS=NC_000004.12:g.52038289C>G;CLNREVSTAT=criteria_provided,_single_submitter;CLNSIG=Uncertain_significance;CLNVC=single_nucleotide_variant;CLNVCSO=SO:0001483;CLNVI=Illumina_Laboratory_Services,Illumina:703618;GENEINFO=SGCB:6443;MC=SO:0001623|5_prime_UTR_variant;ORIGIN=1;RS=886059441
arthritis-tissue	chr4	52038318	ID_348888	SGCB	AF_TGP=0.00140;ALLELEID=298600;CLNDISDB=MONDO:MONDO:0016142,MedGen:C2930900,Orphanet:ORPHA207063|MedGen:CN239352;CLNDN=Qualitative_or_quantitative_defects_of_beta-sarcoglycan|Limb-Girdle_Muscular_Dystrophy,_Recessive;CLNHGVS=NC_000004.12:g.52038318G>C;CLNREVSTAT=criteria_provided,_single_submitter;CLNSIG=Uncertain_significance;CLNVC=single_nucleotide_variant;CLNVCSO=SO:0001483;CLNVI=Illumina_Laboratory_Services,Illumina:111135;GENEINFO=SGCB:6443;ORIGIN=1;RS=535392972
arthritis-tissue	chr7	94394635	ID_911703	SGCE	ALLELEID=898520;CLNDISDB=MONDO:MONDO:0019019,MeSH:D010013,MedGen:C0029434,OMIM:PS166200,Orphanet:ORPHA666,SNOMED_CT:78314001|MONDO:MONDO:0040501,MedGen:CN293783,OMIM:617821;CLNDN=Osteogenesis_imperfecta|Ehlers-danlos_syndrome,_arthrochalasia_type,_2;CLNHGVS=NC_000007.14:g.94394635A>T;CLNREVSTAT=criteria_provided,_single_submitter;CLNSIG=Uncertain_significance;CLNVC=single_nucleotide_variant;CLNVCSO=SO:0001483;CLNVI=Illumina_Laboratory_Services,Illumina:1356476;GENEINFO=COL1A2:1278;ORIGIN=1;RS=1791544304
arthritis-tissue	chr7	94394667	ID_360938	SGCE	ALLELEID=311941;CLNDISDB=MONDO:MONDO:0019019,MeSH:D010013,MedGen:C0029434,OMIM:PS166200,Orphanet:ORPHA666,SNOMED_CT:78314001|MONDO:MONDO:0040501,MedGen:CN293783,OMIM:617821;CLNDN=Osteogenesis_imperfecta|Ehlers-danlos_syndrome,_arthrochalasia_type,_2;CLNHGVS=NC_000007.14:g.94394667A>G;CLNREVSTAT=criteria_provided,_single_submitter;CLNSIG=Uncertain_significance;CLNVC=single_nucleotide_variant;CLNVCSO=SO:0001483;CLNVI=Illumina_Laboratory_Services,Illumina:271879;GENEINFO=COL1A2:1278;ORIGIN=1;RS=886062511
arthritis-tissue	chr7	94394768	ID_908747	SGCE	AF_TGP=0.00020;ALLELEID=898521;CLNDISDB=MONDO:MONDO:0019019,MeSH:D010013,MedGen:C0029434,OMIM:PS166200,Orphanet:ORPHA666,SNOMED_CT:78314001|MONDO:MONDO:0040501,MedGen:CN293783,OMIM:617821;CLNDN=Osteogenesis_imperfecta|Ehlers-danlos_syndrome,_arthrochalasia_type,_2;CLNHGVS=NC_000007.14:g.94394768C>A;CLNREVSTAT=criteria_provided,_single_submitter;CLNSIG=Uncertain_significance;CLNVC=single_nucleotide_variant;CLNVCSO=SO:0001483;CLNVI=Illumina_Laboratory_Services,Illumina:1334915;GENEINFO=COL1A2:1278;ORIGIN=1;RS=182924222
arthritis-tissue	chr7	94656182	ID_360997	SGCE	ALLELEID=312056;CLNDISDB=MONDO:MONDO:0008044,MedGen:C1834570,OMIM:159900,SNOMED_CT:439732004;CLNDN=Myoclonic_dystonia_11;CLNHGVS=NC_000007.14:g.94656182A>G;CLNREVSTAT=criteria_provided,_single_submitter;CLNSIG=Uncertain_significance;CLNVC=single_nucleotide_variant;CLNVCSO=SO:0001483;CLNVI=Illumina_Laboratory_Services,Illumina:288960;GENEINFO=SGCE:8910;MC=SO:0002153|genic_upstream_transcript_variant;ORIGIN=1;RS=747133401
arthritis-tissue	chr7	94656195	ID_360998	SGCE	AF_TGP=0.00020;ALLELEID=303663;CLNDISDB=MONDO:MONDO:0008044,MedGen:C1834570,OMIM:159900,SNOMED_CT:439732004;CLNDN=Myoclonic_dystonia_11;CLNHGVS=NC_000007.14:g.94656195C>T;CLNREVSTAT=criteria_provided,_single_submitter;CLNSIG=Uncertain_significance;CLNVC=single_nucleotide_variant;CLNVCSO=SO:0001483;CLNVI=Illumina_Laboratory_Services,Illumina:58259;GENEINFO=SGCE:8910;MC=SO:0002153|genic_upstream_transcript_variant;ORIGIN=1;RS=529057223
arthritis-tissue	chr14	63852986	ID_313476	SGPP1	ALLELEID=336242;CLNDISDB=MONDO:MONDO:0013072,MedGen:C2751805,OMIM:612999;CLNDN=Emery-Dreifuss_muscular_dystrophy_5,_autosomal_dominant;CLNHGVS=NC_000014.9:g.63852986A>T;CLNREVSTAT=criteria_provided,_single_submitter;CLNSIG=Uncertain_significance;CLNVC=single_nucleotide_variant;CLNVCSO=SO:0001483;CLNVI=Illumina_Laboratory_Services,Illumina:792815;GENEINFO=SYNE2:23224;MC=SO:0002153|genic_upstream_transcript_variant;ORIGIN=1;RS=886050574
arthritis-tissue	chr14	63853026	ID_313478	SGPP1	ALLELEID=329661;CLNDISDB=MONDO:MONDO:0013072,MedGen:C2751805,OMIM:612999;CLNDN=Emery-Dreifuss_muscular_dystrophy_5,_autosomal_dominant;CLNHGVS=NC_000014.9:g.63853026C>T;CLNREVSTAT=criteria_provided,_single_submitter;CLNSIG=Uncertain_significance;CLNVC=single_nucleotide_variant;CLNVCSO=SO:0001483;CLNVI=Illumina_Laboratory_Services,Illumina:280142;GENEINFO=SYNE2:23224;MC=SO:0001623|5_prime_UTR_variant;ORIGIN=1;RS=886050575
arthritis-tissue	chr14	63853046	ID_880870	SGPP1	ALLELEID=871997;CLNDISDB=MONDO:MONDO:0013072,MedGen:C2751805,OMIM:612999;CLNDN=Emery-Dreifuss_muscular_dystrophy_5,_autosomal_dominant;CLNHGVS=NC_000014.9:g.63853046G>A;CLNREVSTAT=criteria_provided,_single_submitter;CLNSIG=Uncertain_significance;CLNVC=single_nucleotide_variant;CLNVCSO=SO:0001483;CLNVI=Illumina_Laboratory_Services,Illumina:944193;GENEINFO=SYNE2:23224;MC=SO:0001623|5_prime_UTR_variant;ORIGIN=1;RS=926052381
arthritis-tissue	chr17	80220325	ID_889289	SGSH	ALLELEID=878789;CLNDISDB=MONDO:MONDO:0009655,MedGen:C0086647,OMIM:252900,Orphanet:ORPHA79269,SNOMED_CT:41572006;CLNDN=Mucopolysaccharidosis,_MPS-III-A;CLNHGVS=NC_000017.11:g.80220325C>T;CLNREVSTAT=criteria_provided,_multiple_submitters,_no_conflicts;CLNSIG=Uncertain_significance;CLNVC=single_nucleotide_variant;CLNVCSO=SO:0001483;CLNVI=Illumina_Laboratory_Services,Illumina:1313123;GENEINFO=SGSH:6448;MC=SO:0001619|non-coding_transcript_variant,SO:0001623|5_prime_UTR_variant;ORIGIN=1;RS=1598772757
arthritis-tissue	chr17	80220336	ID_325849	SGSH	ALLELEID=346359;CLNDISDB=MONDO:MONDO:0009655,MedGen:C0086647,OMIM:252900,Orphanet:ORPHA79269,SNOMED_CT:41572006|MONDO:MONDO:0018937,MedGen:C0026706,Orphanet:ORPHA581,SNOMED_CT:88393000;CLNDN=Mucopolysaccharidosis,_MPS-III-A|Sanfilippo_syndrome;CLNHGVS=NC_000017.11:g.80220336G>A;CLNREVSTAT=criteria_provided,_multiple_submitters,_no_conflicts;CLNSIG=Uncertain_significance;CLNVC=single_nucleotide_variant;CLNVCSO=SO:0001483;CLNVI=Illumina_Laboratory_Services,Illumina:452804;GENEINFO=SGSH:6448;ORIGIN=1;RS=533566888
arthritis-tissue	chr1	26432289	ID_297069	SH3BGRL3	ALLELEID=282119;CLNDISDB=Human_Phenotype_Ontology:HP:0000547,MONDO:MONDO:0019200,MeSH:D012174,MedGen:C0035334,OMIM:268000,OMIM:PS268000,Orphanet:ORPHA791,SNOMED_CT:28835009;CLNDN=Retinitis_pigmentosa;CLNHGVS=NC_000001.11:g.26432289C>T;CLNREVSTAT=criteria_provided,_single_submitter;CLNSIG=Uncertain_significance;CLNVC=single_nucleotide_variant;CLNVCSO=SO:0001483;CLNVI=Illumina_Laboratory_Services,Illumina:546098;GENEINFO=DHDDS:79947;ORIGIN=1;RS=1011390170
arthritis-tissue	chr1	53014889	ID_1483963	SHISAL2A	ALLELEID=1458745;CLNDISDB=MedGen:CN517202;CLNDN=not_provided;CLNHGVS=NC_000001.11:g.53014889G>C;CLNREVSTAT=criteria_provided,_single_submitter;CLNSIG=Likely_pathogenic;CLNVC=single_nucleotide_variant;CLNVCSO=SO:0001483;GENEINFO=SCP2:6342;MC=SO:0001574|splice_acceptor_variant;ORIGIN=1
arthritis-tissue	chr11	111871512	ID_302426	SIK2	ALLELEID=324363;CLNDISDB=MONDO:MONDO:0012117,MedGen:C2931006,OMIM:608776,Orphanet:ORPHA79328,SNOMED_CT:720978005;CLNDN=ALG9_congenital_disorder_of_glycosylation;CLNHGVS=NC_000011.10:g.111871512C>T;CLNREVSTAT=criteria_provided,_single_submitter;CLNSIG=Uncertain_significance;CLNVC=single_nucleotide_variant;CLNVCSO=SO:0001483;CLNVI=Illumina_Laboratory_Services,Illumina:818790;GENEINFO=ALG9:79796;MC=SO:0001623|5_prime_UTR_variant;ORIGIN=1;RS=886047685
arthritis-tissue	chr11	111871540	ID_302427	SIK2	ALLELEID=312345;CLNDISDB=MONDO:MONDO:0012117,MedGen:C2931006,OMIM:608776,Orphanet:ORPHA79328,SNOMED_CT:720978005;CLNDN=ALG9_congenital_disorder_of_glycosylation;CLNHGVS=NC_000011.10:g.111871540T>C;CLNREVSTAT=criteria_provided,_single_submitter;CLNSIG=Uncertain_significance;CLNVC=single_nucleotide_variant;CLNVCSO=SO:0001483;CLNVI=Illumina_Laboratory_Services,Illumina:665587;GENEINFO=ALG9:79796;MC=SO:0001623|5_prime_UTR_variant;ORIGIN=1;RS=782440068
arthritis-tissue	chr7	26197741	ID_1447402	SKAP2	ALLELEID=1503457;CLNDISDB=MONDO:MONDO:0014178,MedGen:C3809468,OMIM:615422;CLNDN=Inclusion_body_myopathy_with_early-onset_Paget_disease_with_or_without_frontotemporal_dementia_2;CLNHGVS=NC_000007.14:g.26197741G>C;CLNREVSTAT=criteria_provided,_single_submitter;CLNSIG=Uncertain_significance;CLNVC=single_nucleotide_variant;CLNVCSO=SO:0001483;GENEINFO=HNRNPA2B1:3181;MC=SO:0001627|intron_variant;ORIGIN=1
arthritis-tissue	chr2	218659708	ID_898620	SLC11A1	ALLELEID=883749;CLNDISDB=MONDO:MONDO:0007415,MedGen:C3541471,OMIM:124000|MONDO:MONDO:0009723,MedGen:C0023264,OMIM:256000,Orphanet:ORPHA506,SNOMED_CT:29570005|MONDO:MONDO:0011308,MedGen:C1864002,OMIM:603358,Orphanet:ORPHA53693;CLNDN=Mitochondrial_complex_III_deficiency_nuclear_type_1|Leigh_syndrome|GRACILE_syndrome;CLNHGVS=NC_000002.12:g.218659708G>A;CLNREVSTAT=criteria_provided,_single_submitter;CLNSIG=Uncertain_significance;CLNVC=single_nucleotide_variant;CLNVCSO=SO:0001483;CLNVI=Illumina_Laboratory_Services,Illumina:929154;GENEINFO=BCS1L:617;MC=SO:0001619|non-coding_transcript_variant,SO:0001623|5_prime_UTR_variant;ORIGIN=1;RS=938140522
arthritis-tissue	chr2	218659740	ID_334352	SLC11A1	ALLELEID=285379;CLNDISDB=MONDO:MONDO:0007415,MedGen:C3541471,OMIM:124000|MONDO:MONDO:0009723,MedGen:C0023264,OMIM:256000,Orphanet:ORPHA506,SNOMED_CT:29570005|MONDO:MONDO:0011308,MedGen:C1864002,OMIM:603358,Orphanet:ORPHA53693;CLNDN=Mitochondrial_complex_III_deficiency_nuclear_type_1|Leigh_syndrome|GRACILE_syndrome;CLNHGVS=NC_000002.12:g.218659740G>T;CLNREVSTAT=criteria_provided,_multiple_submitters,_no_conflicts;CLNSIG=Uncertain_significance;CLNVC=single_nucleotide_variant;CLNVCSO=SO:0001483;CLNVI=Illumina_Laboratory_Services,Illumina:751938;GENEINFO=BCS1L:617;MC=SO:0001619|non-coding_transcript_variant,SO:0001623|5_prime_UTR_variant;ORIGIN=1;RS=886055624
arthritis-tissue	chr2	218659744	ID_556251	SLC11A1	ALLELEID=541798;CLNDISDB=MONDO:MONDO:0011308,MedGen:C1864002,OMIM:603358,Orphanet:ORPHA53693;CLNDN=GRACILE_syndrome;CLNHGVS=NC_000002.12:g.218659744G>A;CLNREVSTAT=criteria_provided,_single_submitter;CLNSIG=Uncertain_significance;CLNVC=single_nucleotide_variant;CLNVCSO=SO:0001483;GENEINFO=BCS1L:617;MC=SO:0001575|splice_donor_variant,SO:0001623|5_prime_UTR_variant;ORIGIN=0;RS=1553595158
arthritis-tissue	chr2	218659744	ID_554713	SLC11A1	ALLELEID=541888;CLNDISDB=MONDO:MONDO:0011308,MedGen:C1864002,OMIM:603358,Orphanet:ORPHA53693;CLNDN=GRACILE_syndrome;CLNHGVS=NC_000002.12:g.218659744G>T;CLNREVSTAT=criteria_provided,_single_submitter;CLNSIG=Uncertain_significance;CLNVC=single_nucleotide_variant;CLNVCSO=SO:0001483;GENEINFO=BCS1L:617;MC=SO:0001575|splice_donor_variant,SO:0001623|5_prime_UTR_variant;ORIGIN=0;RS=1553595158
arthritis-tissue	chr2	218659745	ID_556020	SLC11A1	ALLELEID=541800;CLNDISDB=MONDO:MONDO:0011308,MedGen:C1864002,OMIM:603358,Orphanet:ORPHA53693;CLNDN=GRACILE_syndrome;CLNHGVS=NC_000002.12:g.218659745T>G;CLNREVSTAT=criteria_provided,_single_submitter;CLNSIG=Uncertain_significance;CLNVC=single_nucleotide_variant;CLNVCSO=SO:0001483;GENEINFO=BCS1L:617;MC=SO:0001575|splice_donor_variant,SO:0001623|5_prime_UTR_variant;ORIGIN=0;RS=1553595166
arthritis-tissue	chr5	128537776	ID_906246	SLC12A2	ALLELEID=892861;CLNDISDB=MONDO:MONDO:0007363,MedGen:C0220668,OMIM:121050,Orphanet:ORPHA115,SNOMED_CT:205821003;CLNDN=Congenital_contractural_arachnodactyly;CLNHGVS=NC_000005.10:g.128537776C>G;CLNREVSTAT=criteria_provided,_single_submitter;CLNSIG=Uncertain_significance;CLNVC=single_nucleotide_variant;CLNVCSO=SO:0001483;CLNVI=Illumina_Laboratory_Services,Illumina:730633;GENEINFO=FBN2:2201;MC=SO:0001623|5_prime_UTR_variant;ORIGIN=1;RS=1044506328
arthritis-tissue	chr5	128537776	ID_906247	SLC12A2	ALLELEID=892862;CLNDISDB=MONDO:MONDO:0007363,MedGen:C0220668,OMIM:121050,Orphanet:ORPHA115,SNOMED_CT:205821003;CLNDN=Congenital_contractural_arachnodactyly;CLNHGVS=NC_000005.10:g.128537776C>T;CLNREVSTAT=criteria_provided,_single_submitter;CLNSIG=Uncertain_significance;CLNVC=single_nucleotide_variant;CLNVCSO=SO:0001483;CLNVI=Illumina_Laboratory_Services,Illumina:1313213;GENEINFO=FBN2:2201;MC=SO:0001623|5_prime_UTR_variant;ORIGIN=1;RS=1044506328
arthritis-tissue	chr5	128537793	ID_906248	SLC12A2	ALLELEID=892863;CLNDISDB=MONDO:MONDO:0007363,MedGen:C0220668,OMIM:121050,Orphanet:ORPHA115,SNOMED_CT:205821003;CLNDN=Congenital_contractural_arachnodactyly;CLNHGVS=NC_000005.10:g.128537793G>C;CLNREVSTAT=criteria_provided,_single_submitter;CLNSIG=Uncertain_significance;CLNVC=single_nucleotide_variant;CLNVCSO=SO:0001483;CLNVI=Illumina_Laboratory_Services,Illumina:1357065;GENEINFO=FBN2:2201;MC=SO:0001623|5_prime_UTR_variant;ORIGIN=1;RS=998131843
arthritis-tissue	chr5	128537822	ID_350795	SLC12A2	ALLELEID=297096;CLNDISDB=MONDO:MONDO:0007363,MedGen:C0220668,OMIM:121050,Orphanet:ORPHA115,SNOMED_CT:205821003;CLNDN=Congenital_contractural_arachnodactyly;CLNHGVS=NC_000005.10:g.128537822G>C;CLNREVSTAT=criteria_provided,_single_submitter;CLNSIG=Uncertain_significance;CLNVC=single_nucleotide_variant;CLNVCSO=SO:0001483;CLNVI=Illumina_Laboratory_Services,Illumina:767664;GENEINFO=FBN2:2201;MC=SO:0001623|5_prime_UTR_variant;ORIGIN=1;RS=886059905
arthritis-tissue	chr5	128537941	ID_350799	SLC12A2	ALLELEID=300766;CLNDISDB=MONDO:MONDO:0007363,MedGen:C0220668,OMIM:121050,Orphanet:ORPHA115,SNOMED_CT:205821003;CLNDN=Congenital_contractural_arachnodactyly;CLNHGVS=NC_000005.10:g.128537941C>T;CLNREVSTAT=criteria_provided,_single_submitter;CLNSIG=Uncertain_significance;CLNVC=single_nucleotide_variant;CLNVCSO=SO:0001483;CLNVI=Illumina_Laboratory_Services,Illumina:634020;GENEINFO=FBN2:2201;MC=SO:0001623|5_prime_UTR_variant;ORIGIN=1;RS=776638871
arthritis-tissue	chr1	112956191	ID_436732	SLC16A1	ALLELEID=427621;CLNDISDB=MONDO:MONDO:0012396,MedGen:C1864902,OMIM:610021,Orphanet:ORPHA165991|MedGen:CN169374;CLNDN=Exercise-induced_hyperinsulinism|not_specified;CLNHGVS=NC_000001.11:g.112956191A>T;CLNREVSTAT=criteria_provided,_multiple_submitters,_no_conflicts;CLNSIG=Uncertain_significance;CLNVC=single_nucleotide_variant;CLNVCSO=SO:0001483;CLNVI=Illumina_Laboratory_Services,Illumina:902499;GENEINFO=SLC16A1:6566;MC=SO:0001623|5_prime_UTR_variant;ORIGIN=1;RS=753315328
arthritis-tissue	chr1	112956192	ID_8916	SLC16A1	ALLELEID=23955;CLNDISDB=MONDO:MONDO:0012396,MedGen:C1864902,OMIM:610021,Orphanet:ORPHA165991;CLNDN=Exercise-induced_hyperinsulinism;CLNHGVS=NC_000001.11:g.112956192C>T;CLNREVSTAT=no_assertion_criteria_provided;CLNSIG=Pathogenic;CLNVC=single_nucleotide_variant;CLNVCSO=SO:0001483;CLNVI=OMIM_Allelic_Variant:600682.0003;GENEINFO=SLC16A1:6566;MC=SO:0001623|5_prime_UTR_variant;ORIGIN=1;RS=387906403
arthritis-tissue	chr1	112956194	ID_291914	SLC16A1	ALLELEID=276066;CLNDISDB=MedGen:CN239341;CLNDN=Hyperinsulinism,_Dominant;CLNHGVS=NC_000001.11:g.112956197_112956200del;CLNREVSTAT=criteria_provided,_single_submitter;CLNSIG=Uncertain_significance;CLNVC=Deletion;CLNVCSO=SO:0000159;CLNVI=Illumina_Laboratory_Services,Illumina:663830;GENEINFO=SLC16A1:6566;ORIGIN=1;RS=531409912
arthritis-tissue	chr1	112956204	ID_874247	SLC16A1	AF_TGP=0.00040;ALLELEID=861976;CLNDISDB=MONDO:MONDO:0012396,MedGen:C1864902,OMIM:610021,Orphanet:ORPHA165991;CLNDN=Exercise-induced_hyperinsulinism;CLNHGVS=NC_000001.11:g.112956204G>C;CLNREVSTAT=criteria_provided,_single_submitter;CLNSIG=Uncertain_significance;CLNVC=single_nucleotide_variant;CLNVCSO=SO:0001483;CLNVI=Illumina_Laboratory_Services,Illumina:1342826;GENEINFO=SLC16A1:6566;ORIGIN=1;RS=183726141
arthritis-tissue	chr1	112956208	ID_874248	SLC16A1	ALLELEID=861977;CLNDISDB=MONDO:MONDO:0012396,MedGen:C1864902,OMIM:610021,Orphanet:ORPHA165991;CLNDN=Exercise-induced_hyperinsulinism;CLNHGVS=NC_000001.11:g.112956208C>T;CLNREVSTAT=criteria_provided,_single_submitter;CLNSIG=Uncertain_significance;CLNVC=single_nucleotide_variant;CLNVCSO=SO:0001483;CLNVI=Illumina_Laboratory_Services,Illumina:843558;GENEINFO=SLC16A1:6566;ORIGIN=1;RS=761334745
arthritis-tissue	chr1	112956216	ID_291915	SLC16A1	ALLELEID=276338;CLNDISDB=MONDO:MONDO:0012396,MedGen:C1864902,OMIM:610021,Orphanet:ORPHA165991;CLNDN=Exercise-induced_hyperinsulinism;CLNHGVS=NC_000001.11:g.112956216C>T;CLNREVSTAT=criteria_provided,_single_submitter;CLNSIG=Uncertain_significance;CLNVC=single_nucleotide_variant;CLNVCSO=SO:0001483;CLNVI=Illumina_Laboratory_Services,Illumina:649006;GENEINFO=SLC16A1:6566;ORIGIN=1;RS=886045089
arthritis-tissue	chr1	112956238	ID_291917	SLC16A1	ALLELEID=276171;CLNDISDB=MONDO:MONDO:0012396,MedGen:C1864902,OMIM:610021,Orphanet:ORPHA165991;CLNDN=Exercise-induced_hyperinsulinism;CLNHGVS=NC_000001.11:g.112956238C>A;CLNREVSTAT=criteria_provided,_single_submitter;CLNSIG=Uncertain_significance;CLNVC=single_nucleotide_variant;CLNVCSO=SO:0001483;CLNVI=Illumina_Laboratory_Services,Illumina:456867;GENEINFO=SLC16A1:6566;ORIGIN=1;RS=762453730
arthritis-tissue	chr1	112956239	ID_291918	SLC16A1	ALLELEID=276172;CLNDISDB=MONDO:MONDO:0012396,MedGen:C1864902,OMIM:610021,Orphanet:ORPHA165991;CLNDN=Exercise-induced_hyperinsulinism;CLNHGVS=NC_000001.11:g.112956239G>A;CLNREVSTAT=criteria_provided,_single_submitter;CLNSIG=Uncertain_significance;CLNVC=single_nucleotide_variant;CLNVCSO=SO:0001483;CLNVI=Illumina_Laboratory_Services,Illumina:479905;GENEINFO=SLC16A1:6566;ORIGIN=1;RS=60953496
arthritis-tissue	chr1	112956273	ID_1337039	SLC16A1	ALLELEID=1328049;CLNDISDB=MedGen:CN169374;CLNDN=not_specified;CLNHGVS=NC_000001.11:g.112956273C>T;CLNREVSTAT=criteria_provided,_single_submitter;CLNSIG=Uncertain_significance;CLNVC=single_nucleotide_variant;CLNVCSO=SO:0001483;GENEINFO=SLC16A1:6566;ORIGIN=1
arthritis-tissue	chr1	112956303	ID_291921	SLC16A1	ALLELEID=276067;CLNDISDB=MONDO:MONDO:0012396,MedGen:C1864902,OMIM:610021,Orphanet:ORPHA165991;CLNDN=Exercise-induced_hyperinsulinism;CLNHGVS=NC_000001.11:g.112956303A>G;CLNREVSTAT=criteria_provided,_single_submitter;CLNSIG=Uncertain_significance;CLNVC=single_nucleotide_variant;CLNVCSO=SO:0001483;CLNVI=Illumina_Laboratory_Services,Illumina:819316;GENEINFO=SLC16A1:6566;ORIGIN=1;RS=886045090
arthritis-tissue	chr1	112956304	ID_291922	SLC16A1	ALLELEID=276191;CLNDISDB=MONDO:MONDO:0012396,MedGen:C1864902,OMIM:610021,Orphanet:ORPHA165991;CLNDN=Exercise-induced_hyperinsulinism;CLNHGVS=NC_000001.11:g.112956304T>C;CLNREVSTAT=criteria_provided,_single_submitter;CLNSIG=Uncertain_significance;CLNVC=single_nucleotide_variant;CLNVCSO=SO:0001483;CLNVI=Illumina_Laboratory_Services,Illumina:823649;GENEINFO=SLC16A1:6566;ORIGIN=1;RS=886045091
arthritis-tissue	chr1	112956306	ID_875169	SLC16A1	ALLELEID=861978;CLNDISDB=MONDO:MONDO:0012396,MedGen:C1864902,OMIM:610021,Orphanet:ORPHA165991;CLNDN=Exercise-induced_hyperinsulinism;CLNHGVS=NC_000001.11:g.112956306C>T;CLNREVSTAT=criteria_provided,_single_submitter;CLNSIG=Uncertain_significance;CLNVC=single_nucleotide_variant;CLNVCSO=SO:0001483;CLNVI=Illumina_Laboratory_Services,Illumina:908570;GENEINFO=SLC16A1:6566;ORIGIN=1;RS=1313637478
arthritis-tissue	chr1	112956307	ID_291923	SLC16A1	ALLELEID=276343;CLNDISDB=MedGen:CN239341;CLNDN=Hyperinsulinism,_Dominant;CLNHGVS=NC_000001.11:g.112956307G>C;CLNREVSTAT=criteria_provided,_single_submitter;CLNSIG=Uncertain_significance;CLNVC=single_nucleotide_variant;CLNVCSO=SO:0001483;CLNVI=Illumina_Laboratory_Services,Illumina:158798;GENEINFO=SLC16A1:6566;ORIGIN=1;RS=886045092
arthritis-tissue	chr1	112956314	ID_875170	SLC16A1	ALLELEID=861979;CLNDISDB=MONDO:MONDO:0012396,MedGen:C1864902,OMIM:610021,Orphanet:ORPHA165991;CLNDN=Exercise-induced_hyperinsulinism;CLNHGVS=NC_000001.11:g.112956314A>C;CLNREVSTAT=criteria_provided,_single_submitter;CLNSIG=Uncertain_significance;CLNVC=single_nucleotide_variant;CLNVCSO=SO:0001483;CLNVI=Illumina_Laboratory_Services,Illumina:899289;GENEINFO=SLC16A1:6566;ORIGIN=1;RS=1019615427
arthritis-tissue	chr1	112956339	ID_291924	SLC16A1	ALLELEID=276200;CLNDISDB=MONDO:MONDO:0012396,MedGen:C1864902,OMIM:610021,Orphanet:ORPHA165991;CLNDN=Exercise-induced_hyperinsulinism;CLNHGVS=NC_000001.11:g.112956339C>T;CLNREVSTAT=criteria_provided,_single_submitter;CLNSIG=Uncertain_significance;CLNVC=single_nucleotide_variant;CLNVCSO=SO:0001483;CLNVI=Illumina_Laboratory_Services,Illumina:710513;GENEINFO=SLC16A1:6566;ORIGIN=1;RS=750771668
arthritis-tissue	chr1	112956350	ID_291925	SLC16A1	ALLELEID=275933;CLNDISDB=MONDO:MONDO:0012396,MedGen:C1864902,OMIM:610021,Orphanet:ORPHA165991;CLNDN=Exercise-induced_hyperinsulinism;CLNHGVS=NC_000001.11:g.112956350C>T;CLNREVSTAT=criteria_provided,_single_submitter;CLNSIG=Uncertain_significance;CLNVC=single_nucleotide_variant;CLNVCSO=SO:0001483;CLNVI=Illumina_Laboratory_Services,Illumina:296101;GENEINFO=SLC16A1:6566;ORIGIN=1;RS=758825428
arthritis-tissue	chr9	4299476	ID_367008	SLC1A1	AF_TGP=0.00040;ALLELEID=318826;CLNDISDB=MONDO:MONDO:0012436,MedGen:C1857775,OMIM:610199,Orphanet:ORPHA79118;CLNDN=Neonatal_diabetes_mellitus_with_congenital_hypothyroidism;CLNHGVS=NC_000009.12:g.4299476G>A;CLNREVSTAT=criteria_provided,_single_submitter;CLNSIG=Uncertain_significance;CLNVC=single_nucleotide_variant;CLNVCSO=SO:0001483;CLNVI=Illumina_Laboratory_Services,Illumina:474444;GENEINFO=GLIS3:169792;MC=SO:0001623|5_prime_UTR_variant;ORIGIN=1;RS=533529459
arthritis-tissue	chr9	4299487	ID_367009	SLC1A1	ALLELEID=312936;CLNDISDB=MONDO:MONDO:0012436,MedGen:C1857775,OMIM:610199,Orphanet:ORPHA79118;CLNDN=Neonatal_diabetes_mellitus_with_congenital_hypothyroidism;CLNHGVS=NC_000009.12:g.4299487G>A;CLNREVSTAT=criteria_provided,_single_submitter;CLNSIG=Uncertain_significance;CLNVC=single_nucleotide_variant;CLNVCSO=SO:0001483;CLNVI=Illumina_Laboratory_Services,Illumina:642162;GENEINFO=GLIS3:169792;MC=SO:0001623|5_prime_UTR_variant;ORIGIN=1;RS=886063959
arthritis-tissue	chr9	4299526	ID_914496	SLC1A1	ALLELEID=902199;CLNDISDB=MONDO:MONDO:0012436,MedGen:C1857775,OMIM:610199,Orphanet:ORPHA79118;CLNDN=Neonatal_diabetes_mellitus_with_congenital_hypothyroidism;CLNHGVS=NC_000009.12:g.4299526G>C;CLNREVSTAT=criteria_provided,_single_submitter;CLNSIG=Uncertain_significance;CLNVC=single_nucleotide_variant;CLNVCSO=SO:0001483;CLNVI=Illumina_Laboratory_Services,Illumina:946978;GENEINFO=GLIS3:169792;MC=SO:0001623|5_prime_UTR_variant;ORIGIN=1;RS=1196849640
arthritis-tissue	chr9	4299527	ID_914497	SLC1A1	ALLELEID=902200;CLNDISDB=MONDO:MONDO:0012436,MedGen:C1857775,OMIM:610199,Orphanet:ORPHA79118;CLNDN=Neonatal_diabetes_mellitus_with_congenital_hypothyroidism;CLNHGVS=NC_000009.12:g.4299527G>C;CLNREVSTAT=criteria_provided,_single_submitter;CLNSIG=Uncertain_significance;CLNVC=single_nucleotide_variant;CLNVCSO=SO:0001483;CLNVI=Illumina_Laboratory_Services,Illumina:1666079;GENEINFO=GLIS3:169792;MC=SO:0001623|5_prime_UTR_variant;ORIGIN=1;RS=370427664
arthritis-tissue	chr9	4299545	ID_367010	SLC1A1	ALLELEID=308492;CLNDISDB=MONDO:MONDO:0012436,MedGen:C1857775,OMIM:610199,Orphanet:ORPHA79118;CLNDN=Neonatal_diabetes_mellitus_with_congenital_hypothyroidism;CLNHGVS=NC_000009.12:g.4299545G>A;CLNREVSTAT=criteria_provided,_single_submitter;CLNSIG=Uncertain_significance;CLNVC=single_nucleotide_variant;CLNVCSO=SO:0001483;CLNVI=Illumina_Laboratory_Services,Illumina:202038;GENEINFO=GLIS3:169792;MC=SO:0001623|5_prime_UTR_variant;ORIGIN=1;RS=746014906
arthritis-tissue	chr9	4299666	ID_367012	SLC1A1	ALLELEID=319451;CLNDISDB=MONDO:MONDO:0012436,MedGen:C1857775,OMIM:610199,Orphanet:ORPHA79118;CLNDN=Neonatal_diabetes_mellitus_with_congenital_hypothyroidism;CLNHGVS=NC_000009.12:g.4299666G>A;CLNREVSTAT=criteria_provided,_single_submitter;CLNSIG=Uncertain_significance;CLNVC=single_nucleotide_variant;CLNVCSO=SO:0001483;CLNVI=Illumina_Laboratory_Services,Illumina:680538;GENEINFO=GLIS3:169792;MC=SO:0001623|5_prime_UTR_variant;ORIGIN=1;RS=762042518
arthritis-tissue	chr5	36606551	ID_353305	SLC1A3	ALLELEID=303577;CLNDISDB=Human_Phenotype_Ontology:HP:0002131,Human_Phenotype_Ontology:HP:0006862,Human_Phenotype_Ontology:HP:0007152,Human_Phenotype_Ontology:HP:0007214,MONDO:MONDO:0016227,MedGen:C1720189,OMIM:PS160120,Orphanet:ORPHA211062;CLNDN=Hereditary_episodic_ataxia;CLNHGVS=NC_000005.10:g.36606551C>T;CLNREVSTAT=criteria_provided,_single_submitter;CLNSIG=Uncertain_significance;CLNVC=single_nucleotide_variant;CLNVCSO=SO:0001483;CLNVI=Illumina_Laboratory_Services,Illumina:615927;GENEINFO=SLC1A3:6507;ORIGIN=1;RS=886060542
arthritis-tissue	chr5	36606626	ID_903994	SLC1A3	AF_TGP=0.00020;ALLELEID=894180;CLNDISDB=MONDO:MONDO:0012982,MedGen:C2675211,OMIM:612656,Orphanet:ORPHA209967;CLNDN=Episodic_ataxia_type_6;CLNHGVS=NC_000005.10:g.36606626G>A;CLNREVSTAT=criteria_provided,_single_submitter;CLNSIG=Uncertain_significance;CLNVC=single_nucleotide_variant;CLNVCSO=SO:0001483;CLNVI=Illumina_Laboratory_Services,Illumina:1324471;GENEINFO=SLC1A3:6507;MC=SO:0001623|5_prime_UTR_variant;ORIGIN=1;RS=202216601
arthritis-tissue	chr1	156114694	ID_292824	SLC25A44	ALLELEID=277430;CLNDISDB=MONDO:MONDO:0008310,MedGen:C0033300,OMIM:176670,Orphanet:ORPHA740,SNOMED_CT:238870004|MONDO:MONDO:0010143,MedGen:C0406585,OMIM:275210,Orphanet:ORPHA1662,SNOMED_CT:400128006|MONDO:MONDO:0013178,MedGen:C2750785,OMIM:613205,Orphanet:ORPHA157973|MONDO:MONDO:0016584,MedGen:C0432291,OMIM:PS248370,Orphanet:ORPHA2457,SNOMED_CT:109419009|MONDO:MONDO:0016830,MedGen:C0410189,OMIM:PS310300,Orphanet:ORPHA261,SNOMED_CT:111508004|MONDO:MONDO:0018993,MedGen:C0270914,Orphanet:ORPHA64746|MONDO:MONDO:0020088,MedGen:C0271694,OMIM:PS151660,Orphanet:ORPHA98306,SNOMED_CT:49292002|MedGen:CN239184|MedGen:CN239310|MedGen:CN239352;CLNDN=Hutchinson-Gilford_syndrome|Lethal_tight_skin_contracture_syndrome|Congenital_muscular_dystrophy_due_to_LMNA_mutation|Mandibuloacral_dysplasia|Emery-Dreifuss_muscular_dystrophy|Charcot-Marie-Tooth_disease_type_2|Familial_partial_lipodystrophy|Lipoatrophy_with_Diabetes,_Hepatic_Steatosis,_Hypertrophic_Cardiomyopathy,_and_Leukomelanodermic_Papules|Dilated_Cardiomyopathy,_Dominant|Limb-Girdle_Muscular_Dystrophy,_Recessive;CLNHGVS=NC_000001.11:g.156114694C>A;CLNREVSTAT=criteria_provided,_single_submitter;CLNSIG=Uncertain_significance;CLNVC=single_nucleotide_variant;CLNVCSO=SO:0001483;CLNVI=Illumina_Laboratory_Services,Illumina:576184;GENEINFO=LMNA:4000;MC=SO:0001627|intron_variant;ORIGIN=1;RS=886045355
arthritis-tissue	chr1	156114736	ID_292826	SLC25A44	ALLELEID=277433;CLNDISDB=MONDO:MONDO:0008310,MedGen:C0033300,OMIM:176670,Orphanet:ORPHA740,SNOMED_CT:238870004|MONDO:MONDO:0010143,MedGen:C0406585,OMIM:275210,Orphanet:ORPHA1662,SNOMED_CT:400128006|MONDO:MONDO:0013178,MedGen:C2750785,OMIM:613205,Orphanet:ORPHA157973|MONDO:MONDO:0016584,MedGen:C0432291,OMIM:PS248370,Orphanet:ORPHA2457,SNOMED_CT:109419009|MONDO:MONDO:0016830,MedGen:C0410189,OMIM:PS310300,Orphanet:ORPHA261,SNOMED_CT:111508004|MONDO:MONDO:0018993,MedGen:C0270914,Orphanet:ORPHA64746|MONDO:MONDO:0020088,MedGen:C0271694,OMIM:PS151660,Orphanet:ORPHA98306,SNOMED_CT:49292002|MedGen:CN239184|MedGen:CN239310|MedGen:CN239352;CLNDN=Hutchinson-Gilford_syndrome|Lethal_tight_skin_contracture_syndrome|Congenital_muscular_dystrophy_due_to_LMNA_mutation|Mandibuloacral_dysplasia|Emery-Dreifuss_muscular_dystrophy|Charcot-Marie-Tooth_disease_type_2|Familial_partial_lipodystrophy|Lipoatrophy_with_Diabetes,_Hepatic_Steatosis,_Hypertrophic_Cardiomyopathy,_and_Leukomelanodermic_Papules|Dilated_Cardiomyopathy,_Dominant|Limb-Girdle_Muscular_Dystrophy,_Recessive;CLNHGVS=NC_000001.11:g.156114736C>A;CLNREVSTAT=criteria_provided,_single_submitter;CLNSIG=Uncertain_significance;CLNVC=single_nucleotide_variant;CLNVCSO=SO:0001483;CLNVI=Illumina_Laboratory_Services,Illumina:574408;GENEINFO=LMNA:4000;MC=SO:0001623|5_prime_UTR_variant;ORIGIN=1;RS=886045357
arthritis-tissue	chr1	156114777	ID_292827	SLC25A44	ALLELEID=277434;CLNDISDB=MONDO:MONDO:0008310,MedGen:C0033300,OMIM:176670,Orphanet:ORPHA740,SNOMED_CT:238870004|MONDO:MONDO:0010143,MedGen:C0406585,OMIM:275210,Orphanet:ORPHA1662,SNOMED_CT:400128006|MONDO:MONDO:0013178,MedGen:C2750785,OMIM:613205,Orphanet:ORPHA157973|MONDO:MONDO:0016584,MedGen:C0432291,OMIM:PS248370,Orphanet:ORPHA2457,SNOMED_CT:109419009|MONDO:MONDO:0016830,MedGen:C0410189,OMIM:PS310300,Orphanet:ORPHA261,SNOMED_CT:111508004|MONDO:MONDO:0018993,MedGen:C0270914,Orphanet:ORPHA64746|MONDO:MONDO:0020088,MedGen:C0271694,OMIM:PS151660,Orphanet:ORPHA98306,SNOMED_CT:49292002|MedGen:CN239184|MedGen:CN239310|MedGen:CN239352;CLNDN=Hutchinson-Gilford_syndrome|Lethal_tight_skin_contracture_syndrome|Congenital_muscular_dystrophy_due_to_LMNA_mutation|Mandibuloacral_dysplasia|Emery-Dreifuss_muscular_dystrophy|Charcot-Marie-Tooth_disease_type_2|Familial_partial_lipodystrophy|Lipoatrophy_with_Diabetes,_Hepatic_Steatosis,_Hypertrophic_Cardiomyopathy,_and_Leukomelanodermic_Papules|Dilated_Cardiomyopathy,_Dominant|Limb-Girdle_Muscular_Dystrophy,_Recessive;CLNHGVS=NC_000001.11:g.156114777C>A;CLNREVSTAT=criteria_provided,_single_submitter;CLNSIG=Uncertain_significance;CLNVC=single_nucleotide_variant;CLNVCSO=SO:0001483;CLNVI=Illumina_Laboratory_Services,Illumina:598307;GENEINFO=LMNA:4000;MC=SO:0001623|5_prime_UTR_variant;ORIGIN=1;RS=886045358
arthritis-tissue	chr22	30615790	ID_1435695	SLC35E4	ALLELEID=1500691;CLNDISDB=MONDO:MONDO:0010149,MedGen:C0342701,OMIM:275350,Orphanet:ORPHA859,SNOMED_CT:237934001;CLNDN=Transcobalamin_II_deficiency;CLNHGVS=NC_000022.11:g.30615790A>G;CLNREVSTAT=criteria_provided,_single_submitter;CLNSIG=Uncertain_significance;CLNVC=single_nucleotide_variant;CLNVCSO=SO:0001483;GENEINFO=TCN2:6948;MC=SO:0001627|intron_variant;ORIGIN=1
arthritis-tissue	chr8	22165280	ID_362574	SLC39A14	AF_TGP=0.00020;ALLELEID=313806;CLNDISDB=MONDO:MONDO:0008345,MedGen:C1800706,OMIM:178500,Orphanet:ORPHA2032,SNOMED_CT:28168000,SNOMED_CT:700250006|MONDO:MONDO:0024465,MedGen:C1970470,OMIM:610913|MedGen:CN239451;CLNDN=Idiopathic_Pulmonary_Fibrosis|Surfactant_metabolism_dysfunction,_pulmonary,_2|Osteogenesis_Imperfecta,_Recessive;CLNHGVS=NC_000008.11:g.22165280G>A;CLNREVSTAT=criteria_provided,_single_submitter;CLNSIG=Uncertain_significance;CLNVC=single_nucleotide_variant;CLNVCSO=SO:0001483;CLNVI=Illumina_Laboratory_Services,Illumina:608041|Illumina_Laboratory_Services,Illumina:860465;GENEINFO=BMP1:649|SFTPC:6440;ORIGIN=1;RS=527604798
arthritis-tissue	chr2	189580804	ID_333182	SLC40A1	ALLELEID=283627;CLNDISDB=MONDO:MONDO:0011631,MedGen:C1853733,OMIM:606069,Orphanet:ORPHA139491;CLNDN=Hemochromatosis_type_4;CLNHGVS=NC_000002.12:g.189580804G>C;CLNREVSTAT=criteria_provided,_single_submitter;CLNSIG=Uncertain_significance;CLNVC=single_nucleotide_variant;CLNVCSO=SO:0001483;CLNVI=Illumina_Laboratory_Services,Illumina:450123;GENEINFO=SLC40A1:30061;MC=SO:0002153|genic_upstream_transcript_variant;ORIGIN=1;RS=747058400
arthritis-tissue	chr2	73926849	ID_337040	SLC4A5	ALLELEID=290524;CLNDISDB=MONDO:MONDO:0018158,MedGen:C0342782,OMIM:PS603041,Orphanet:ORPHA35698;CLNDN=Mitochondrial_DNA_depletion_syndrome;CLNHGVS=NC_000002.12:g.73926851_73926854dup;CLNREVSTAT=criteria_provided,_single_submitter;CLNSIG=Uncertain_significance;CLNVC=Duplication;CLNVCSO=SO:1000035;CLNVI=Illumina_Laboratory_Services,Illumina:695893;GENEINFO=DGUOK:1716;MC=SO:0002153|genic_upstream_transcript_variant;ORIGIN=1;RS=567251538
arthritis-tissue	chr2	73926857	ID_337041	SLC4A5	ALLELEID=287233;CLNDISDB=MONDO:MONDO:0018158,MedGen:C0342782,OMIM:PS603041,Orphanet:ORPHA35698;CLNDN=Mitochondrial_DNA_depletion_syndrome;CLNHGVS=NC_000002.12:g.73926857C>A;CLNREVSTAT=criteria_provided,_single_submitter;CLNSIG=Uncertain_significance;CLNVC=single_nucleotide_variant;CLNVCSO=SO:0001483;CLNVI=Illumina_Laboratory_Services,Illumina:779161;GENEINFO=DGUOK:1716;MC=SO:0002153|genic_upstream_transcript_variant;ORIGIN=1;RS=753666732
arthritis-tissue	chr2	73926890	ID_337042	SLC4A5	AF_ESP=0.00015;AF_EXAC=0.00010;ALLELEID=290525;CLNDISDB=MONDO:MONDO:0009636,MedGen:C5191055,OMIM:251880,Orphanet:ORPHA279934;CLNDN=Mitochondrial_DNA_depletion_syndrome_3;CLNHGVS=NC_000002.12:g.73926890G>T;CLNREVSTAT=criteria_provided,_single_submitter;CLNSIG=Uncertain_significance;CLNVC=single_nucleotide_variant;CLNVCSO=SO:0001483;CLNVI=Illumina_Laboratory_Services,Illumina:793192;GENEINFO=DGUOK:1716;MC=SO:0001619|non-coding_transcript_variant,SO:0001623|5_prime_UTR_variant;ORIGIN=1;RS=200333852
arthritis-tissue	chr2	73926903	ID_337043	SLC4A5	AF_ESP=0.00015;AF_EXAC=0.00007;ALLELEID=287240;CLNDISDB=MONDO:MONDO:0009636,MedGen:C5191055,OMIM:251880,Orphanet:ORPHA279934;CLNDN=Mitochondrial_DNA_depletion_syndrome_3;CLNHGVS=NC_000002.12:g.73926903T>C;CLNREVSTAT=criteria_provided,_single_submitter;CLNSIG=Uncertain_significance;CLNVC=single_nucleotide_variant;CLNVCSO=SO:0001483;CLNVI=Illumina_Laboratory_Services,Illumina:93752;GENEINFO=DGUOK:1716;MC=SO:0001619|non-coding_transcript_variant,SO:0001623|5_prime_UTR_variant;ORIGIN=1;RS=369681767
arthritis-tissue	chr17	35880401	ID_12739	SLFN12L	ALLELEID=27778;CLNDISDB=MedGen:C4016386;CLNDN=Human_immunodeficiency_virus_type_1,_delayed_disease_progression_with_infection_by;CLNHGVS=NC_000017.11:g.35880401G>C;CLNREVSTAT=no_assertion_criteria_provided;CLNSIG=Pathogenic;CLNVC=single_nucleotide_variant;CLNVCSO=SO:0001483;CLNVI=OMIM_Allelic_Variant:187011.0001;GENEINFO=CCL5:6352;ORIGIN=1
arthritis-tissue	chr17	35880401	ID_12739	SLFN13	ALLELEID=27778;CLNDISDB=MedGen:C4016386;CLNDN=Human_immunodeficiency_virus_type_1,_delayed_disease_progression_with_infection_by;CLNHGVS=NC_000017.11:g.35880401G>C;CLNREVSTAT=no_assertion_criteria_provided;CLNSIG=Pathogenic;CLNVC=single_nucleotide_variant;CLNVCSO=SO:0001483;CLNVI=OMIM_Allelic_Variant:187011.0001;GENEINFO=CCL5:6352;ORIGIN=1
arthritis-tissue	chr15	67194274	ID_316961	SMAD3	ALLELEID=323215;CLNDISDB=MONDO:MONDO:0018954,MedGen:C2697932,OMIM:PS609192,Orphanet:ORPHA60030,SNOMED_CT:446263001|MONDO:MONDO:0019625,MedGen:C4707243,OMIM:PS607086,Orphanet:ORPHA91387;CLNDN=Loeys-Dietz_syndrome|Familial_thoracic_aortic_aneurysm_and_aortic_dissection;CLNHGVS=NC_000015.10:g.67194274C>T;CLNREVSTAT=criteria_provided,_single_submitter;CLNSIG=Uncertain_significance;CLNVC=single_nucleotide_variant;CLNVCSO=SO:0001483;CLNVI=Illumina_Laboratory_Services,Illumina:666163;GENEINFO=SMAD3:4088;MC=SO:0001624|3_prime_UTR_variant;ORIGIN=1;RS=886051432
arthritis-tissue	chr13	36920181	ID_311913	SMAD9	ALLELEID=328099;CLNDISDB=MONDO:MONDO:0024533,MedGen:C4552070,OMIM:178600;CLNDN=Pulmonary_hypertension,_primary,_1;CLNHGVS=NC_000013.11:g.36920184AGC[1];CLNREVSTAT=criteria_provided,_single_submitter;CLNSIG=Uncertain_significance;CLNVC=Microsatellite;CLNVCSO=SO:0000289;CLNVI=Illumina_Laboratory_Services,Illumina:496680;GENEINFO=SMAD9:4093;MC=SO:0001623|5_prime_UTR_variant;ORIGIN=1;RS=781272404
arthritis-tissue	chr13	36920184	ID_311915	SMAD9	ALLELEID=328105;CLNDISDB=MONDO:MONDO:0024533,MedGen:C4552070,OMIM:178600;CLNDN=Pulmonary_hypertension,_primary,_1;CLNHGVS=NC_000013.11:g.36920186_36920187insGGC;CLNREVSTAT=criteria_provided,_single_submitter;CLNSIG=Uncertain_significance;CLNVC=Insertion;CLNVCSO=SO:0000667;CLNVI=Illumina_Laboratory_Services,Illumina:677437;GENEINFO=SMAD9:4093;MC=SO:0001623|5_prime_UTR_variant;ORIGIN=1;RS=886050176
arthritis-tissue	chr13	36920184	ID_311916	SMAD9	ALLELEID=328106;CLNDISDB=MONDO:MONDO:0024533,MedGen:C4552070,OMIM:178600;CLNDN=Pulmonary_hypertension,_primary,_1;CLNHGVS=NC_000013.11:g.36920186_36920187insGGCTGC;CLNREVSTAT=criteria_provided,_single_submitter;CLNSIG=Uncertain_significance;CLNVC=Insertion;CLNVCSO=SO:0000667;CLNVI=Illumina_Laboratory_Services,Illumina:814173;GENEINFO=SMAD9:4093;MC=SO:0001623|5_prime_UTR_variant;ORIGIN=1;RS=886050176
arthritis-tissue	chr13	36920184	ID_311914	SMAD9	ALLELEID=328110;CLNDISDB=MONDO:MONDO:0024533,MedGen:C4552070,OMIM:178600;CLNDN=Pulmonary_hypertension,_primary,_1;CLNHGVS=NC_000013.11:g.36920184_36920193delinsTGCA;CLNREVSTAT=criteria_provided,_single_submitter;CLNSIG=Uncertain_significance;CLNVC=Indel;CLNVCSO=SO:1000032;CLNVI=Illumina_Laboratory_Services,Illumina:715248;GENEINFO=SMAD9:4093;MC=SO:0001623|5_prime_UTR_variant;ORIGIN=1;RS=886050175
arthritis-tissue	chr13	36920187	ID_311918	SMAD9	ALLELEID=336232;CLNDISDB=MONDO:MONDO:0024533,MedGen:C4552070,OMIM:178600;CLNDN=Pulmonary_hypertension,_primary,_1;CLNHGVS=NC_000013.11:g.36920190GGC[10];CLNREVSTAT=criteria_provided,_single_submitter;CLNSIG=Uncertain_significance;CLNVC=Microsatellite;CLNVCSO=SO:0000289;CLNVI=Illumina_Laboratory_Services,Illumina:496686|Illumina_Laboratory_Services,Illumina:496682;GENEINFO=SMAD9:4093;MC=SO:0001623|5_prime_UTR_variant;ORIGIN=1;RS=770040180
arthritis-tissue	chr13	36920187	ID_311920	SMAD9	ALLELEID=336234;CLNDISDB=MONDO:MONDO:0024533,MedGen:C4552070,OMIM:178600;CLNDN=Pulmonary_hypertension,_primary,_1;CLNHGVS=NC_000013.11:g.36920190GGC[7];CLNREVSTAT=criteria_provided,_single_submitter;CLNSIG=Uncertain_significance;CLNVC=Microsatellite;CLNVCSO=SO:0000289;CLNVI=Illumina_Laboratory_Services,Illumina:496684;GENEINFO=SMAD9:4093;MC=SO:0001623|5_prime_UTR_variant;ORIGIN=1;RS=770040180
arthritis-tissue	chr9	32552431	ID_915085	SMU1	ALLELEID=903387;CLNDISDB=Human_Phenotype_Ontology:HP:0000547,MONDO:MONDO:0019200,MeSH:D012174,MedGen:C0035334,OMIM:268000,OMIM:PS268000,Orphanet:ORPHA791,SNOMED_CT:28835009;CLNDN=Retinitis_pigmentosa;CLNHGVS=NC_000009.12:g.32552431T>C;CLNREVSTAT=criteria_provided,_single_submitter;CLNSIG=Uncertain_significance;CLNVC=single_nucleotide_variant;CLNVCSO=SO:0001483;CLNVI=Illumina_Laboratory_Services,Illumina:545784;GENEINFO=TOPORS:10210|SMIM27:100129250;MC=SO:0001619|non-coding_transcript_variant,SO:0001623|5_prime_UTR_variant,SO:0001627|intron_variant;ORIGIN=1;RS=2040734643
arthritis-tissue	chr9	32552433	ID_1020362	SMU1	ALLELEID=1008624;CLNDISDB=MedGen:CN517202;CLNDN=not_provided;CLNHGVS=NC_000009.12:g.32552433C>T;CLNREVSTAT=criteria_provided,_single_submitter;CLNSIG=Uncertain_significance;CLNVC=single_nucleotide_variant;CLNVCSO=SO:0001483;GENEINFO=TOPORS:10210|SMIM27:100129250;MC=SO:0001575|splice_donor_variant,SO:0001619|non-coding_transcript_variant,SO:0001623|5_prime_UTR_variant;ORIGIN=1;RS=1443568022
arthritis-tissue	chr8	48921428	ID_912103	SNAI2	AF_TGP=0.00080;ALLELEID=899749;CLNDISDB=Human_Phenotype_Ontology:HP:0001044,Human_Phenotype_Ontology:HP:0007443,Human_Phenotype_Ontology:HP:0007544,MONDO:MONDO:0008244,MedGen:C0080024,OMIM:172800,Orphanet:ORPHA2884,SNOMED_CT:6479008;CLNDN=Partial_albinism;CLNHGVS=NC_000008.11:g.48921428C>T;CLNREVSTAT=criteria_provided,_single_submitter;CLNSIG=Uncertain_significance;CLNVC=single_nucleotide_variant;CLNVCSO=SO:0001483;CLNVI=Illumina_Laboratory_Services,Illumina:118163;GENEINFO=SNAI2:6591;MC=SO:0001623|5_prime_UTR_variant;ORIGIN=1;RS=189960900
arthritis-tissue	chr7	22727026	ID_14718	SNHG26	AF_TGP=0.85883;ALLELEID=29757;CLNDISDB=.|.|.|Human_Phenotype_Ontology:HP:0100726,MONDO:MONDO:0005055,MedGen:C0036220,Orphanet:ORPHA33276,SNOMED_CT:109385007,SNOMED_CT:49937004|MedGen:C2675113|MedGen:C3837967;CLNDN=Diabetes_mellitus,_type_1,_susceptibility_to|Intracranial_hemorrhage_in_brain_cerebrovascular_malformations,_susceptibility_to|Rheumatoid_arthritis,_systemic_juvenile,_susceptibility_to|Kaposi_sarcoma|Crohn_disease-associated_growth_failure,_susceptibility_to|Diabetes_mellitus_type_2,_susceptibility_to;CLNHGVS=NC_000007.14:g.22727026C>G;CLNREVSTAT=no_assertion_criteria_provided;CLNSIG=risk_factor;CLNVC=single_nucleotide_variant;CLNVCSO=SO:0001483;CLNVI=OMIM_Allelic_Variant:147620.0001;GENEINFO=IL6:3569|IL6-AS1:541472;MC=SO:0002153|genic_upstream_transcript_variant;ORIGIN=1;RS=1800795
arthritis-tissue	chr17	15999659	ID_321936	SNHG29	AF_EXAC=0.00011;AF_TGP=0.00040;ALLELEID=344972;CLNDISDB=MONDO:MONDO:0007415,MedGen:C3541471,OMIM:124000;CLNDN=Mitochondrial_complex_III_deficiency_nuclear_type_1;CLNHGVS=NC_000017.11:g.15999659C>T;CLNREVSTAT=criteria_provided,_single_submitter;CLNSIG=Uncertain_significance;CLNVC=single_nucleotide_variant;CLNVCSO=SO:0001483;CLNVI=Illumina_Laboratory_Services,Illumina:806533;GENEINFO=TTC19:54902|ZSWIM7:125150;MC=SO:0001623|5_prime_UTR_variant;ORIGIN=1;RS=199843558
arthritis-tissue	chr17	15999708	ID_321938	SNHG29	ALLELEID=327328;CLNDISDB=MONDO:MONDO:0007415,MedGen:C3541471,OMIM:124000;CLNDN=Mitochondrial_complex_III_deficiency_nuclear_type_1;CLNHGVS=NC_000017.11:g.15999708G>A;CLNREVSTAT=criteria_provided,_single_submitter;CLNSIG=Uncertain_significance;CLNVC=single_nucleotide_variant;CLNVCSO=SO:0001483;CLNVI=Illumina_Laboratory_Services,Illumina:746535;GENEINFO=TTC19:54902;ORIGIN=1;RS=886052625
arthritis-tissue	chr17	15999766	ID_321939	SNHG29	AF_ESP=0.00009;AF_EXAC=0.00012;ALLELEID=344976;CLNDISDB=MONDO:MONDO:0007415,MedGen:C3541471,OMIM:124000;CLNDN=Mitochondrial_complex_III_deficiency_nuclear_type_1;CLNHGVS=NC_000017.11:g.15999766C>T;CLNREVSTAT=criteria_provided,_single_submitter;CLNSIG=Uncertain_significance;CLNVC=single_nucleotide_variant;CLNVCSO=SO:0001483;CLNVI=Illumina_Laboratory_Services,Illumina:695871;GENEINFO=TTC19:54902;ORIGIN=1;RS=368411974
arthritis-tissue	chr17	15999776	ID_281909	SNHG29	AF_EXAC=0.00098;AF_TGP=0.00140;ALLELEID=266146;CLNDISDB=MONDO:MONDO:0007415,MedGen:C3541471,OMIM:124000|MedGen:CN517202;CLNDN=Mitochondrial_complex_III_deficiency_nuclear_type_1|not_provided;CLNHGVS=NC_000017.11:g.15999776G>A;CLNREVSTAT=criteria_provided,_multiple_submitters,_no_conflicts;CLNSIG=Uncertain_significance;CLNVC=single_nucleotide_variant;CLNVCSO=SO:0001483;CLNVI=Illumina_Laboratory_Services,Illumina:110198;GENEINFO=TTC19:54902;MC=SO:0002153|genic_upstream_transcript_variant;ORIGIN=1;RS=149555498
arthritis-tissue	chr17	15999807	ID_215308	SNHG29	ALLELEID=211787;CLNDISDB=MedGen:CN517202;CLNDN=not_provided;CLNHGVS=NC_000017.11:g.15999807G>T;CLNREVSTAT=criteria_provided,_single_submitter;CLNSIG=Pathogenic;CLNVC=single_nucleotide_variant;CLNVCSO=SO:0001483;GENEINFO=TTC19:54902;MC=SO:0002153|genic_upstream_transcript_variant;ORIGIN=1;RS=769078093
arthritis-tissue	chr6	31815431	ID_694515	SNHG32	AF_TGP=0.53774;ALLELEID=682502;CLNDISDB=Human_Phenotype_Ontology:HP:0006510,MONDO:MONDO:0005002,MedGen:C0024117;CLNDN=Chronic_obstructive_pulmonary_disease;CLNHGVS=NC_000006.12:g.31815431A>C;CLNREVSTAT=no_assertion_criteria_provided;CLNSIG=association;CLNVC=single_nucleotide_variant;CLNVCSO=SO:0001483;GENEINFO=HSPA1A:3303|LOC107063610:107063610;ORIGIN=1;RS=1008438
arthritis-tissue	chr6	31827773	ID_694518	SNHG32	AF_TGP=0.12121;ALLELEID=682507;CLNDISDB=Human_Phenotype_Ontology:HP:0006510,MONDO:MONDO:0005002,MedGen:C0024117;CLNDN=Chronic_obstructive_pulmonary_disease;CLNHGVS=NC_000006.12:g.31827773C>T;CLNREVSTAT=no_assertion_criteria_provided;CLNSIG=association;CLNVC=single_nucleotide_variant;CLNVCSO=SO:0001483;GENEINFO=HSPA1B:3304;MC=SO:0001623|5_prime_UTR_variant;ORIGIN=1;RS=6457452
arthritis-tissue	chr6	31927716	ID_356241	SNHG32	ALLELEID=307086;CLNDISDB=MONDO:MONDO:0009006,MedGen:C3150275,OMIM:217000|MONDO:MONDO:0014207,MedGen:C3809653,OMIM:615489;CLNDN=Complement_component_2_deficiency|Age_related_macular_degeneration_14;CLNHGVS=NC_000006.12:g.31927716C>A;CLNREVSTAT=criteria_provided,_single_submitter;CLNSIG=Uncertain_significance;CLNVC=single_nucleotide_variant;CLNVCSO=SO:0001483;CLNVI=Illumina_Laboratory_Services,Illumina:202431;GENEINFO=C2:717;MC=SO:0001627|intron_variant;ORIGIN=1;RS=776263411
arthritis-tissue	chr6	31927717	ID_907891	SNHG32	ALLELEID=895757;CLNDISDB=MONDO:MONDO:0009006,MedGen:C3150275,OMIM:217000|MONDO:MONDO:0014207,MedGen:C3809653,OMIM:615489;CLNDN=Complement_component_2_deficiency|Age_related_macular_degeneration_14;CLNHGVS=NC_000006.12:g.31927717G>A;CLNREVSTAT=criteria_provided,_single_submitter;CLNSIG=Uncertain_significance;CLNVC=single_nucleotide_variant;CLNVCSO=SO:0001483;CLNVI=Illumina_Laboratory_Services,Illumina:894709;GENEINFO=C2:717;MC=SO:0002153|genic_upstream_transcript_variant,SO:0001623|5_prime_UTR_variant;ORIGIN=1;RS=758966628
arthritis-tissue	chr6	31927732	ID_907892	SNHG32	ALLELEID=895758;CLNDISDB=MONDO:MONDO:0009006,MedGen:C3150275,OMIM:217000|MONDO:MONDO:0014207,MedGen:C3809653,OMIM:615489;CLNDN=Complement_component_2_deficiency|Age_related_macular_degeneration_14;CLNHGVS=NC_000006.12:g.31927732G>A;CLNREVSTAT=criteria_provided,_single_submitter;CLNSIG=Uncertain_significance;CLNVC=single_nucleotide_variant;CLNVCSO=SO:0001483;CLNVI=Illumina_Laboratory_Services,Illumina:868424;GENEINFO=C2:717;MC=SO:0002153|genic_upstream_transcript_variant,SO:0001623|5_prime_UTR_variant;ORIGIN=1;RS=764589447
arthritis-tissue	chr4	185143308	ID_902042	SNX25	ALLELEID=890501;CLNDISDB=MONDO:MONDO:0012238,MedGen:C1836460,OMIM:609283;CLNDN=Progressive_external_ophthalmoplegia_with_mitochondrial_DNA_deletions,_autosomal_dominant_2;CLNHGVS=NC_000004.12:g.185143308C>T;CLNREVSTAT=criteria_provided,_single_submitter;CLNSIG=Uncertain_significance;CLNVC=single_nucleotide_variant;CLNVCSO=SO:0001483;CLNVI=Illumina_Laboratory_Services,Illumina:929056;GENEINFO=SLC25A4:291;MC=SO:0001623|5_prime_UTR_variant;ORIGIN=1;RS=1003618782
arthritis-tissue	chr6	158168401	ID_235648	SNX9	ALLELEID=237329;CLNDISDB=MedGen:CN517202;CLNDN=not_provided;CLNHGVS=NC_000006.12:g.158168401T>G;CLNREVSTAT=criteria_provided,_single_submitter;CLNSIG=Uncertain_significance;CLNVC=single_nucleotide_variant;CLNVCSO=SO:0001483;GENEINFO=GTF2H5:404672;MC=SO:0001627|intron_variant;ORIGIN=1;RS=878853085
arthritis-tissue	chr17	78131741	ID_626188	SOCS3	AF_ESP=0.00016;AF_EXAC=0.00007;AF_TGP=0.00020;ALLELEID=614448;CLNDISDB=MONDO:MONDO:0009176,MedGen:C0014522,OMIM:PS226400,Orphanet:ORPHA302|MedGen:C4722564,OMIM:226400;CLNDN=Epidermodysplasia_verruciformis|EPIDERMODYSPLASIA_VERRUCIFORMIS,_SUSCEPTIBILITY_TO,_1;CLNHGVS=NC_000017.11:g.78131741G>T;CLNREVSTAT=criteria_provided,_multiple_submitters,_no_conflicts;CLNSIG=Uncertain_significance;CLNVC=single_nucleotide_variant;CLNVCSO=SO:0001483;GENEINFO=TMC6:11322|TMC8:147138;MC=SO:0001627|intron_variant;ORIGIN=1;RS=200226247
arthritis-tissue	chr17	4899443	ID_1331650	SPAG7	ALLELEID=1322370;CLNDISDB=MedGen:CN517202;CLNDN=not_provided;CLNHGVS=NC_000017.11:g.4899443G>A;CLNREVSTAT=criteria_provided,_single_submitter;CLNSIG=Uncertain_significance;CLNVC=single_nucleotide_variant;CLNVCSO=SO:0001483;GENEINFO=CHRNE:1145;MC=SO:0001627|intron_variant;ORIGIN=1
arthritis-tissue	chr17	4899467	ID_1501328	SPAG7	ALLELEID=1402076;CLNDISDB=MONDO:MONDO:0011600,MedGen:C4225413,OMIM:605809;CLNDN=Congenital_myasthenic_syndrome_4A;CLNHGVS=NC_000017.11:g.4899467C>T;CLNREVSTAT=criteria_provided,_single_submitter;CLNSIG=Likely_pathogenic;CLNVC=single_nucleotide_variant;CLNVCSO=SO:0001483;GENEINFO=CHRNE:1145;MC=SO:0001575|splice_donor_variant;ORIGIN=1
arthritis-tissue	chr17	4899583	ID_582326	SPAG7	ALLELEID=569233;CLNDISDB=MONDO:MONDO:0011600,MedGen:C4225413,OMIM:605809;CLNDN=Congenital_myasthenic_syndrome_4A;CLNHGVS=NC_000017.11:g.4899583C>T;CLNREVSTAT=criteria_provided,_single_submitter;CLNSIG=Pathogenic;CLNVC=single_nucleotide_variant;CLNVCSO=SO:0001483;GENEINFO=CHRNE:1145|C17orf107:100130311;MC=SO:0001574|splice_acceptor_variant,SO:0001623|5_prime_UTR_variant;ORIGIN=1;RS=1407243713
arthritis-tissue	chr17	4900988	ID_1454204	SPAG7	ALLELEID=1366810;CLNDISDB=MONDO:MONDO:0011600,MedGen:C4225413,OMIM:605809;CLNDN=Congenital_myasthenic_syndrome_4A;CLNHGVS=NC_000017.11:g.4900988A>G;CLNREVSTAT=criteria_provided,_single_submitter;CLNSIG=Pathogenic;CLNVC=single_nucleotide_variant;CLNVCSO=SO:0001483;GENEINFO=CHRNE:1145|C17orf107:100130311;MC=SO:0001575|splice_donor_variant,SO:0001624|3_prime_UTR_variant;ORIGIN=1
arthritis-tissue	chr4	87659253	ID_1179102	SPARCL1	ALLELEID=1168647;CLNDISDB=MONDO:MONDO:0009430,MedGen:C4551495,OMIM:241520|MedGen:CN517202;CLNDN=Hypophosphatemic_rickets,_autosomal_recessive,_1|not_provided;CLNHGVS=NC_000004.12:g.87659253G>T;CLNREVSTAT=criteria_provided,_conflicting_interpretations;CLNSIG=Conflicting_interpretations_of_pathogenicity;CLNSIGCONF=Likely_pathogenic(1)|_Uncertain_significance(2);CLNVC=single_nucleotide_variant;CLNVCSO=SO:0001483;GENEINFO=DMP1:1758;MC=SO:0001575|splice_donor_variant;ORIGIN=1
arthritis-tissue	chr4	88007652	ID_350006	SPARCL1	ALLELEID=296105;CLNDISDB=MONDO:MONDO:0013131,MedGen:C2751306,OMIM:613095;CLNDN=Polycystic_kidney_disease_2;CLNHGVS=NC_000004.12:g.88007652G>A;CLNREVSTAT=criteria_provided,_single_submitter;CLNSIG=Uncertain_significance;CLNVC=single_nucleotide_variant;CLNVCSO=SO:0001483;CLNVI=Illumina_Laboratory_Services,Illumina:226800;GENEINFO=PKD2:5311;MC=SO:0001619|non-coding_transcript_variant,SO:0001623|5_prime_UTR_variant;ORIGIN=1;RS=529779778
arthritis-tissue	chr4	88007666	ID_350008	SPARCL1	ALLELEID=299796;CLNDISDB=MONDO:MONDO:0013131,MedGen:C2751306,OMIM:613095;CLNDN=Polycystic_kidney_disease_2;CLNHGVS=NC_000004.12:g.88007666A>G;CLNREVSTAT=criteria_provided,_single_submitter;CLNSIG=Uncertain_significance;CLNVC=single_nucleotide_variant;CLNVCSO=SO:0001483;CLNVI=Illumina_Laboratory_Services,Illumina:770100;GENEINFO=PKD2:5311;MC=SO:0001619|non-coding_transcript_variant,SO:0001623|5_prime_UTR_variant;ORIGIN=1;RS=547865163
arthritis-tissue	chr4	88007670	ID_350009	SPARCL1	ALLELEID=294561;CLNDISDB=MONDO:MONDO:0013131,MedGen:C2751306,OMIM:613095;CLNDN=Polycystic_kidney_disease_2;CLNHGVS=NC_000004.12:g.88007670C>T;CLNREVSTAT=criteria_provided,_single_submitter;CLNSIG=Uncertain_significance;CLNVC=single_nucleotide_variant;CLNVCSO=SO:0001483;CLNVI=Illumina_Laboratory_Services,Illumina:819561;GENEINFO=PKD2:5311;MC=SO:0001619|non-coding_transcript_variant,SO:0001623|5_prime_UTR_variant;ORIGIN=1;RS=886059693
arthritis-tissue	chr4	88007687	ID_903898	SPARCL1	AF_EXAC=0.00000;ALLELEID=892469;CLNDISDB=MONDO:MONDO:0013131,MedGen:C2751306,OMIM:613095;CLNDN=Polycystic_kidney_disease_2;CLNHGVS=NC_000004.12:g.88007687G>C;CLNREVSTAT=criteria_provided,_single_submitter;CLNSIG=Uncertain_significance;CLNVC=single_nucleotide_variant;CLNVCSO=SO:0001483;CLNVI=Illumina_Laboratory_Services,Illumina:914853;GENEINFO=PKD2:5311;MC=SO:0001619|non-coding_transcript_variant,SO:0001623|5_prime_UTR_variant;ORIGIN=1;RS=770096557
arthritis-tissue	chr13	36346340	ID_311773	SPART	AF_TGP=0.00100;ALLELEID=336050;CLNDISDB=MONDO:MONDO:0010156,MedGen:C0393559,OMIM:275900,Orphanet:ORPHA101000,SNOMED_CT:230264003;CLNDN=Troyer_syndrome;CLNHGVS=NC_000013.11:g.36346340G>T;CLNREVSTAT=criteria_provided,_single_submitter;CLNSIG=Uncertain_significance;CLNVC=single_nucleotide_variant;CLNVCSO=SO:0001483;CLNVI=Illumina_Laboratory_Services,Illumina:675046;GENEINFO=SPART:23111;MC=SO:0001623|5_prime_UTR_variant,SO:0001627|intron_variant;ORIGIN=1;RS=528288894
arthritis-tissue	chr13	36346467	ID_311775	SPART	ALLELEID=328010;CLNDISDB=MONDO:MONDO:0010156,MedGen:C0393559,OMIM:275900,Orphanet:ORPHA101000,SNOMED_CT:230264003;CLNDN=Troyer_syndrome;CLNHGVS=NC_000013.11:g.36346468CA[1];CLNREVSTAT=criteria_provided,_single_submitter;CLNSIG=Uncertain_significance;CLNVC=Microsatellite;CLNVCSO=SO:0000289;CLNVI=Illumina_Laboratory_Services,Illumina:760673;GENEINFO=SPART:23111|SPART-AS1:100507135;MC=SO:0001619|non-coding_transcript_variant,SO:0001627|intron_variant;ORIGIN=1;RS=886050138
arthritis-tissue	chr13	36346483	ID_311777	SPART	ALLELEID=328011;CLNDISDB=MONDO:MONDO:0010156,MedGen:C0393559,OMIM:275900,Orphanet:ORPHA101000,SNOMED_CT:230264003;CLNDN=Troyer_syndrome;CLNHGVS=NC_000013.11:g.36346483A>C;CLNREVSTAT=criteria_provided,_single_submitter;CLNSIG=Uncertain_significance;CLNVC=single_nucleotide_variant;CLNVCSO=SO:0001483;CLNVI=Illumina_Laboratory_Services,Illumina:794912;GENEINFO=SPART:23111|SPART-AS1:100507135;MC=SO:0001619|non-coding_transcript_variant,SO:0001627|intron_variant;ORIGIN=1;RS=886050139
arthritis-tissue	chr16	89557525	ID_321296	SPG7	AF_TGP=0.00060;ALLELEID=344576;CLNDISDB=MONDO:MONDO:0011803,MedGen:C1846564,OMIM:607259,Orphanet:ORPHA99013;CLNDN=Hereditary_spastic_paraplegia_7;CLNHGVS=NC_000016.10:g.89557525G>A;CLNREVSTAT=criteria_provided,_single_submitter;CLNSIG=Uncertain_significance;CLNVC=single_nucleotide_variant;CLNVCSO=SO:0001483;CLNVI=Illumina_Laboratory_Services,Illumina:206499;GENEINFO=SPG7:6687;MC=SO:0001624|3_prime_UTR_variant;ORIGIN=1;RS=545177317
arthritis-tissue	chr16	89557576	ID_888440	SPG7	AF_TGP=0.00020;ALLELEID=876202;CLNDISDB=MONDO:MONDO:0011803,MedGen:C1846564,OMIM:607259,Orphanet:ORPHA99013;CLNDN=Hereditary_spastic_paraplegia_7;CLNHGVS=NC_000016.10:g.89557576A>G;CLNREVSTAT=criteria_provided,_single_submitter;CLNSIG=Uncertain_significance;CLNVC=single_nucleotide_variant;CLNVCSO=SO:0001483;CLNVI=Illumina_Laboratory_Services,Illumina:813438;GENEINFO=SPG7:6687;MC=SO:0001624|3_prime_UTR_variant;ORIGIN=1;RS=548134361
arthritis-tissue	chr16	89557616	ID_321298	SPG7	ALLELEID=342933;CLNDISDB=MedGen:CN239433;CLNDN=Spastic_Paraplegia,_Recessive;CLNHGVS=NC_000016.10:g.89557617dup;CLNREVSTAT=criteria_provided,_single_submitter;CLNSIG=Uncertain_significance;CLNVC=Duplication;CLNVCSO=SO:1000035;CLNVI=Illumina_Laboratory_Services,Illumina:810739;GENEINFO=SPG7:6687;MC=SO:0001624|3_prime_UTR_variant;ORIGIN=1;RS=886052476
arthritis-tissue	chr5	137619335	ID_350945	SPOCK1	ALLELEID=301158;CLNDISDB=MONDO:MONDO:0008329,MedGen:C1449842,OMIM:177735,Orphanet:ORPHA171871|MONDO:MONDO:0013781,MedGen:C3469605,OMIM:614495,Orphanet:ORPHA300525;CLNDN=Autosomal_dominant_pseudohypoaldosteronism_type_1|Pseudohypoaldosteronism_type_2D;CLNHGVS=NC_000005.10:g.137619335G>A;CLNREVSTAT=criteria_provided,_single_submitter;CLNSIG=Uncertain_significance;CLNVC=single_nucleotide_variant;CLNVCSO=SO:0001483;CLNVI=Illumina_Laboratory_Services,Illumina:673820;GENEINFO=KLHL3:26249;MC=SO:0001624|3_prime_UTR_variant;ORIGIN=1;RS=550345984
arthritis-tissue	chr5	137619406	ID_904676	SPOCK1	ALLELEID=892980;CLNDISDB=MONDO:MONDO:0013781,MedGen:C3469605,OMIM:614495,Orphanet:ORPHA300525;CLNDN=Pseudohypoaldosteronism_type_2D;CLNHGVS=NC_000005.10:g.137619406G>A;CLNREVSTAT=criteria_provided,_single_submitter;CLNSIG=Uncertain_significance;CLNVC=single_nucleotide_variant;CLNVCSO=SO:0001483;CLNVI=Illumina_Laboratory_Services,Illumina:735200;GENEINFO=KLHL3:26249;MC=SO:0001624|3_prime_UTR_variant;ORIGIN=1;RS=919793461
arthritis-tissue	chr4	87659253	ID_1179102	SPP1	ALLELEID=1168647;CLNDISDB=MONDO:MONDO:0009430,MedGen:C4551495,OMIM:241520|MedGen:CN517202;CLNDN=Hypophosphatemic_rickets,_autosomal_recessive,_1|not_provided;CLNHGVS=NC_000004.12:g.87659253G>T;CLNREVSTAT=criteria_provided,_conflicting_interpretations;CLNSIG=Conflicting_interpretations_of_pathogenicity;CLNSIGCONF=Likely_pathogenic(1)|_Uncertain_significance(2);CLNVC=single_nucleotide_variant;CLNVCSO=SO:0001483;GENEINFO=DMP1:1758;MC=SO:0001575|splice_donor_variant;ORIGIN=1
arthritis-tissue	chr15	50765461	ID_1493780	SPPL2A	ALLELEID=1449283;CLNDISDB=MedGen:CN517202;CLNDN=not_provided;CLNHGVS=NC_000015.10:g.50765461C>A;CLNREVSTAT=criteria_provided,_single_submitter;CLNSIG=Uncertain_significance;CLNVC=single_nucleotide_variant;CLNVCSO=SO:0001483;GENEINFO=SPPL2A:84888;MC=SO:0001627|intron_variant;ORIGIN=1
arthritis-tissue	chr12	6944654	ID_279718	SPSB2	ALLELEID=264648;CLNDISDB=MONDO:MONDO:0009033,MedGen:C1857512,OMIM:218340,Orphanet:ORPHA1777;CLNDN=Temtamy_syndrome;CLNHGVS=NC_000012.12:g.6944654T>C;CLNREVSTAT=criteria_provided,_single_submitter;CLNSIG=Uncertain_significance;CLNVC=single_nucleotide_variant;CLNVCSO=SO:0001483;GENEINFO=C12orf57:113246;MC=SO:0001575|splice_donor_variant,SO:0001627|intron_variant;ORIGIN=1;RS=886041151
arthritis-tissue	chr12	6944657	ID_1016760	SPSB2	ALLELEID=1010582;CLNDISDB=MONDO:MONDO:0009033,MedGen:C1857512,OMIM:218340,Orphanet:ORPHA1777;CLNDN=Temtamy_syndrome;CLNHGVS=NC_000012.12:g.6944657G>T;CLNREVSTAT=criteria_provided,_single_submitter;CLNSIG=Uncertain_significance;CLNVC=single_nucleotide_variant;CLNVCSO=SO:0001483;GENEINFO=C12orf57:113246;MC=SO:0001627|intron_variant;ORIGIN=1;RS=1945750009
arthritis-tissue	chr5	179820910	ID_975908	SQSTM1	ALLELEID=964252;CLNDISDB=MONDO:MONDO:0014640,MedGen:C4225326,OMIM:616437;CLNDN=Frontotemporal_dementia_and/or_amyotrophic_lateral_sclerosis_3;CLNHGVS=NC_000005.10:g.179820910C>T;CLNREVSTAT=criteria_provided,_single_submitter;CLNSIG=Uncertain_significance;CLNVC=single_nucleotide_variant;CLNVCSO=SO:0001483;CLNVI=Institute_of_Human_Genetics,_University_of_Leipzig_Medical_Center:CV_854;GENEINFO=SQSTM1:8878;MC=SO:0001623|5_prime_UTR_variant,SO:0001627|intron_variant;ORIGIN=1;RS=781131232
arthritis-tissue	chr5	179820911	ID_905804	SQSTM1	AF_EXAC=0.00003;ALLELEID=894059;CLNDISDB=MONDO:MONDO:0008176,MedGen:C4085252,OMIM:167250;CLNDN=Paget_disease_of_bone_3;CLNHGVS=NC_000005.10:g.179820911C>T;CLNREVSTAT=criteria_provided,_single_submitter;CLNSIG=Uncertain_significance;CLNVC=single_nucleotide_variant;CLNVCSO=SO:0001483;CLNVI=Illumina_Laboratory_Services,Illumina:1343584;GENEINFO=SQSTM1:8878;MC=SO:0001623|5_prime_UTR_variant,SO:0001627|intron_variant;ORIGIN=1;RS=748135610
arthritis-tissue	chr5	179820919	ID_905805	SQSTM1	AF_ESP=0.00025;AF_EXAC=0.00054;ALLELEID=894060;CLNDISDB=MONDO:MONDO:0008176,MedGen:C4085252,OMIM:167250;CLNDN=Paget_disease_of_bone_3;CLNHGVS=NC_000005.10:g.179820919G>A;CLNREVSTAT=criteria_provided,_single_submitter;CLNSIG=Uncertain_significance;CLNVC=single_nucleotide_variant;CLNVCSO=SO:0001483;CLNVI=Illumina_Laboratory_Services,Illumina:898675;GENEINFO=SQSTM1:8878;MC=SO:0001623|5_prime_UTR_variant,SO:0001627|intron_variant;ORIGIN=1;RS=370874635
arthritis-tissue	chr5	179820920	ID_353153	SQSTM1	AF_EXAC=0.00008;ALLELEID=297248;CLNDISDB=MONDO:MONDO:0008176,MedGen:C4085252,OMIM:167250;CLNDN=Paget_disease_of_bone_3;CLNHGVS=NC_000005.10:g.179820920C>T;CLNREVSTAT=criteria_provided,_single_submitter;CLNSIG=Uncertain_significance;CLNVC=single_nucleotide_variant;CLNVCSO=SO:0001483;CLNVI=Illumina_Laboratory_Services,Illumina:832406;GENEINFO=SQSTM1:8878;MC=SO:0001623|5_prime_UTR_variant,SO:0001627|intron_variant;ORIGIN=1;RS=761120269
arthritis-tissue	chr5	179820930	ID_906313	SQSTM1	ALLELEID=894061;CLNDISDB=MONDO:MONDO:0008176,MedGen:C4085252,OMIM:167250;CLNDN=Paget_disease_of_bone_3;CLNHGVS=NC_000005.10:g.179820930G>C;CLNREVSTAT=criteria_provided,_single_submitter;CLNSIG=Uncertain_significance;CLNVC=single_nucleotide_variant;CLNVCSO=SO:0001483;CLNVI=Illumina_Laboratory_Services,Illumina:1399036;GENEINFO=SQSTM1:8878;MC=SO:0001623|5_prime_UTR_variant,SO:0001627|intron_variant;ORIGIN=1;RS=907862704
arthritis-tissue	chr5	179836836	ID_353171	SQSTM1	ALLELEID=303668;CLNDISDB=MONDO:MONDO:0008176,MedGen:C4085252,OMIM:167250;CLNDN=Paget_disease_of_bone_3;CLNHGVS=NC_000005.10:g.179836836C>G;CLNREVSTAT=criteria_provided,_single_submitter;CLNSIG=Uncertain_significance;CLNVC=single_nucleotide_variant;CLNVCSO=SO:0001483;CLNVI=Illumina_Laboratory_Services,Illumina:131643;GENEINFO=SQSTM1:8878|LOC112997583:112997583;MC=SO:0001624|3_prime_UTR_variant;ORIGIN=1;RS=886060504
arthritis-tissue	chr5	179836852	ID_353172	SQSTM1	ALLELEID=299262;CLNDISDB=MONDO:MONDO:0008176,MedGen:C4085252,OMIM:167250;CLNDN=Paget_disease_of_bone_3;CLNHGVS=NC_000005.10:g.179836852G>A;CLNREVSTAT=criteria_provided,_single_submitter;CLNSIG=Uncertain_significance;CLNVC=single_nucleotide_variant;CLNVCSO=SO:0001483;CLNVI=Illumina_Laboratory_Services,Illumina:731200;GENEINFO=SQSTM1:8878|LOC112997583:112997583;MC=SO:0001624|3_prime_UTR_variant;ORIGIN=1;RS=886060505
arthritis-tissue	chr5	179836853	ID_353173	SQSTM1	AF_TGP=0.00020;ALLELEID=299267;CLNDISDB=MONDO:MONDO:0008176,MedGen:C4085252,OMIM:167250;CLNDN=Paget_disease_of_bone_3;CLNHGVS=NC_000005.10:g.179836853C>T;CLNREVSTAT=criteria_provided,_single_submitter;CLNSIG=Uncertain_significance;CLNVC=single_nucleotide_variant;CLNVCSO=SO:0001483;CLNVI=Illumina_Laboratory_Services,Illumina:774523;GENEINFO=SQSTM1:8878|LOC112997583:112997583;MC=SO:0001624|3_prime_UTR_variant;ORIGIN=1;RS=529602681
arthritis-tissue	chr5	179836881	ID_353175	SQSTM1	ALLELEID=303673;CLNDISDB=MONDO:MONDO:0008176,MedGen:C4085252,OMIM:167250;CLNDN=Paget_disease_of_bone_3;CLNHGVS=NC_000005.10:g.179836881C>T;CLNREVSTAT=criteria_provided,_single_submitter;CLNSIG=Uncertain_significance;CLNVC=single_nucleotide_variant;CLNVCSO=SO:0001483;CLNVI=Illumina_Laboratory_Services,Illumina:796368;GENEINFO=SQSTM1:8878|LOC112997583:112997583;MC=SO:0001624|3_prime_UTR_variant;ORIGIN=1;RS=886060506
arthritis-tissue	chr5	179836980	ID_904832	SQSTM1	AF_TGP=0.00040;ALLELEID=894071;CLNDISDB=MONDO:MONDO:0008176,MedGen:C4085252,OMIM:167250;CLNDN=Paget_disease_of_bone_3;CLNHGVS=NC_000005.10:g.179836980A>G;CLNREVSTAT=criteria_provided,_single_submitter;CLNSIG=Uncertain_significance;CLNVC=single_nucleotide_variant;CLNVCSO=SO:0001483;CLNVI=Illumina_Laboratory_Services,Illumina:202399;GENEINFO=SQSTM1:8878|LOC112997583:112997583;MC=SO:0001624|3_prime_UTR_variant;ORIGIN=1;RS=188873621
arthritis-tissue	chr5	179836985	ID_904833	SQSTM1	ALLELEID=894072;CLNDISDB=MONDO:MONDO:0008176,MedGen:C4085252,OMIM:167250;CLNDN=Paget_disease_of_bone_3;CLNHGVS=NC_000005.10:g.179836985C>T;CLNREVSTAT=criteria_provided,_single_submitter;CLNSIG=Uncertain_significance;CLNVC=single_nucleotide_variant;CLNVCSO=SO:0001483;CLNVI=Illumina_Laboratory_Services,Illumina:1659186;GENEINFO=SQSTM1:8878|LOC112997583:112997583;MC=SO:0001624|3_prime_UTR_variant;ORIGIN=1;RS=1459174904
arthritis-tissue	chr14	35402389	ID_636812	SRP54	ALLELEID=624799;CLNDISDB=MedGen:CN517202;CLNDN=not_provided;CLNHGVS=NC_000014.9:g.35402390_35402434dup;CLNREVSTAT=criteria_provided,_single_submitter;CLNSIG=Uncertain_significance;CLNVC=Duplication;CLNVCSO=SO:1000035;GENEINFO=NFKBIA:4792;MC=SO:0001575|splice_donor_variant;ORIGIN=1;RS=1594426262
arthritis-tissue	chr19	18790120	ID_1369296	SSBP4	ALLELEID=1414310;CLNDISDB=MedGen:CN517202;CLNDN=not_provided;CLNHGVS=NC_000019.10:g.18790120G>T;CLNREVSTAT=criteria_provided,_single_submitter;CLNSIG=Uncertain_significance;CLNVC=single_nucleotide_variant;CLNVCSO=SO:0001483;GENEINFO=COMP:1311;MC=SO:0001627|intron_variant;ORIGIN=1
arthritis-tissue	chr19	18790127	ID_890831	SSBP4	ALLELEID=880723;CLNDISDB=MONDO:MONDO:0007561,MedGen:C1838280,OMIM:132400,Orphanet:ORPHA93308|MONDO:MONDO:0008322,MedGen:C0410538,OMIM:177170,Orphanet:ORPHA750,SNOMED_CT:22567005;CLNDN=Multiple_epiphyseal_dysplasia_type_1|Pseudoachondroplastic_spondyloepiphyseal_dysplasia_syndrome;CLNHGVS=NC_000019.10:g.18790127G>T;CLNREVSTAT=criteria_provided,_single_submitter;CLNSIG=Uncertain_significance;CLNVC=single_nucleotide_variant;CLNVCSO=SO:0001483;CLNVI=Illumina_Laboratory_Services,Illumina:1340607;GENEINFO=COMP:1311;MC=SO:0001627|intron_variant;ORIGIN=1;RS=1225414726
arthritis-tissue	chr19	18790128	ID_328627	SSBP4	ALLELEID=332913;CLNDISDB=MONDO:MONDO:0007561,MedGen:C1838280,OMIM:132400,Orphanet:ORPHA93308|MONDO:MONDO:0008322,MedGen:C0410538,OMIM:177170,Orphanet:ORPHA750,SNOMED_CT:22567005;CLNDN=Multiple_epiphyseal_dysplasia_type_1|Pseudoachondroplastic_spondyloepiphyseal_dysplasia_syndrome;CLNHGVS=NC_000019.10:g.18790128G>C;CLNREVSTAT=criteria_provided,_single_submitter;CLNSIG=Uncertain_significance;CLNVC=single_nucleotide_variant;CLNVCSO=SO:0001483;CLNVI=Illumina_Laboratory_Services,Illumina:670900;GENEINFO=COMP:1311;MC=SO:0001627|intron_variant;ORIGIN=1;RS=150008764
arthritis-tissue	chr19	18790128	ID_890832	SSBP4	ALLELEID=880724;CLNDISDB=MONDO:MONDO:0007561,MedGen:C1838280,OMIM:132400,Orphanet:ORPHA93308|MONDO:MONDO:0008322,MedGen:C0410538,OMIM:177170,Orphanet:ORPHA750,SNOMED_CT:22567005;CLNDN=Multiple_epiphyseal_dysplasia_type_1|Pseudoachondroplastic_spondyloepiphyseal_dysplasia_syndrome;CLNHGVS=NC_000019.10:g.18790128G>T;CLNREVSTAT=criteria_provided,_single_submitter;CLNSIG=Uncertain_significance;CLNVC=single_nucleotide_variant;CLNVCSO=SO:0001483;CLNVI=Illumina_Laboratory_Services,Illumina:893874;GENEINFO=COMP:1311;MC=SO:0001627|intron_variant;ORIGIN=1;RS=150008764
arthritis-tissue	chr17	42682829	ID_800937	STAT3	ALLELEID=789384;CLNDISDB=.;CLNDN=CNTNAP1-related_disease;CLNHGVS=NC_000017.11:g.42682830_42689520del;CLNREVSTAT=no_assertion_criteria_provided;CLNSIG=Likely_pathogenic;CLNVC=Deletion;CLNVCSO=SO:0000159;GENEINFO=CNTNAP1:8506;MC=SO:0001574|splice_acceptor_variant,SO:0001575|splice_donor_variant,SO:0001582|initiatior_codon_variant;ORIGIN=1
arthritis-tissue	chr7	22727026	ID_14718	STEAP1B	AF_TGP=0.85883;ALLELEID=29757;CLNDISDB=.|.|.|Human_Phenotype_Ontology:HP:0100726,MONDO:MONDO:0005055,MedGen:C0036220,Orphanet:ORPHA33276,SNOMED_CT:109385007,SNOMED_CT:49937004|MedGen:C2675113|MedGen:C3837967;CLNDN=Diabetes_mellitus,_type_1,_susceptibility_to|Intracranial_hemorrhage_in_brain_cerebrovascular_malformations,_susceptibility_to|Rheumatoid_arthritis,_systemic_juvenile,_susceptibility_to|Kaposi_sarcoma|Crohn_disease-associated_growth_failure,_susceptibility_to|Diabetes_mellitus_type_2,_susceptibility_to;CLNHGVS=NC_000007.14:g.22727026C>G;CLNREVSTAT=no_assertion_criteria_provided;CLNSIG=risk_factor;CLNVC=single_nucleotide_variant;CLNVCSO=SO:0001483;CLNVI=OMIM_Allelic_Variant:147620.0001;GENEINFO=IL6:3569|IL6-AS1:541472;MC=SO:0002153|genic_upstream_transcript_variant;ORIGIN=1;RS=1800795
arthritis-tissue	chr6	31927716	ID_356241	STK19	ALLELEID=307086;CLNDISDB=MONDO:MONDO:0009006,MedGen:C3150275,OMIM:217000|MONDO:MONDO:0014207,MedGen:C3809653,OMIM:615489;CLNDN=Complement_component_2_deficiency|Age_related_macular_degeneration_14;CLNHGVS=NC_000006.12:g.31927716C>A;CLNREVSTAT=criteria_provided,_single_submitter;CLNSIG=Uncertain_significance;CLNVC=single_nucleotide_variant;CLNVCSO=SO:0001483;CLNVI=Illumina_Laboratory_Services,Illumina:202431;GENEINFO=C2:717;MC=SO:0001627|intron_variant;ORIGIN=1;RS=776263411
arthritis-tissue	chr6	31927717	ID_907891	STK19	ALLELEID=895757;CLNDISDB=MONDO:MONDO:0009006,MedGen:C3150275,OMIM:217000|MONDO:MONDO:0014207,MedGen:C3809653,OMIM:615489;CLNDN=Complement_component_2_deficiency|Age_related_macular_degeneration_14;CLNHGVS=NC_000006.12:g.31927717G>A;CLNREVSTAT=criteria_provided,_single_submitter;CLNSIG=Uncertain_significance;CLNVC=single_nucleotide_variant;CLNVCSO=SO:0001483;CLNVI=Illumina_Laboratory_Services,Illumina:894709;GENEINFO=C2:717;MC=SO:0002153|genic_upstream_transcript_variant,SO:0001623|5_prime_UTR_variant;ORIGIN=1;RS=758966628
arthritis-tissue	chr6	31927732	ID_907892	STK19	ALLELEID=895758;CLNDISDB=MONDO:MONDO:0009006,MedGen:C3150275,OMIM:217000|MONDO:MONDO:0014207,MedGen:C3809653,OMIM:615489;CLNDN=Complement_component_2_deficiency|Age_related_macular_degeneration_14;CLNHGVS=NC_000006.12:g.31927732G>A;CLNREVSTAT=criteria_provided,_single_submitter;CLNSIG=Uncertain_significance;CLNVC=single_nucleotide_variant;CLNVCSO=SO:0001483;CLNVI=Illumina_Laboratory_Services,Illumina:868424;GENEINFO=C2:717;MC=SO:0002153|genic_upstream_transcript_variant,SO:0001623|5_prime_UTR_variant;ORIGIN=1;RS=764589447
arthritis-tissue	chr1	25562643	ID_1471714	STMN1	ALLELEID=1388742;CLNDISDB=MONDO:MONDO:0011374,MedGen:C1863512,OMIM:603813;CLNDN=Hypercholesterolemia,_familial,_4;CLNHGVS=NC_000001.11:g.25562643G>A;CLNREVSTAT=criteria_provided,_single_submitter;CLNSIG=Likely_pathogenic;CLNVC=single_nucleotide_variant;CLNVCSO=SO:0001483;GENEINFO=LDLRAP1:26119;MC=SO:0001574|splice_acceptor_variant;ORIGIN=1
arthritis-tissue	chr16	31092475	ID_225975	STX4	AF_TGP=0.60963;ALLELEID=227784;CLNDISDB=MedGen:CN236549|MedGen:CN517202;CLNDN=warfarin_response_-_Dosage|not_provided;CLNHGVS=NC_000016.10:g.31092475A>G;CLNREVSTAT=reviewed_by_expert_panel;CLNSIG=drug_response;CLNVC=single_nucleotide_variant;CLNVCSO=SO:0001483;CLNVI=PharmGKB:655385024PA451906|PharmGKB_Clinical_Annotation:655385024|PharmGKB:655385024;GENEINFO=VKORC1:79001;MC=SO:0001627|intron_variant;ORIGIN=1;RS=2359612
arthritis-tissue	chr10	102399719	ID_827730	SUFU	ALLELEID=815952;CLNDISDB=MeSH:D000081207,MedGen:C5197805;CLNDN=Inherited_Immunodeficiency_Diseases;CLNHGVS=NC_000010.11:g.102399719G>T;CLNREVSTAT=criteria_provided,_single_submitter;CLNSIG=Pathogenic;CLNVC=single_nucleotide_variant;CLNVCSO=SO:0001483;GENEINFO=NFKB2:4791;MC=SO:0001575|splice_donor_variant;ORIGIN=1;RS=1589866171
arthritis-tissue	chr10	102399722	ID_1417440	SUFU	ALLELEID=1373927;CLNDISDB=MONDO:MONDO:0014260,MedGen:C3809991,OMIM:615577;CLNDN=Immunodeficiency,_common_variable,_10;CLNHGVS=NC_000010.11:g.102399722G>A;CLNREVSTAT=criteria_provided,_single_submitter;CLNSIG=Uncertain_significance;CLNVC=single_nucleotide_variant;CLNVCSO=SO:0001483;GENEINFO=NFKB2:4791;MC=SO:0001627|intron_variant;ORIGIN=1
arthritis-tissue	chr19	39480686	ID_1405822	SUPT5H	ALLELEID=1493084;CLNDISDB=MedGen:CN517202;CLNDN=not_provided;CLNHGVS=NC_000019.10:g.39480686A>G;CLNREVSTAT=criteria_provided,_single_submitter;CLNSIG=Uncertain_significance;CLNVC=single_nucleotide_variant;CLNVCSO=SO:0001483;GENEINFO=TIMM50:92609;ORIGIN=1
arthritis-tissue	chr19	39480691	ID_1433202	SUPT5H	ALLELEID=1493776;CLNDISDB=MedGen:CN517202;CLNDN=not_provided;CLNHGVS=NC_000019.10:g.39480691A>T;CLNREVSTAT=criteria_provided,_single_submitter;CLNSIG=Uncertain_significance;CLNVC=single_nucleotide_variant;CLNVCSO=SO:0001483;GENEINFO=TIMM50:92609;ORIGIN=1
arthritis-tissue	chr19	39480732	ID_1403567	SUPT5H	ALLELEID=1470789;CLNDISDB=MedGen:CN517202;CLNDN=not_provided;CLNHGVS=NC_000019.10:g.39480732C>T;CLNREVSTAT=criteria_provided,_single_submitter;CLNSIG=Uncertain_significance;CLNVC=single_nucleotide_variant;CLNVCSO=SO:0001483;GENEINFO=TIMM50:92609;ORIGIN=1
arthritis-tissue	chr19	39480737	ID_1369940	SUPT5H	ALLELEID=1437646;CLNDISDB=MedGen:CN517202;CLNDN=not_provided;CLNHGVS=NC_000019.10:g.39480737G>A;CLNREVSTAT=criteria_provided,_single_submitter;CLNSIG=Uncertain_significance;CLNVC=single_nucleotide_variant;CLNVCSO=SO:0001483;GENEINFO=TIMM50:92609;ORIGIN=1
arthritis-tissue	chr19	39480740	ID_1377639	SUPT5H	ALLELEID=1473308;CLNDISDB=MedGen:CN517202;CLNDN=not_provided;CLNHGVS=NC_000019.10:g.39480740C>T;CLNREVSTAT=criteria_provided,_single_submitter;CLNSIG=Uncertain_significance;CLNVC=single_nucleotide_variant;CLNVCSO=SO:0001483;GENEINFO=TIMM50:92609;ORIGIN=1
arthritis-tissue	chr19	39480743	ID_1464971	SUPT5H	ALLELEID=1514682;CLNDISDB=MedGen:CN517202;CLNDN=not_provided;CLNHGVS=NC_000019.10:g.39480743T>C;CLNREVSTAT=criteria_provided,_single_submitter;CLNSIG=Uncertain_significance;CLNVC=single_nucleotide_variant;CLNVCSO=SO:0001483;GENEINFO=TIMM50:92609;ORIGIN=1
arthritis-tissue	chr19	39480758	ID_1363297	SUPT5H	ALLELEID=1489157;CLNDISDB=MedGen:CN517202;CLNDN=not_provided;CLNHGVS=NC_000019.10:g.39480758C>T;CLNREVSTAT=criteria_provided,_single_submitter;CLNSIG=Uncertain_significance;CLNVC=single_nucleotide_variant;CLNVCSO=SO:0001483;GENEINFO=TIMM50:92609;ORIGIN=1
arthritis-tissue	chr19	39480776	ID_1386693	SUPT5H	ALLELEID=1357820;CLNDISDB=MedGen:CN517202;CLNDN=not_provided;CLNHGVS=NC_000019.10:g.39480776G>A;CLNREVSTAT=criteria_provided,_single_submitter;CLNSIG=Uncertain_significance;CLNVC=single_nucleotide_variant;CLNVCSO=SO:0001483;GENEINFO=TIMM50:92609;ORIGIN=1
arthritis-tissue	chr19	39480776	ID_1428814	SUPT5H	ALLELEID=1457778;CLNDISDB=MedGen:CN517202;CLNDN=not_provided;CLNHGVS=NC_000019.10:g.39480778_39480788del;CLNREVSTAT=criteria_provided,_single_submitter;CLNSIG=Uncertain_significance;CLNVC=Deletion;CLNVCSO=SO:0000159;GENEINFO=TIMM50:92609;ORIGIN=1
arthritis-tissue	chr19	39480780	ID_1461189	SUPT5H	ALLELEID=1498020;CLNDISDB=MedGen:CN517202;CLNDN=not_provided;CLNHGVS=NC_000019.10:g.39480780C>T;CLNREVSTAT=criteria_provided,_single_submitter;CLNSIG=Uncertain_significance;CLNVC=single_nucleotide_variant;CLNVCSO=SO:0001483;GENEINFO=TIMM50:92609;ORIGIN=1
arthritis-tissue	chr19	39480794	ID_1002424	SUPT5H	ALLELEID=998587;CLNDISDB=MedGen:CN517202;CLNDN=not_provided;CLNHGVS=NC_000019.10:g.39480799_39480803del;CLNREVSTAT=criteria_provided,_single_submitter;CLNSIG=Uncertain_significance;CLNVC=Deletion;CLNVCSO=SO:0000159;CLNVI=Invitae:2269099;GENEINFO=TIMM50:92609;ORIGIN=1;RS=1473961976
arthritis-tissue	chr19	39480801	ID_1488335	SUPT5H	ALLELEID=1505043;CLNDISDB=MedGen:CN517202;CLNDN=not_provided;CLNHGVS=NC_000019.10:g.39480801C>T;CLNREVSTAT=criteria_provided,_single_submitter;CLNSIG=Uncertain_significance;CLNVC=single_nucleotide_variant;CLNVCSO=SO:0001483;GENEINFO=TIMM50:92609;ORIGIN=1
arthritis-tissue	chr19	39480819	ID_1393707	SUPT5H	ALLELEID=1399559;CLNDISDB=MedGen:CN517202;CLNDN=not_provided;CLNHGVS=NC_000019.10:g.39480819A>G;CLNREVSTAT=criteria_provided,_single_submitter;CLNSIG=Uncertain_significance;CLNVC=single_nucleotide_variant;CLNVCSO=SO:0001483;GENEINFO=TIMM50:92609;ORIGIN=1
arthritis-tissue	chr19	39480831	ID_811457	SUPT5H	ALLELEID=800133;CLNDISDB=MONDO:MONDO:0044724,MedGen:C4540171,OMIM:617698,Orphanet:ORPHA505216;CLNDN=3-methylglutaconic_aciduria_type_9;CLNHGVS=NC_000019.10:g.39480831G>A;CLNREVSTAT=criteria_provided,_single_submitter;CLNSIG=Uncertain_significance;CLNVC=single_nucleotide_variant;CLNVCSO=SO:0001483;CLNVI=ARUP_Laboratories,_Molecular_Genetics_and_Genomics,ARUP_Laboratories:2323166;ORIGIN=1;RS=1600735654
arthritis-tissue	chr14	63852986	ID_313476	SYNE2	ALLELEID=336242;CLNDISDB=MONDO:MONDO:0013072,MedGen:C2751805,OMIM:612999;CLNDN=Emery-Dreifuss_muscular_dystrophy_5,_autosomal_dominant;CLNHGVS=NC_000014.9:g.63852986A>T;CLNREVSTAT=criteria_provided,_single_submitter;CLNSIG=Uncertain_significance;CLNVC=single_nucleotide_variant;CLNVCSO=SO:0001483;CLNVI=Illumina_Laboratory_Services,Illumina:792815;GENEINFO=SYNE2:23224;MC=SO:0002153|genic_upstream_transcript_variant;ORIGIN=1;RS=886050574
arthritis-tissue	chr14	63853026	ID_313478	SYNE2	ALLELEID=329661;CLNDISDB=MONDO:MONDO:0013072,MedGen:C2751805,OMIM:612999;CLNDN=Emery-Dreifuss_muscular_dystrophy_5,_autosomal_dominant;CLNHGVS=NC_000014.9:g.63853026C>T;CLNREVSTAT=criteria_provided,_single_submitter;CLNSIG=Uncertain_significance;CLNVC=single_nucleotide_variant;CLNVCSO=SO:0001483;CLNVI=Illumina_Laboratory_Services,Illumina:280142;GENEINFO=SYNE2:23224;MC=SO:0001623|5_prime_UTR_variant;ORIGIN=1;RS=886050575
arthritis-tissue	chr14	63853046	ID_880870	SYNE2	ALLELEID=871997;CLNDISDB=MONDO:MONDO:0013072,MedGen:C2751805,OMIM:612999;CLNDN=Emery-Dreifuss_muscular_dystrophy_5,_autosomal_dominant;CLNHGVS=NC_000014.9:g.63853046G>A;CLNREVSTAT=criteria_provided,_single_submitter;CLNSIG=Uncertain_significance;CLNVC=single_nucleotide_variant;CLNVCSO=SO:0001483;CLNVI=Illumina_Laboratory_Services,Illumina:944193;GENEINFO=SYNE2:23224;MC=SO:0001623|5_prime_UTR_variant;ORIGIN=1;RS=926052381
arthritis-tissue	chr11	61967629	ID_305147	SYT7	ALLELEID=314447;CLNDISDB=MONDO:MONDO:0014225,MedGen:C1851316,OMIM:615517,Orphanet:ORPHA247790;CLNDN=Hemochromatosis_type_5;CLNHGVS=NC_000011.10:g.61967629T>C;CLNREVSTAT=criteria_provided,_single_submitter;CLNSIG=Uncertain_significance;CLNVC=single_nucleotide_variant;CLNVCSO=SO:0001483;CLNVI=Illumina_Laboratory_Services,Illumina:217061;GENEINFO=FTH1:2495;MC=SO:0001623|5_prime_UTR_variant;ORIGIN=1;RS=886048433
arthritis-tissue	chr11	61967646	ID_305148	SYT7	AF_EXAC=0.00057;ALLELEID=327212;CLNDISDB=MedGen:C0282193;CLNDN=Iron_Overload;CLNHGVS=NC_000011.10:g.61967646C>T;CLNREVSTAT=criteria_provided,_single_submitter;CLNSIG=Uncertain_significance;CLNVC=single_nucleotide_variant;CLNVCSO=SO:0001483;CLNVI=Illumina_Laboratory_Services,Illumina:203855;GENEINFO=FTH1:2495;ORIGIN=1;RS=763318260
arthritis-tissue	chr11	61967656	ID_305149	SYT7	ALLELEID=314451;CLNDISDB=MedGen:C0282193;CLNDN=Iron_Overload;CLNHGVS=NC_000011.10:g.61967656C>T;CLNREVSTAT=criteria_provided,_single_submitter;CLNSIG=Uncertain_significance;CLNVC=single_nucleotide_variant;CLNVCSO=SO:0001483;CLNVI=Illumina_Laboratory_Services,Illumina:815528;GENEINFO=FTH1:2495;ORIGIN=1;RS=886048434
arthritis-tissue	chr17	35880401	ID_12739	TAF15	ALLELEID=27778;CLNDISDB=MedGen:C4016386;CLNDN=Human_immunodeficiency_virus_type_1,_delayed_disease_progression_with_infection_by;CLNHGVS=NC_000017.11:g.35880401G>C;CLNREVSTAT=no_assertion_criteria_provided;CLNSIG=Pathogenic;CLNVC=single_nucleotide_variant;CLNVCSO=SO:0001483;CLNVI=OMIM_Allelic_Variant:187011.0001;GENEINFO=CCL5:6352;ORIGIN=1
arthritis-tissue	chr11	62646600	ID_1327292	TAF6L	ALLELEID=1317806;CLNDISDB=MedGen:CN517202;CLNDN=not_provided;CLNHGVS=NC_000011.10:g.62646600C>T;CLNREVSTAT=criteria_provided,_single_submitter;CLNSIG=Uncertain_significance;CLNVC=single_nucleotide_variant;CLNVCSO=SO:0001483;GENEINFO=GANAB:23193;MC=SO:0001623|5_prime_UTR_variant;ORIGIN=1
arthritis-tissue	chr11	62706237	ID_305187	TAF6L	ALLELEID=321127;CLNDISDB=MONDO:MONDO:0010020,MedGen:C1720863,OMIM:269700|MONDO:MONDO:0015353,MedGen:C5399969,OMIM:600794;CLNDN=Congenital_generalized_lipodystrophy_type_2|Neuronopathy,_distal_hereditary_motor,_type_5A;CLNHGVS=NC_000011.10:g.62706237T>G;CLNREVSTAT=criteria_provided,_single_submitter;CLNSIG=Uncertain_significance;CLNVC=single_nucleotide_variant;CLNVCSO=SO:0001483;CLNVI=Illumina_Laboratory_Services,Illumina:645604;GENEINFO=BSCL2:26580|HNRNPUL2-BSCL2:100534595;MC=SO:0001623|5_prime_UTR_variant,SO:0001627|intron_variant;ORIGIN=1;RS=886048443
arthritis-tissue	chr11	818937	ID_882880	TALDO1	ALLELEID=868869;CLNDISDB=MONDO:MONDO:0012545,MedGen:C1853136,OMIM:610717,Orphanet:ORPHA98908;CLNDN=Neutral_lipid_storage_myopathy;CLNHGVS=NC_000011.10:g.818937G>T;CLNREVSTAT=criteria_provided,_single_submitter;CLNSIG=Uncertain_significance;CLNVC=single_nucleotide_variant;CLNVCSO=SO:0001483;CLNVI=Illumina_Laboratory_Services,Illumina:1356640;GENEINFO=PNPLA2:57104|LOC121392887:121392887;MC=SO:0001623|5_prime_UTR_variant;ORIGIN=1;RS=1845576682
arthritis-tissue	chr11	818939	ID_306287	TALDO1	ALLELEID=328250;CLNDISDB=MONDO:MONDO:0012545,MedGen:C1853136,OMIM:610717,Orphanet:ORPHA98908;CLNDN=Neutral_lipid_storage_myopathy;CLNHGVS=NC_000011.10:g.818939A>G;CLNREVSTAT=criteria_provided,_single_submitter;CLNSIG=Uncertain_significance;CLNVC=single_nucleotide_variant;CLNVCSO=SO:0001483;CLNVI=Illumina_Laboratory_Services,Illumina:551335;GENEINFO=PNPLA2:57104|LOC121392887:121392887;MC=SO:0001623|5_prime_UTR_variant;ORIGIN=1;RS=886048706
arthritis-tissue	chr11	818945	ID_306288	TALDO1	ALLELEID=328260;CLNDISDB=MONDO:MONDO:0012545,MedGen:C1853136,OMIM:610717,Orphanet:ORPHA98908;CLNDN=Neutral_lipid_storage_myopathy;CLNHGVS=NC_000011.10:g.818945A>G;CLNREVSTAT=criteria_provided,_single_submitter;CLNSIG=Uncertain_significance;CLNVC=single_nucleotide_variant;CLNVCSO=SO:0001483;CLNVI=Illumina_Laboratory_Services,Illumina:162972;GENEINFO=PNPLA2:57104|LOC121392887:121392887;MC=SO:0001623|5_prime_UTR_variant;ORIGIN=1;RS=770902094
arthritis-tissue	chr17	63477057	ID_426545	TANC2	ALLELEID=415575;CLNDISDB=MedGen:CN517202;CLNDN=not_provided;CLNHGVS=NC_000017.11:g.63477060_63477062del;CLNREVSTAT=criteria_provided,_single_submitter;CLNSIG=Uncertain_significance;CLNVC=Deletion;CLNVCSO=SO:0000159;GENEINFO=ACE:1636;MC=SO:0002153|genic_upstream_transcript_variant;ORIGIN=1;RS=1085307676
arthritis-tissue	chr6	32844031	ID_356371	TAP1	ALLELEID=299880;CLNDISDB=MONDO:MONDO:0054698,MedGen:C4746851,OMIM:256040,Orphanet:ORPHA2615;CLNDN=Proteasome-associated_autoinflammatory_syndrome_1;CLNHGVS=NC_000006.12:g.32844031G>A;CLNREVSTAT=criteria_provided,_single_submitter;CLNSIG=Uncertain_significance;CLNVC=single_nucleotide_variant;CLNVCSO=SO:0001483;CLNVI=Illumina_Laboratory_Services,Illumina:706237;GENEINFO=PSMB8:5696;MC=SO:0001623|5_prime_UTR_variant,SO:0001627|intron_variant;ORIGIN=1;RS=886061311
arthritis-tissue	chr6	32853713	ID_1401002	TAPBP	ALLELEID=1463854;CLNDISDB=MONDO:MONDO:0011476,MedGen:C1858266,OMIM:604571,Orphanet:ORPHA34592;CLNDN=MHC_class_I_deficiency;CLNHGVS=NC_000006.12:g.32853713C>A;CLNREVSTAT=criteria_provided,_single_submitter;CLNSIG=Uncertain_significance;CLNVC=single_nucleotide_variant;CLNVCSO=SO:0001483;GENEINFO=TAP1:6890;ORIGIN=1
arthritis-tissue	chr6	32853714	ID_1351201	TAPBP	ALLELEID=1407551;CLNDISDB=MONDO:MONDO:0011476,MedGen:C1858266,OMIM:604571,Orphanet:ORPHA34592;CLNDN=MHC_class_I_deficiency;CLNHGVS=NC_000006.12:g.32853714C>A;CLNREVSTAT=criteria_provided,_single_submitter;CLNSIG=Uncertain_significance;CLNVC=single_nucleotide_variant;CLNVCSO=SO:0001483;GENEINFO=TAP1:6890;ORIGIN=1
arthritis-tissue	chr6	32853717	ID_1516578	TAPBP	ALLELEID=1495351;CLNDISDB=MONDO:MONDO:0011476,MedGen:C1858266,OMIM:604571,Orphanet:ORPHA34592;CLNDN=MHC_class_I_deficiency;CLNHGVS=NC_000006.12:g.32853717C>G;CLNREVSTAT=criteria_provided,_single_submitter;CLNSIG=Uncertain_significance;CLNVC=single_nucleotide_variant;CLNVCSO=SO:0001483;GENEINFO=TAP1:6890;ORIGIN=1
arthritis-tissue	chr6	32853720	ID_1523493	TAPBP	ALLELEID=1350662;CLNDISDB=MONDO:MONDO:0011476,MedGen:C1858266,OMIM:604571,Orphanet:ORPHA34592;CLNDN=MHC_class_I_deficiency;CLNHGVS=NC_000006.12:g.32853720G>C;CLNREVSTAT=criteria_provided,_single_submitter;CLNSIG=Uncertain_significance;CLNVC=single_nucleotide_variant;CLNVCSO=SO:0001483;GENEINFO=TAP1:6890;ORIGIN=1
arthritis-tissue	chr6	32853744	ID_640487	TAPBP	ALLELEID=634829;CLNDISDB=MONDO:MONDO:0011476,MedGen:C1858266,OMIM:604571,Orphanet:ORPHA34592;CLNDN=MHC_class_I_deficiency;CLNHGVS=NC_000006.12:g.32853744G>A;CLNREVSTAT=criteria_provided,_single_submitter;CLNSIG=Uncertain_significance;CLNVC=single_nucleotide_variant;CLNVCSO=SO:0001483;GENEINFO=TAP1:6890;ORIGIN=1;RS=773285146
arthritis-tissue	chr6	32853755	ID_1391249	TAPBP	ALLELEID=1389929;CLNDISDB=MONDO:MONDO:0011476,MedGen:C1858266,OMIM:604571,Orphanet:ORPHA34592;CLNDN=MHC_class_I_deficiency;CLNHGVS=NC_000006.12:g.32853755G>A;CLNREVSTAT=criteria_provided,_single_submitter;CLNSIG=Uncertain_significance;CLNVC=single_nucleotide_variant;CLNVCSO=SO:0001483;GENEINFO=TAP1:6890;ORIGIN=1
arthritis-tissue	chr6	32853758	ID_1426283	TAPBP	ALLELEID=1450890;CLNDISDB=MONDO:MONDO:0011476,MedGen:C1858266,OMIM:604571,Orphanet:ORPHA34592;CLNDN=MHC_class_I_deficiency;CLNHGVS=NC_000006.12:g.32853758G>A;CLNREVSTAT=criteria_provided,_single_submitter;CLNSIG=Uncertain_significance;CLNVC=single_nucleotide_variant;CLNVCSO=SO:0001483;GENEINFO=TAP1:6890;ORIGIN=1
arthritis-tissue	chr6	32853762	ID_1415463	TAPBP	ALLELEID=1374970;CLNDISDB=MONDO:MONDO:0011476,MedGen:C1858266,OMIM:604571,Orphanet:ORPHA34592;CLNDN=MHC_class_I_deficiency;CLNHGVS=NC_000006.12:g.32853762C>A;CLNREVSTAT=criteria_provided,_single_submitter;CLNSIG=Uncertain_significance;CLNVC=single_nucleotide_variant;CLNVCSO=SO:0001483;GENEINFO=TAP1:6890;ORIGIN=1
arthritis-tissue	chr6	32853779	ID_1039130	TAPBP	AF_ESP=0.00040;AF_EXAC=0.00013;AF_TGP=0.00040;ALLELEID=1027122;CLNDISDB=MONDO:MONDO:0011476,MedGen:C1858266,OMIM:604571,Orphanet:ORPHA34592;CLNDN=MHC_class_I_deficiency;CLNHGVS=NC_000006.12:g.32853779G>A;CLNREVSTAT=criteria_provided,_single_submitter;CLNSIG=Uncertain_significance;CLNVC=single_nucleotide_variant;CLNVCSO=SO:0001483;GENEINFO=TAP1:6890;ORIGIN=1;RS=202053684
arthritis-tissue	chr6	32853783	ID_1505169	TAPBP	ALLELEID=1414037;CLNDISDB=MONDO:MONDO:0011476,MedGen:C1858266,OMIM:604571,Orphanet:ORPHA34592;CLNDN=MHC_class_I_deficiency;CLNHGVS=NC_000006.12:g.32853783A>C;CLNREVSTAT=criteria_provided,_single_submitter;CLNSIG=Uncertain_significance;CLNVC=single_nucleotide_variant;CLNVCSO=SO:0001483;GENEINFO=TAP1:6890;ORIGIN=1
arthritis-tissue	chr6	32853783	ID_863025	TAPBP	AF_EXAC=0.00020;ALLELEID=831831;CLNDISDB=MONDO:MONDO:0011476,MedGen:C1858266,OMIM:604571,Orphanet:ORPHA34592;CLNDN=MHC_class_I_deficiency;CLNHGVS=NC_000006.12:g.32853783A>G;CLNREVSTAT=criteria_provided,_single_submitter;CLNSIG=Uncertain_significance;CLNVC=single_nucleotide_variant;CLNVCSO=SO:0001483;GENEINFO=TAP1:6890;ORIGIN=1;RS=765553023
arthritis-tissue	chr6	32853785	ID_971323	TAPBP	ALLELEID=954420;CLNDISDB=MONDO:MONDO:0011476,MedGen:C1858266,OMIM:604571,Orphanet:ORPHA34592;CLNDN=MHC_class_I_deficiency;CLNHGVS=NC_000006.12:g.32853785G>A;CLNREVSTAT=criteria_provided,_single_submitter;CLNSIG=Uncertain_significance;CLNVC=single_nucleotide_variant;CLNVCSO=SO:0001483;GENEINFO=TAP1:6890;ORIGIN=1;RS=1408055208
arthritis-tissue	chr6	32853800	ID_1488262	TAPBP	ALLELEID=1504970;CLNDISDB=MONDO:MONDO:0011476,MedGen:C1858266,OMIM:604571,Orphanet:ORPHA34592;CLNDN=MHC_class_I_deficiency;CLNHGVS=NC_000006.12:g.32853800G>A;CLNREVSTAT=criteria_provided,_single_submitter;CLNSIG=Uncertain_significance;CLNVC=single_nucleotide_variant;CLNVCSO=SO:0001483;GENEINFO=TAP1:6890;ORIGIN=1
arthritis-tissue	chr17	3513075	ID_322732	TAX1BP3	ALLELEID=344120;CLNDISDB=MONDO:MONDO:0014622,MedGen:C4225339,OMIM:616400,Orphanet:ORPHA448264;CLNDN=Isolated_focal_non-epidermolytic_palmoplantar_keratoderma;CLNHGVS=NC_000017.11:g.3513075T>C;CLNREVSTAT=criteria_provided,_single_submitter;CLNSIG=Uncertain_significance;CLNVC=single_nucleotide_variant;CLNVCSO=SO:0001483;CLNVI=Illumina_Laboratory_Services,Illumina:818896;GENEINFO=SPATA22:84690|TRPV3:162514;MC=SO:0001624|3_prime_UTR_variant,SO:0001627|intron_variant;ORIGIN=1;RS=767061806
arthritis-tissue	chr17	3513080	ID_322733	TAX1BP3	ALLELEID=337912;CLNDISDB=MONDO:MONDO:0014622,MedGen:C4225339,OMIM:616400,Orphanet:ORPHA448264;CLNDN=Isolated_focal_non-epidermolytic_palmoplantar_keratoderma;CLNHGVS=NC_000017.11:g.3513080T>C;CLNREVSTAT=criteria_provided,_single_submitter;CLNSIG=Uncertain_significance;CLNVC=single_nucleotide_variant;CLNVCSO=SO:0001483;CLNVI=Illumina_Laboratory_Services,Illumina:767949;GENEINFO=SPATA22:84690|TRPV3:162514;MC=SO:0001624|3_prime_UTR_variant,SO:0001627|intron_variant;ORIGIN=1;RS=758698680
arthritis-tissue	chr12	64714595	ID_883319	TBC1D30	ALLELEID=870298;CLNDISDB=MONDO:MONDO:0009658,MedGen:C0086650,OMIM:252940,Orphanet:ORPHA79272,SNOMED_CT:15892005;CLNDN=Mucopolysaccharidosis,_MPS-III-D;CLNHGVS=NC_000012.12:g.64714595C>T;CLNREVSTAT=criteria_provided,_single_submitter;CLNSIG=Uncertain_significance;CLNVC=single_nucleotide_variant;CLNVCSO=SO:0001483;CLNVI=Illumina_Laboratory_Services,Illumina:948517;GENEINFO=GNS:2799;MC=SO:0001624|3_prime_UTR_variant;ORIGIN=1;RS=900823217
arthritis-tissue	chr12	64714642	ID_883320	TBC1D30	AF_TGP=0.00020;ALLELEID=870299;CLNDISDB=MONDO:MONDO:0009658,MedGen:C0086650,OMIM:252940,Orphanet:ORPHA79272,SNOMED_CT:15892005;CLNDN=Mucopolysaccharidosis,_MPS-III-D;CLNHGVS=NC_000012.12:g.64714642C>T;CLNREVSTAT=criteria_provided,_single_submitter;CLNSIG=Uncertain_significance;CLNVC=single_nucleotide_variant;CLNVCSO=SO:0001483;CLNVI=Illumina_Laboratory_Services,Illumina:908008;GENEINFO=GNS:2799;MC=SO:0001624|3_prime_UTR_variant;ORIGIN=1;RS=553360517
arthritis-tissue	chr12	64714709	ID_310176	TBC1D30	ALLELEID=332577;CLNDISDB=MONDO:MONDO:0009658,MedGen:C0086650,OMIM:252940,Orphanet:ORPHA79272,SNOMED_CT:15892005;CLNDN=Mucopolysaccharidosis,_MPS-III-D;CLNHGVS=NC_000012.12:g.64714709A>T;CLNREVSTAT=criteria_provided,_single_submitter;CLNSIG=Uncertain_significance;CLNVC=single_nucleotide_variant;CLNVCSO=SO:0001483;CLNVI=Illumina_Laboratory_Services,Illumina:301486;GENEINFO=GNS:2799;MC=SO:0001624|3_prime_UTR_variant;ORIGIN=1;RS=886049763
arthritis-tissue	chr11	124669355	ID_1510581	TBRG1	ALLELEID=1465258;CLNDISDB=MedGen:CN517202;CLNDN=not_provided;CLNHGVS=NC_000011.10:g.124669357del;CLNREVSTAT=criteria_provided,_single_submitter;CLNSIG=Uncertain_significance;CLNVC=Deletion;CLNVCSO=SO:0000159;GENEINFO=SIAE:54414;MC=SO:0001627|intron_variant;ORIGIN=1
arthritis-tissue	chr11	124669359	ID_1409522	TBRG1	ALLELEID=1340591;CLNDISDB=MedGen:CN517202;CLNDN=not_provided;CLNHGVS=NC_000011.10:g.124669359C>A;CLNREVSTAT=criteria_provided,_single_submitter;CLNSIG=Uncertain_significance;CLNVC=single_nucleotide_variant;CLNVCSO=SO:0001483;GENEINFO=SIAE:54414;MC=SO:0001575|splice_donor_variant;ORIGIN=1
arthritis-tissue	chr14	91870103	ID_885288	TC2N	ALLELEID=872915;CLNDISDB=Human_Phenotype_Ontology:HP:0000973,MONDO:MONDO:0016175,MedGen:C0010495,Orphanet:ORPHA209,SNOMED_CT:58588007|MONDO:MONDO:0012145,MedGen:C4225406,OMIM:608895;CLNDN=Cutis_laxa|Macular_degeneration,_age-related,_3;CLNHGVS=NC_000014.9:g.91870103G>A;CLNREVSTAT=criteria_provided,_single_submitter;CLNSIG=Uncertain_significance;CLNVC=single_nucleotide_variant;CLNVCSO=SO:0001483;CLNVI=Illumina_Laboratory_Services,Illumina:1342436;GENEINFO=FBLN5:10516;MC=SO:0001624|3_prime_UTR_variant;ORIGIN=1;RS=548351890
arthritis-tissue	chr14	91870126	ID_314870	TC2N	AF_TGP=0.00020;ALLELEID=339796;CLNDISDB=Human_Phenotype_Ontology:HP:0000973,MONDO:MONDO:0016175,MedGen:C0010495,Orphanet:ORPHA209,SNOMED_CT:58588007|MONDO:MONDO:0012145,MedGen:C4225406,OMIM:608895;CLNDN=Cutis_laxa|Macular_degeneration,_age-related,_3;CLNHGVS=NC_000014.9:g.91870126C>T;CLNREVSTAT=criteria_provided,_single_submitter;CLNSIG=Uncertain_significance;CLNVC=single_nucleotide_variant;CLNVCSO=SO:0001483;CLNVI=Illumina_Laboratory_Services,Illumina:786336;GENEINFO=FBLN5:10516;MC=SO:0001624|3_prime_UTR_variant;ORIGIN=1;RS=568348723
arthritis-tissue	chr14	91870147	ID_885289	TC2N	ALLELEID=872916;CLNDISDB=Human_Phenotype_Ontology:HP:0000973,MONDO:MONDO:0016175,MedGen:C0010495,Orphanet:ORPHA209,SNOMED_CT:58588007|MONDO:MONDO:0012145,MedGen:C4225406,OMIM:608895;CLNDN=Cutis_laxa|Macular_degeneration,_age-related,_3;CLNHGVS=NC_000014.9:g.91870147A>T;CLNREVSTAT=criteria_provided,_single_submitter;CLNSIG=Uncertain_significance;CLNVC=single_nucleotide_variant;CLNVCSO=SO:0001483;CLNVI=Illumina_Laboratory_Services,Illumina:643421;GENEINFO=FBLN5:10516;MC=SO:0001624|3_prime_UTR_variant;ORIGIN=1;RS=1326922015
arthritis-tissue	chr14	91947611	ID_314886	TC2N	ALLELEID=337810;CLNDISDB=Human_Phenotype_Ontology:HP:0000973,MONDO:MONDO:0016175,MedGen:C0010495,Orphanet:ORPHA209,SNOMED_CT:58588007|MONDO:MONDO:0012145,MedGen:C4225406,OMIM:608895;CLNDN=Cutis_laxa|Macular_degeneration,_age-related,_3;CLNHGVS=NC_000014.9:g.91947611G>C;CLNREVSTAT=criteria_provided,_single_submitter;CLNSIG=Uncertain_significance;CLNVC=single_nucleotide_variant;CLNVCSO=SO:0001483;CLNVI=Illumina_Laboratory_Services,Illumina:721478;GENEINFO=FBLN5:10516;MC=SO:0001623|5_prime_UTR_variant;ORIGIN=1;RS=886050890
arthritis-tissue	chr14	91947618	ID_314887	TC2N	ALLELEID=339808;CLNDISDB=Human_Phenotype_Ontology:HP:0000973,MONDO:MONDO:0016175,MedGen:C0010495,Orphanet:ORPHA209,SNOMED_CT:58588007|MONDO:MONDO:0012145,MedGen:C4225406,OMIM:608895;CLNDN=Cutis_laxa|Macular_degeneration,_age-related,_3;CLNHGVS=NC_000014.9:g.91947618G>T;CLNREVSTAT=criteria_provided,_single_submitter;CLNSIG=Uncertain_significance;CLNVC=single_nucleotide_variant;CLNVCSO=SO:0001483;CLNVI=Illumina_Laboratory_Services,Illumina:93459;GENEINFO=FBLN5:10516;MC=SO:0001623|5_prime_UTR_variant;ORIGIN=1;RS=886050891
arthritis-tissue	chr14	91947642	ID_314889	TC2N	ALLELEID=337816;CLNDISDB=Human_Phenotype_Ontology:HP:0000973,MONDO:MONDO:0016175,MedGen:C0010495,Orphanet:ORPHA209,SNOMED_CT:58588007|MONDO:MONDO:0012145,MedGen:C4225406,OMIM:608895;CLNDN=Cutis_laxa|Macular_degeneration,_age-related,_3;CLNHGVS=NC_000014.9:g.91947642G>A;CLNREVSTAT=criteria_provided,_single_submitter;CLNSIG=Uncertain_significance;CLNVC=single_nucleotide_variant;CLNVCSO=SO:0001483;CLNVI=Illumina_Laboratory_Services,Illumina:651255;GENEINFO=FBLN5:10516;MC=SO:0001623|5_prime_UTR_variant;ORIGIN=1;RS=886050892
arthritis-tissue	chr14	91947657	ID_314891	TC2N	ALLELEID=339809;CLNDISDB=Human_Phenotype_Ontology:HP:0000973,MONDO:MONDO:0016175,MedGen:C0010495,Orphanet:ORPHA209,SNOMED_CT:58588007|MONDO:MONDO:0012145,MedGen:C4225406,OMIM:608895;CLNDN=Cutis_laxa|Macular_degeneration,_age-related,_3;CLNHGVS=NC_000014.9:g.91947657C>G;CLNREVSTAT=criteria_provided,_single_submitter;CLNSIG=Uncertain_significance;CLNVC=single_nucleotide_variant;CLNVCSO=SO:0001483;CLNVI=Illumina_Laboratory_Services,Illumina:615384;GENEINFO=FBLN5:10516;MC=SO:0001623|5_prime_UTR_variant;ORIGIN=1;RS=886050893
arthritis-tissue	chr11	68043569	ID_1068057	TCIRG1	ALLELEID=1056043;CLNDISDB=MedGen:CN517202;CLNDN=not_provided;CLNHGVS=NC_000011.10:g.68043569A>C;CLNREVSTAT=criteria_provided,_single_submitter;CLNSIG=Likely_pathogenic;CLNVC=single_nucleotide_variant;CLNVCSO=SO:0001483;GENEINFO=TCIRG1:10312;MC=SO:0001574|splice_acceptor_variant;ORIGIN=1
arthritis-tissue	chr11	68043570	ID_853683	TCIRG1	ALLELEID=852630;CLNDISDB=MedGen:CN517202;CLNDN=not_provided;CLNHGVS=NC_000011.10:g.68043570G>T;CLNREVSTAT=criteria_provided,_single_submitter;CLNSIG=Likely_pathogenic;CLNVC=single_nucleotide_variant;CLNVCSO=SO:0001483;GENEINFO=TCIRG1:10312;MC=SO:0001574|splice_acceptor_variant;ORIGIN=1;RS=1855290865
arthritis-tissue	chr11	68043586	ID_5465	TCIRG1	ALLELEID=20504;CLNDISDB=MONDO:MONDO:0009815,MedGen:C1850127,OMIM:259700;CLNDN=Autosomal_recessive_osteopetrosis_1;CLNHGVS=NC_000011.10:g.68043589_68043614del;CLNREVSTAT=no_assertion_criteria_provided;CLNSIG=Pathogenic;CLNVC=Deletion;CLNVCSO=SO:0000159;CLNVI=OMIM_Allelic_Variant:604592.0007;GENEINFO=TCIRG1:10312;ORIGIN=1
arthritis-tissue	chr11	68043654	ID_557878	TCIRG1	ALLELEID=546640;CLNDISDB=MONDO:MONDO:0009815,MedGen:C1850127,OMIM:259700;CLNDN=Autosomal_recessive_osteopetrosis_1;CLNHGVS=NC_000011.10:g.68043654G>C;CLNREVSTAT=criteria_provided,_single_submitter;CLNSIG=Likely_pathogenic;CLNVC=single_nucleotide_variant;CLNVCSO=SO:0001483;GENEINFO=TCIRG1:10312;MC=SO:0001575|splice_donor_variant;ORIGIN=0;RS=774308815
arthritis-tissue	chr11	68043654	ID_555158	TCIRG1	AF_EXAC=0.00001;ALLELEID=546228;CLNDISDB=MONDO:MONDO:0009815,MedGen:C1850127,OMIM:259700;CLNDN=Autosomal_recessive_osteopetrosis_1;CLNHGVS=NC_000011.10:g.68043654G>T;CLNREVSTAT=criteria_provided,_single_submitter;CLNSIG=Likely_pathogenic;CLNVC=single_nucleotide_variant;CLNVCSO=SO:0001483;GENEINFO=TCIRG1:10312;MC=SO:0001575|splice_donor_variant;ORIGIN=0;RS=774308815
arthritis-tissue	chr22	30615790	ID_1435695	TCN2	ALLELEID=1500691;CLNDISDB=MONDO:MONDO:0010149,MedGen:C0342701,OMIM:275350,Orphanet:ORPHA859,SNOMED_CT:237934001;CLNDN=Transcobalamin_II_deficiency;CLNHGVS=NC_000022.11:g.30615790A>G;CLNREVSTAT=criteria_provided,_single_submitter;CLNSIG=Uncertain_significance;CLNVC=single_nucleotide_variant;CLNVCSO=SO:0001483;GENEINFO=TCN2:6948;MC=SO:0001627|intron_variant;ORIGIN=1
arthritis-tissue	chr5	150053301	ID_905797	TCOF1	ALLELEID=893576;CLNDISDB=MONDO:MONDO:0009096,MedGen:C3711381,OMIM:221820,Orphanet:ORPHA313808,SNOMED_CT:702427005;CLNDN=Hereditary_diffuse_leukoencephalopathy_with_spheroids;CLNHGVS=NC_000005.10:g.150053301A>C;CLNREVSTAT=criteria_provided,_single_submitter;CLNSIG=Uncertain_significance;CLNVC=single_nucleotide_variant;CLNVCSO=SO:0001483;CLNVI=Illumina_Laboratory_Services,Illumina:806617;GENEINFO=CSF1R:1436;MC=SO:0001619|non-coding_transcript_variant,SO:0001624|3_prime_UTR_variant;ORIGIN=1;RS=1757001567
arthritis-tissue	chr5	150053320	ID_906306	TCOF1	AF_TGP=0.00020;ALLELEID=893577;CLNDISDB=MONDO:MONDO:0009096,MedGen:C3711381,OMIM:221820,Orphanet:ORPHA313808,SNOMED_CT:702427005;CLNDN=Hereditary_diffuse_leukoencephalopathy_with_spheroids;CLNHGVS=NC_000005.10:g.150053320G>A;CLNREVSTAT=criteria_provided,_single_submitter;CLNSIG=Uncertain_significance;CLNVC=single_nucleotide_variant;CLNVCSO=SO:0001483;CLNVI=Illumina_Laboratory_Services,Illumina:1359010;GENEINFO=CSF1R:1436;MC=SO:0001619|non-coding_transcript_variant,SO:0001624|3_prime_UTR_variant;ORIGIN=1;RS=564262683
arthritis-tissue	chr5	150053336	ID_906307	TCOF1	ALLELEID=893578;CLNDISDB=MONDO:MONDO:0009096,MedGen:C3711381,OMIM:221820,Orphanet:ORPHA313808,SNOMED_CT:702427005;CLNDN=Hereditary_diffuse_leukoencephalopathy_with_spheroids;CLNHGVS=NC_000005.10:g.150053336C>T;CLNREVSTAT=criteria_provided,_single_submitter;CLNSIG=Uncertain_significance;CLNVC=single_nucleotide_variant;CLNVCSO=SO:0001483;CLNVI=Illumina_Laboratory_Services,Illumina:813504;GENEINFO=CSF1R:1436;MC=SO:0001619|non-coding_transcript_variant,SO:0001624|3_prime_UTR_variant;ORIGIN=1;RS=1263927433
arthritis-tissue	chr5	150053354	ID_352102	TCOF1	ALLELEID=302526;CLNDISDB=MONDO:MONDO:0009096,MedGen:C3711381,OMIM:221820,Orphanet:ORPHA313808,SNOMED_CT:702427005;CLNDN=Hereditary_diffuse_leukoencephalopathy_with_spheroids;CLNHGVS=NC_000005.10:g.150053354G>A;CLNREVSTAT=criteria_provided,_single_submitter;CLNSIG=Uncertain_significance;CLNVC=single_nucleotide_variant;CLNVCSO=SO:0001483;CLNVI=Illumina_Laboratory_Services,Illumina:451445;GENEINFO=CSF1R:1436;MC=SO:0001619|non-coding_transcript_variant,SO:0001624|3_prime_UTR_variant;ORIGIN=1;RS=572860735
arthritis-tissue	chr5	150053450	ID_906308	TCOF1	ALLELEID=893579;CLNDISDB=MONDO:MONDO:0009096,MedGen:C3711381,OMIM:221820,Orphanet:ORPHA313808,SNOMED_CT:702427005;CLNDN=Hereditary_diffuse_leukoencephalopathy_with_spheroids;CLNHGVS=NC_000005.10:g.150053450C>A;CLNREVSTAT=criteria_provided,_single_submitter;CLNSIG=Uncertain_significance;CLNVC=single_nucleotide_variant;CLNVCSO=SO:0001483;CLNVI=Illumina_Laboratory_Services,Illumina:632597;GENEINFO=CSF1R:1436;MC=SO:0001619|non-coding_transcript_variant,SO:0001624|3_prime_UTR_variant;ORIGIN=1;RS=1757015333
arthritis-tissue	chr6	35805334	ID_356478	TEAD3	AF_TGP=0.00100;ALLELEID=299946;CLNDISDB=MONDO:MONDO:0012460,MedGen:C1853223,OMIM:610265;CLNDN=Autosomal_recessive_nonsyndromic_hearing_loss_67;CLNHGVS=NC_000006.12:g.35805334G>T;CLNREVSTAT=criteria_provided,_single_submitter;CLNSIG=Uncertain_significance;CLNVC=single_nucleotide_variant;CLNVCSO=SO:0001483;CLNVI=Illumina_Laboratory_Services,Illumina:766971;GENEINFO=LHFPL5:222662;ORIGIN=1;RS=187215821
arthritis-tissue	chr6	35805336	ID_356479	TEAD3	ALLELEID=302621;CLNDISDB=MONDO:MONDO:0012460,MedGen:C1853223,OMIM:610265;CLNDN=Autosomal_recessive_nonsyndromic_hearing_loss_67;CLNHGVS=NC_000006.12:g.35805336A>G;CLNREVSTAT=criteria_provided,_single_submitter;CLNSIG=Uncertain_significance;CLNVC=single_nucleotide_variant;CLNVCSO=SO:0001483;CLNVI=Illumina_Laboratory_Services,Illumina:820510;GENEINFO=LHFPL5:222662;ORIGIN=1;RS=886061339
arthritis-tissue	chr6	35805366	ID_356480	TEAD3	ALLELEID=299948;CLNDISDB=MONDO:MONDO:0012460,MedGen:C1853223,OMIM:610265;CLNDN=Autosomal_recessive_nonsyndromic_hearing_loss_67;CLNHGVS=NC_000006.12:g.35805366G>A;CLNREVSTAT=criteria_provided,_single_submitter;CLNSIG=Uncertain_significance;CLNVC=single_nucleotide_variant;CLNVCSO=SO:0001483;CLNVI=Illumina_Laboratory_Services,Illumina:279470;GENEINFO=LHFPL5:222662;MC=SO:0001623|5_prime_UTR_variant;ORIGIN=1;RS=886061340
arthritis-tissue	chr16	50696869	ID_102970	TENT4B	ALLELEID=108705;CLNDISDB=MedGen:CN517202;CLNDN=not_provided;CLNHGVS=NC_000016.10:g.50696869C>A;CLNREVSTAT=no_assertion_provided;CLNSIG=not_provided;CLNVC=single_nucleotide_variant;CLNVCSO=SO:0001483;GENEINFO=NOD2:64127;MC=SO:0001627|intron_variant;ORIGIN=1;RS=199475907
arthritis-tissue	chr17	58692624	ID_927063	TEX14	ALLELEID=913988;CLNDISDB=MONDO:MONDO:0015356,MeSH:D009386,MedGen:C0027672,Orphanet:ORPHA140162,SNOMED_CT:699346009;CLNDN=Hereditary_cancer-predisposing_syndrome;CLNHGVS=NC_000017.11:g.58692624G>C;CLNREVSTAT=criteria_provided,_single_submitter;CLNSIG=Uncertain_significance;CLNVC=single_nucleotide_variant;CLNVCSO=SO:0001483;GENEINFO=RAD51C:5889;MC=SO:0001619|non-coding_transcript_variant,SO:0001623|5_prime_UTR_variant;ORIGIN=1;RS=1555591701
arthritis-tissue	chr17	58692624	ID_629705	TEX14	ALLELEID=618706;CLNDISDB=MONDO:MONDO:0015356,MeSH:D009386,MedGen:C0027672,Orphanet:ORPHA140162,SNOMED_CT:699346009;CLNDN=Hereditary_cancer-predisposing_syndrome;CLNHGVS=NC_000017.11:g.58692624G>T;CLNREVSTAT=criteria_provided,_single_submitter;CLNSIG=Uncertain_significance;CLNVC=single_nucleotide_variant;CLNVCSO=SO:0001483;GENEINFO=RAD51C:5889;MC=SO:0001619|non-coding_transcript_variant,SO:0001623|5_prime_UTR_variant;ORIGIN=1;RS=1555591701
arthritis-tissue	chr17	58692633	ID_631415	TEX14	ALLELEID=618707;CLNDISDB=MONDO:MONDO:0015356,MeSH:D009386,MedGen:C0027672,Orphanet:ORPHA140162,SNOMED_CT:699346009;CLNDN=Hereditary_cancer-predisposing_syndrome;CLNHGVS=NC_000017.11:g.58692633G>A;CLNREVSTAT=criteria_provided,_single_submitter;CLNSIG=Uncertain_significance;CLNVC=single_nucleotide_variant;CLNVCSO=SO:0001483;GENEINFO=RAD51C:5889;MC=SO:0001619|non-coding_transcript_variant,SO:0001623|5_prime_UTR_variant;ORIGIN=1;RS=1567782500
arthritis-tissue	chr17	58692637	ID_927405	TEX14	ALLELEID=913990;CLNDISDB=MONDO:MONDO:0015356,MeSH:D009386,MedGen:C0027672,Orphanet:ORPHA140162,SNOMED_CT:699346009|MedGen:CN169374;CLNDN=Hereditary_cancer-predisposing_syndrome|not_specified;CLNHGVS=NC_000017.11:g.58692637G>T;CLNREVSTAT=criteria_provided,_multiple_submitters,_no_conflicts;CLNSIG=Uncertain_significance;CLNVC=single_nucleotide_variant;CLNVCSO=SO:0001483;GENEINFO=RAD51C:5889;MC=SO:0001619|non-coding_transcript_variant,SO:0001623|5_prime_UTR_variant;ORIGIN=1;RS=753249247
arthritis-tissue	chr17	58692639	ID_230283	TEX14	ALLELEID=236186;CLNDISDB=MONDO:MONDO:0015356,MeSH:D009386,MedGen:C0027672,Orphanet:ORPHA140162,SNOMED_CT:699346009|MedGen:CN517202;CLNDN=Hereditary_cancer-predisposing_syndrome|not_provided;CLNHGVS=NC_000017.11:g.58692639C>T;CLNREVSTAT=criteria_provided,_multiple_submitters,_no_conflicts;CLNSIG=Uncertain_significance;CLNVC=single_nucleotide_variant;CLNVCSO=SO:0001483;GENEINFO=RAD51C:5889;MC=SO:0001619|non-coding_transcript_variant,SO:0001623|5_prime_UTR_variant;ORIGIN=1;RS=876658482
arthritis-tissue	chr17	58692641	ID_219548	TEX14	ALLELEID=222688;CLNDISDB=MONDO:MONDO:0013248,MedGen:C3150653,OMIM:613390;CLNDN=Fanconi_anemia_complementation_group_O;CLNHGVS=NC_000017.11:g.58692641G>A;CLNREVSTAT=criteria_provided,_single_submitter;CLNSIG=Uncertain_significance;CLNVC=single_nucleotide_variant;CLNVCSO=SO:0001483;GENEINFO=RAD51C:5889;MC=SO:0001619|non-coding_transcript_variant,SO:0001623|5_prime_UTR_variant;ORIGIN=1;RS=864622151
arthritis-tissue	chr17	58692641	ID_824488	TEX14	ALLELEID=814088;CLNDISDB=MONDO:MONDO:0015356,MeSH:D009386,MedGen:C0027672,Orphanet:ORPHA140162,SNOMED_CT:699346009;CLNDN=Hereditary_cancer-predisposing_syndrome;CLNHGVS=NC_000017.11:g.58692641G>T;CLNREVSTAT=criteria_provided,_single_submitter;CLNSIG=Uncertain_significance;CLNVC=single_nucleotide_variant;CLNVCSO=SO:0001483;GENEINFO=RAD51C:5889;MC=SO:0001619|non-coding_transcript_variant,SO:0001623|5_prime_UTR_variant;ORIGIN=1;RS=864622151
arthritis-tissue	chr17	58692642	ID_929788	TEX14	ALLELEID=918107;CLNDISDB=MedGen:CN517202;CLNDN=not_provided;CLNHGVS=NC_000017.11:g.58692642C>G;CLNREVSTAT=no_assertion_criteria_provided;CLNSIG=Uncertain_significance;CLNVC=single_nucleotide_variant;CLNVCSO=SO:0001483;GENEINFO=RAD51C:5889;MC=SO:0001619|non-coding_transcript_variant,SO:0001623|5_prime_UTR_variant;ORIGIN=1;RS=876658796
arthritis-tissue	chr17	58692642	ID_230827	TEX14	ALLELEID=236187;CLNDISDB=MONDO:MONDO:0013248,MedGen:C3150653,OMIM:613390|MONDO:MONDO:0015356,MeSH:D009386,MedGen:C0027672,Orphanet:ORPHA140162,SNOMED_CT:699346009;CLNDN=Fanconi_anemia_complementation_group_O|Hereditary_cancer-predisposing_syndrome;CLNHGVS=NC_000017.11:g.58692642C>T;CLNREVSTAT=criteria_provided,_multiple_submitters,_no_conflicts;CLNSIG=Uncertain_significance;CLNVC=single_nucleotide_variant;CLNVCSO=SO:0001483;GENEINFO=RAD51C:5889;MC=SO:0001619|non-coding_transcript_variant,SO:0001623|5_prime_UTR_variant;ORIGIN=1;RS=876658796
arthritis-tissue	chr17	58692643	ID_492356	TEX14	ALLELEID=485184;CLNDISDB=MONDO:MONDO:0015356,MeSH:D009386,MedGen:C0027672,Orphanet:ORPHA140162,SNOMED_CT:699346009;CLNDN=Hereditary_cancer-predisposing_syndrome;CLNHGVS=NC_000017.11:g.58692643G>A;CLNREVSTAT=criteria_provided,_single_submitter;CLNSIG=Uncertain_significance;CLNVC=single_nucleotide_variant;CLNVCSO=SO:0001483;GENEINFO=RAD51C:5889;MC=SO:0001619|non-coding_transcript_variant,SO:0001623|5_prime_UTR_variant;ORIGIN=1;RS=750045091
arthritis-tissue	chr17	58692643	ID_923945	TEX14	AF_EXAC=0.00002;ALLELEID=913991;CLNDISDB=MONDO:MONDO:0015356,MeSH:D009386,MedGen:C0027672,Orphanet:ORPHA140162,SNOMED_CT:699346009;CLNDN=Hereditary_cancer-predisposing_syndrome;CLNHGVS=NC_000017.11:g.58692643G>T;CLNREVSTAT=criteria_provided,_single_submitter;CLNSIG=Uncertain_significance;CLNVC=single_nucleotide_variant;CLNVCSO=SO:0001483;GENEINFO=RAD51C:5889;MC=SO:0001619|non-coding_transcript_variant,SO:0001623|5_prime_UTR_variant;ORIGIN=1;RS=750045091
arthritis-tissue	chr18	3452004	ID_992745	TGIF1	AF_ESP=0.00223;AF_EXAC=0.00065;AF_TGP=0.00160;ALLELEID=980734;CLNDISDB=MedGen:CN517202;CLNDN=not_provided;CLNHGVS=NC_000018.10:g.3452004T>C;CLNREVSTAT=criteria_provided,_single_submitter;CLNSIG=Uncertain_significance;CLNVC=single_nucleotide_variant;CLNVCSO=SO:0001483;GENEINFO=TGIF1:7050;MC=SO:0001623|5_prime_UTR_variant,SO:0001627|intron_variant;ORIGIN=16;RS=148390122
arthritis-tissue	chr18	3452156	ID_6983	TGIF1	ALLELEID=22022;CLNDISDB=MONDO:MONDO:0007734,MedGen:C1840528,OMIM:142946;CLNDN=Holoprosencephaly_4;CLNHGVS=NC_000018.10:g.3452156C>G;CLNREVSTAT=no_assertion_criteria_provided;CLNSIG=Pathogenic;CLNVC=single_nucleotide_variant;CLNVCSO=SO:0001483;CLNVI=OMIM_Allelic_Variant:602630.0005;GENEINFO=TGIF1:7050;MC=SO:0001623|5_prime_UTR_variant,SO:0001627|intron_variant;ORIGIN=1;RS=121909070
arthritis-tissue	chr11	119340896	ID_302940	THY1	ALLELEID=325734;CLNDISDB=Human_Phenotype_Ontology:HP:0000546,Human_Phenotype_Ontology:HP:0007632,Human_Phenotype_Ontology:HP:0007863,MONDO:MONDO:0004580,MeSH:D012162,MedGen:C0035304|MONDO:MONDO:0011579,MedGen:C1854065,OMIM:605670,Orphanet:ORPHA67042|MONDO:MONDO:0012605,MedGen:C1970236,OMIM:611040,Orphanet:ORPHA251279;CLNDN=Retinal_degeneration|Late-onset_retinal_degeneration|Isolated_microphthalmia_5;CLNHGVS=NC_000011.10:g.119340896C>T;CLNREVSTAT=criteria_provided,_single_submitter;CLNSIG=Uncertain_significance;CLNVC=single_nucleotide_variant;CLNVCSO=SO:0001483;CLNVI=Illumina_Laboratory_Services,Illumina:96430|Illumina_Laboratory_Services,Illumina:96441;GENEINFO=MFRP:83552|C1QTNF5:114902;MC=SO:0001623|5_prime_UTR_variant,SO:0001624|3_prime_UTR_variant;ORIGIN=1;RS=886047824
arthritis-tissue	chrX	47193847	ID_368327	TIMP1	ALLELEID=352251;CLNDISDB=MONDO:MONDO:0010532,MedGen:C1844934,OMIM:301830,Orphanet:ORPHA1145;CLNDN=Infantile-onset_X-linked_spinal_muscular_atrophy;CLNHGVS=NC_000023.11:g.47193847G>A;CLNREVSTAT=criteria_provided,_single_submitter;CLNSIG=Uncertain_significance;CLNVC=single_nucleotide_variant;CLNVCSO=SO:0001483;CLNVI=Illumina_Laboratory_Services,Illumina:780834;GENEINFO=UBA1:7317;MC=SO:0001623|5_prime_UTR_variant,SO:0001627|intron_variant;ORIGIN=1;RS=1057515898
arthritis-tissue	chrX	47482600	ID_368383	TIMP1	ALLELEID=348817;CLNDISDB=MONDO:MONDO:0019181,MedGen:C3501611,OMIM:PS309530,Orphanet:ORPHA777;CLNDN=Non-syndromic_X-linked_intellectual_disability;CLNHGVS=NC_000023.11:g.47482606CGCGTG[3];CLNREVSTAT=criteria_provided,_single_submitter;CLNSIG=Uncertain_significance;CLNVC=Microsatellite;CLNVCSO=SO:0000289;CLNVI=Illumina_Laboratory_Services,Illumina:734424;GENEINFO=ZNF41:7592;MC=SO:0001623|5_prime_UTR_variant,SO:0001627|intron_variant;ORIGIN=1;RS=200168272
arthritis-tissue	chrX	47482600	ID_368384	TIMP1	ALLELEID=352881;CLNDISDB=MONDO:MONDO:0019181,MedGen:C3501611,OMIM:PS309530,Orphanet:ORPHA777;CLNDN=Non-syndromic_X-linked_intellectual_disability;CLNHGVS=NC_000023.11:g.47482609_47482610insCGCGTGCGCG;CLNREVSTAT=criteria_provided,_single_submitter;CLNSIG=Uncertain_significance;CLNVC=Insertion;CLNVCSO=SO:0000667;CLNVI=Illumina_Laboratory_Services,Illumina:734426;GENEINFO=ZNF41:7592;MC=SO:0001623|5_prime_UTR_variant,SO:0001627|intron_variant;ORIGIN=1;RS=372112867
arthritis-tissue	chr22	32474735	ID_341297	TIMP3	ALLELEID=347509;CLNDISDB=MedGen:CN239372;CLNDN=Parkinson_Disease,_Recessive;CLNHGVS=NC_000022.11:g.32474735C>G;CLNREVSTAT=criteria_provided,_single_submitter;CLNSIG=Uncertain_significance;CLNVC=single_nucleotide_variant;CLNVCSO=SO:0001483;CLNVI=Illumina_Laboratory_Services,Illumina:99303;GENEINFO=FBXO7:25793;MC=SO:0002153|genic_upstream_transcript_variant;ORIGIN=1;RS=540551581
arthritis-tissue	chr22	32474771	ID_341298	TIMP3	ALLELEID=337898;CLNDISDB=MedGen:CN239372;CLNDN=Parkinson_Disease,_Recessive;CLNHGVS=NC_000022.11:g.32474771G>C;CLNREVSTAT=criteria_provided,_single_submitter;CLNSIG=Uncertain_significance;CLNVC=single_nucleotide_variant;CLNVCSO=SO:0001483;CLNVI=Illumina_Laboratory_Services,Illumina:683974;GENEINFO=FBXO7:25793;MC=SO:0002153|genic_upstream_transcript_variant;ORIGIN=1;RS=886057414
arthritis-tissue	chr22	32801569	ID_341334	TIMP3	ALLELEID=351437;CLNDISDB=MONDO:MONDO:0007640,MedGen:C1850938,OMIM:136900,Orphanet:ORPHA59181;CLNDN=Sorsby_fundus_dystrophy;CLNHGVS=NC_000022.11:g.32801569C>T;CLNREVSTAT=criteria_provided,_single_submitter;CLNSIG=Uncertain_significance;CLNVC=single_nucleotide_variant;CLNVCSO=SO:0001483;CLNVI=Illumina_Laboratory_Services,Illumina:754025;GENEINFO=TIMP3:7078|SYN3:8224;MC=SO:0001627|intron_variant;ORIGIN=1;RS=886057427
arthritis-tissue	chr22	32801595	ID_341335	TIMP3	ALLELEID=351440;CLNDISDB=MONDO:MONDO:0007640,MedGen:C1850938,OMIM:136900,Orphanet:ORPHA59181;CLNDN=Sorsby_fundus_dystrophy;CLNHGVS=NC_000022.11:g.32801595G>A;CLNREVSTAT=criteria_provided,_single_submitter;CLNSIG=Uncertain_significance;CLNVC=single_nucleotide_variant;CLNVCSO=SO:0001483;CLNVI=Illumina_Laboratory_Services,Illumina:799871;GENEINFO=TIMP3:7078|SYN3:8224;MC=SO:0001627|intron_variant;ORIGIN=1;RS=886057428
arthritis-tissue	chr22	32801612	ID_341336	TIMP3	ALLELEID=351441;CLNDISDB=MONDO:MONDO:0007640,MedGen:C1850938,OMIM:136900,Orphanet:ORPHA59181;CLNDN=Sorsby_fundus_dystrophy;CLNHGVS=NC_000022.11:g.32801612C>A;CLNREVSTAT=criteria_provided,_single_submitter;CLNSIG=Uncertain_significance;CLNVC=single_nucleotide_variant;CLNVCSO=SO:0001483;CLNVI=Illumina_Laboratory_Services,Illumina:265106;GENEINFO=TIMP3:7078|SYN3:8224;MC=SO:0001627|intron_variant;ORIGIN=1;RS=886057429
arthritis-tissue	chr22	32801672	ID_341337	TIMP3	ALLELEID=337917;CLNDISDB=MONDO:MONDO:0007640,MedGen:C1850938,OMIM:136900,Orphanet:ORPHA59181;CLNDN=Sorsby_fundus_dystrophy;CLNHGVS=NC_000022.11:g.32801672C>T;CLNREVSTAT=criteria_provided,_single_submitter;CLNSIG=Uncertain_significance;CLNVC=single_nucleotide_variant;CLNVCSO=SO:0001483;CLNVI=Illumina_Laboratory_Services,Illumina:729961;GENEINFO=TIMP3:7078|SYN3:8224;MC=SO:0001627|intron_variant;ORIGIN=1;RS=886057430
arthritis-tissue	chr22	32801698	ID_341338	TIMP3	ALLELEID=351444;CLNDISDB=MONDO:MONDO:0007640,MedGen:C1850938,OMIM:136900,Orphanet:ORPHA59181;CLNDN=Sorsby_fundus_dystrophy;CLNHGVS=NC_000022.11:g.32801698G>A;CLNREVSTAT=criteria_provided,_single_submitter;CLNSIG=Uncertain_significance;CLNVC=single_nucleotide_variant;CLNVCSO=SO:0001483;CLNVI=Illumina_Laboratory_Services,Illumina:647364;GENEINFO=TIMP3:7078|SYN3:8224;MC=SO:0001627|intron_variant;ORIGIN=1;RS=886057431
arthritis-tissue	chr22	32801718	ID_900005	TIMP3	ALLELEID=891152;CLNDISDB=MONDO:MONDO:0007640,MedGen:C1850938,OMIM:136900,Orphanet:ORPHA59181;CLNDN=Sorsby_fundus_dystrophy;CLNHGVS=NC_000022.11:g.32801718G>C;CLNREVSTAT=criteria_provided,_single_submitter;CLNSIG=Uncertain_significance;CLNVC=single_nucleotide_variant;CLNVCSO=SO:0001483;CLNVI=Illumina_Laboratory_Services,Illumina:922210;GENEINFO=TIMP3:7078|SYN3:8224;MC=SO:0001623|5_prime_UTR_variant,SO:0001627|intron_variant;ORIGIN=1;RS=1219106315
arthritis-tissue	chr22	32801728	ID_900006	TIMP3	ALLELEID=891153;CLNDISDB=MONDO:MONDO:0007640,MedGen:C1850938,OMIM:136900,Orphanet:ORPHA59181;CLNDN=Sorsby_fundus_dystrophy;CLNHGVS=NC_000022.11:g.32801728G>C;CLNREVSTAT=criteria_provided,_single_submitter;CLNSIG=Uncertain_significance;CLNVC=single_nucleotide_variant;CLNVCSO=SO:0001483;CLNVI=Illumina_Laboratory_Services,Illumina:447727;GENEINFO=TIMP3:7078|SYN3:8224;MC=SO:0001623|5_prime_UTR_variant,SO:0001627|intron_variant;ORIGIN=1;RS=1001328821
arthritis-tissue	chr22	32801732	ID_341339	TIMP3	AF_TGP=0.00020;ALLELEID=347536;CLNDISDB=MONDO:MONDO:0007640,MedGen:C1850938,OMIM:136900,Orphanet:ORPHA59181;CLNDN=Sorsby_fundus_dystrophy;CLNHGVS=NC_000022.11:g.32801732G>T;CLNREVSTAT=criteria_provided,_single_submitter;CLNSIG=Uncertain_significance;CLNVC=single_nucleotide_variant;CLNVCSO=SO:0001483;CLNVI=Illumina_Laboratory_Services,Illumina:151118;GENEINFO=TIMP3:7078|SYN3:8224;MC=SO:0001623|5_prime_UTR_variant,SO:0001627|intron_variant;ORIGIN=1;RS=532843825
arthritis-tissue	chr3	53130401	ID_346202	TKT	ALLELEID=291259;CLNDISDB=MONDO:MONDO:0012783,MedGen:C2677590,OMIM:612015,Orphanet:ORPHA244310;CLNDN=RFT1-CDG;CLNHGVS=NC_000003.12:g.53130401A>G;CLNREVSTAT=criteria_provided,_single_submitter;CLNSIG=Uncertain_significance;CLNVC=single_nucleotide_variant;CLNVCSO=SO:0001483;CLNVI=Illumina_Laboratory_Services,Illumina:107061;GENEINFO=RFT1:91869;MC=SO:0001623|5_prime_UTR_variant;ORIGIN=1;RS=886058729
arthritis-tissue	chr3	53130416	ID_346203	TKT	ALLELEID=292232;CLNDISDB=MONDO:MONDO:0012783,MedGen:C2677590,OMIM:612015,Orphanet:ORPHA244310;CLNDN=RFT1-CDG;CLNHGVS=NC_000003.12:g.53130416C>A;CLNREVSTAT=criteria_provided,_single_submitter;CLNSIG=Uncertain_significance;CLNVC=single_nucleotide_variant;CLNVCSO=SO:0001483;CLNVI=Illumina_Laboratory_Services,Illumina:285480;GENEINFO=RFT1:91869;MC=SO:0001623|5_prime_UTR_variant;ORIGIN=1;RS=766018631
arthritis-tissue	chr3	48564136	ID_903069	TMA7	ALLELEID=889253;CLNDISDB=MONDO:MONDO:0006543,MedGen:C0079294,Orphanet:ORPHA303,SNOMED_CT:254185007;CLNDN=Epidermolysis_bullosa_dystrophica;CLNHGVS=NC_000003.12:g.48564136C>A;CLNREVSTAT=criteria_provided,_single_submitter;CLNSIG=Uncertain_significance;CLNVC=single_nucleotide_variant;CLNVCSO=SO:0001483;CLNVI=Illumina_Laboratory_Services,Illumina:911236;GENEINFO=COL7A1:1294;MC=SO:0001624|3_prime_UTR_variant;ORIGIN=1;RS=2043503119
arthritis-tissue	chr3	48564244	ID_899446	TMA7	ALLELEID=889256;CLNDISDB=MONDO:MONDO:0006543,MedGen:C0079294,Orphanet:ORPHA303,SNOMED_CT:254185007;CLNDN=Epidermolysis_bullosa_dystrophica;CLNHGVS=NC_000003.12:g.48564244G>T;CLNREVSTAT=criteria_provided,_single_submitter;CLNSIG=Uncertain_significance;CLNVC=single_nucleotide_variant;CLNVCSO=SO:0001483;CLNVI=Illumina_Laboratory_Services,Illumina:1325229;GENEINFO=COL7A1:1294;MC=SO:0001624|3_prime_UTR_variant;ORIGIN=1;RS=545650545
arthritis-tissue	chr5	177404498	ID_1473234	TMED9	ALLELEID=1391114;CLNDISDB=MedGen:CN517202;CLNDN=not_provided;CLNHGVS=NC_000005.10:g.177404498C>T;CLNREVSTAT=criteria_provided,_single_submitter;CLNSIG=Likely_pathogenic;CLNVC=single_nucleotide_variant;CLNVCSO=SO:0001483;GENEINFO=F12:2161|SLC34A1:6569;MC=SO:0001575|splice_donor_variant;ORIGIN=1
arthritis-tissue	chr2	111898617	ID_893778	TMEM87B	ALLELEID=880846;CLNDISDB=Human_Phenotype_Ontology:HP:0000547,MONDO:MONDO:0019200,MeSH:D012174,MedGen:C0035334,OMIM:268000,OMIM:PS268000,Orphanet:ORPHA791,SNOMED_CT:28835009;CLNDN=Retinitis_pigmentosa;CLNHGVS=NC_000002.12:g.111898617C>T;CLNREVSTAT=criteria_provided,_single_submitter;CLNSIG=Uncertain_significance;CLNVC=single_nucleotide_variant;CLNVCSO=SO:0001483;CLNVI=Illumina_Laboratory_Services,Illumina:906150;GENEINFO=MERTK:10461;MC=SO:0001623|5_prime_UTR_variant;ORIGIN=1;RS=1224407714
arthritis-tissue	chr6	31547563	ID_8475	TNF	ALLELEID=23514;CLNDISDB=Human_Phenotype_Ontology:HP:0001370,MONDO:MONDO:0008383,MedGen:C0003873,OMIM:180300,SNOMED_CT:69896004;CLNDN=Rheumatoid_arthritis;CLNHGVS=NC_000006.12:g.31547563T>A;CLNREVSTAT=no_assertion_criteria_provided;CLNSIG=risk_factor;CLNVC=single_nucleotide_variant;CLNVCSO=SO:0001483;CLNVI=OMIM_Allelic_Variant:601022.0001;GENEINFO=NFKBIL1:4795;MC=SO:0001627|intron_variant;ORIGIN=1
arthritis-tissue	chr6	31593133	ID_876	TNF	AF_TGP=0.22824;ALLELEID=15915;CLNDISDB=MONDO:MONDO:0012202,MedGen:C1836721,OMIM:609148;CLNDN=Malaria,_mild,_susceptibility_to;CLNHGVS=NC_000006.12:g.31593133C>G;CLNREVSTAT=no_assertion_criteria_provided;CLNSIG=risk_factor;CLNVC=single_nucleotide_variant;CLNVCSO=SO:0001483;CLNVI=OMIM_Allelic_Variant:611550.0001;GENEINFO=NCR3:259197;ORIGIN=1;RS=2736191
arthritis-tissue	chr6	31815431	ID_694515	TNF	AF_TGP=0.53774;ALLELEID=682502;CLNDISDB=Human_Phenotype_Ontology:HP:0006510,MONDO:MONDO:0005002,MedGen:C0024117;CLNDN=Chronic_obstructive_pulmonary_disease;CLNHGVS=NC_000006.12:g.31815431A>C;CLNREVSTAT=no_assertion_criteria_provided;CLNSIG=association;CLNVC=single_nucleotide_variant;CLNVCSO=SO:0001483;GENEINFO=HSPA1A:3303|LOC107063610:107063610;ORIGIN=1;RS=1008438
arthritis-tissue	chr6	31827773	ID_694518	TNF	AF_TGP=0.12121;ALLELEID=682507;CLNDISDB=Human_Phenotype_Ontology:HP:0006510,MONDO:MONDO:0005002,MedGen:C0024117;CLNDN=Chronic_obstructive_pulmonary_disease;CLNHGVS=NC_000006.12:g.31827773C>T;CLNREVSTAT=no_assertion_criteria_provided;CLNSIG=association;CLNVC=single_nucleotide_variant;CLNVCSO=SO:0001483;GENEINFO=HSPA1B:3304;MC=SO:0001623|5_prime_UTR_variant;ORIGIN=1;RS=6457452
arthritis-tissue	chr8	118951831	ID_911050	TNFRSF11B	AF_EXAC=0.00021;ALLELEID=898805;CLNDISDB=MONDO:MONDO:0009394,MedGen:C0268414,OMIM:239000,Orphanet:ORPHA2801,SNOMED_CT:9723006;CLNDN=Hyperphosphatasemia_with_bone_disease;CLNHGVS=NC_000008.11:g.118951831C>T;CLNREVSTAT=criteria_provided,_single_submitter;CLNSIG=Uncertain_significance;CLNVC=single_nucleotide_variant;CLNVCSO=SO:0001483;CLNVI=Illumina_Laboratory_Services,Illumina:916835;GENEINFO=TNFRSF11B:4982;MC=SO:0001623|5_prime_UTR_variant;ORIGIN=1;RS=752426445
arthritis-tissue	chr8	118951920	ID_361698	TNFRSF11B	ALLELEID=312855;CLNDISDB=MONDO:MONDO:0009394,MedGen:C0268414,OMIM:239000,Orphanet:ORPHA2801,SNOMED_CT:9723006;CLNDN=Hyperphosphatasemia_with_bone_disease;CLNHGVS=NC_000008.11:g.118951920C>T;CLNREVSTAT=criteria_provided,_single_submitter;CLNSIG=Uncertain_significance;CLNVC=single_nucleotide_variant;CLNVCSO=SO:0001483;CLNVI=Illumina_Laboratory_Services,Illumina:304632;GENEINFO=TNFRSF11B:4982;ORIGIN=1;RS=886062647
arthritis-tissue	chr1	1212989	ID_1406319	TNFRSF18	ALLELEID=1408340;CLNDISDB=MONDO:MONDO:0014268,MedGen:C3810053,OMIM:615593,Orphanet:ORPHA431149;CLNDN=Combined_immunodeficiency_due_to_OX40_deficiency;CLNHGVS=NC_000001.11:g.1212989C>T;CLNREVSTAT=criteria_provided,_single_submitter;CLNSIG=Uncertain_significance;CLNVC=single_nucleotide_variant;CLNVCSO=SO:0001483;GENEINFO=TNFRSF4:7293;MC=SO:0001627|intron_variant;ORIGIN=1
arthritis-tissue	chr1	6466158	ID_874693	TNFRSF25	ALLELEID=864719;CLNDISDB=MONDO:MONDO:0012608,MedGen:C1970211,OMIM:611067,Orphanet:ORPHA206580;CLNDN=Autosomal_recessive_lower_motor_neuron_disease_with_childhood_onset;CLNHGVS=NC_000001.11:g.6466158T>C;CLNREVSTAT=criteria_provided,_single_submitter;CLNSIG=Uncertain_significance;CLNVC=single_nucleotide_variant;CLNVCSO=SO:0001483;CLNVI=Illumina_Laboratory_Services,Illumina:943016;GENEINFO=TNFRSF25:8718|PLEKHG5:57449;MC=SO:0001623|5_prime_UTR_variant,SO:0001624|3_prime_UTR_variant;ORIGIN=1;RS=1644367397
arthritis-tissue	chr1	6466189	ID_874694	TNFRSF25	ALLELEID=864720;CLNDISDB=MONDO:MONDO:0012608,MedGen:C1970211,OMIM:611067,Orphanet:ORPHA206580;CLNDN=Autosomal_recessive_lower_motor_neuron_disease_with_childhood_onset;CLNHGVS=NC_000001.11:g.6466189G>A;CLNREVSTAT=criteria_provided,_single_submitter;CLNSIG=Uncertain_significance;CLNVC=single_nucleotide_variant;CLNVCSO=SO:0001483;CLNVI=Illumina_Laboratory_Services,Illumina:277428;GENEINFO=PLEKHG5:57449;MC=SO:0001624|3_prime_UTR_variant;ORIGIN=1;RS=1004946332
arthritis-tissue	chr1	6466209	ID_297907	TNFRSF25	ALLELEID=283149;CLNDISDB=MONDO:MONDO:0012608,MedGen:C1970211,OMIM:611067,Orphanet:ORPHA206580;CLNDN=Autosomal_recessive_lower_motor_neuron_disease_with_childhood_onset;CLNHGVS=NC_000001.11:g.6466209A>G;CLNREVSTAT=criteria_provided,_single_submitter;CLNSIG=Uncertain_significance;CLNVC=single_nucleotide_variant;CLNVCSO=SO:0001483;CLNVI=Illumina_Laboratory_Services,Illumina:764480;GENEINFO=PLEKHG5:57449;MC=SO:0001624|3_prime_UTR_variant;ORIGIN=1;RS=886046485
arthritis-tissue	chr1	6466216	ID_297908	TNFRSF25	ALLELEID=281650;CLNDISDB=MONDO:MONDO:0012608,MedGen:C1970211,OMIM:611067,Orphanet:ORPHA206580;CLNDN=Autosomal_recessive_lower_motor_neuron_disease_with_childhood_onset;CLNHGVS=NC_000001.11:g.6466216C>A;CLNREVSTAT=criteria_provided,_single_submitter;CLNSIG=Uncertain_significance;CLNVC=single_nucleotide_variant;CLNVCSO=SO:0001483;CLNVI=Illumina_Laboratory_Services,Illumina:648484;GENEINFO=PLEKHG5:57449;MC=SO:0001624|3_prime_UTR_variant;ORIGIN=1;RS=886046486
arthritis-tissue	chr1	6466230	ID_874695	TNFRSF25	ALLELEID=864721;CLNDISDB=MONDO:MONDO:0012608,MedGen:C1970211,OMIM:611067,Orphanet:ORPHA206580;CLNDN=Autosomal_recessive_lower_motor_neuron_disease_with_childhood_onset;CLNHGVS=NC_000001.11:g.6466230G>A;CLNREVSTAT=criteria_provided,_single_submitter;CLNSIG=Uncertain_significance;CLNVC=single_nucleotide_variant;CLNVCSO=SO:0001483;CLNVI=Illumina_Laboratory_Services,Illumina:867074;GENEINFO=PLEKHG5:57449;MC=SO:0001624|3_prime_UTR_variant;ORIGIN=1;RS=1157083758
arthritis-tissue	chr1	6466231	ID_874696	TNFRSF25	AF_TGP=0.00020;ALLELEID=864722;CLNDISDB=MONDO:MONDO:0012608,MedGen:C1970211,OMIM:611067,Orphanet:ORPHA206580;CLNDN=Autosomal_recessive_lower_motor_neuron_disease_with_childhood_onset;CLNHGVS=NC_000001.11:g.6466231G>T;CLNREVSTAT=criteria_provided,_single_submitter;CLNSIG=Uncertain_significance;CLNVC=single_nucleotide_variant;CLNVCSO=SO:0001483;CLNVI=Illumina_Laboratory_Services,Illumina:916638;GENEINFO=PLEKHG5:57449;MC=SO:0001624|3_prime_UTR_variant;ORIGIN=1;RS=538419041
arthritis-tissue	chr17	7219853	ID_324979	TNFSF12	ALLELEID=345706;CLNDISDB=MONDO:MONDO:0008723,MedGen:C3887523,OMIM:201475,Orphanet:ORPHA26793,SNOMED_CT:237997005;CLNDN=Very_long_chain_acyl-CoA_dehydrogenase_deficiency;CLNHGVS=NC_000017.11:g.7219853C>T;CLNREVSTAT=criteria_provided,_single_submitter;CLNSIG=Uncertain_significance;CLNVC=single_nucleotide_variant;CLNVCSO=SO:0001483;CLNVI=Illumina_Laboratory_Services,Illumina:763205;GENEINFO=ACADVL:37|DLG4:1742;MC=SO:0001619|non-coding_transcript_variant,SO:0001623|5_prime_UTR_variant,SO:0001627|intron_variant;ORIGIN=1;RS=886053371
arthritis-tissue	chr17	7219913	ID_552762	TNFSF12	ALLELEID=548228;CLNDISDB=MONDO:MONDO:0008723,MedGen:C3887523,OMIM:201475,Orphanet:ORPHA26793,SNOMED_CT:237997005;CLNDN=Very_long_chain_acyl-CoA_dehydrogenase_deficiency;CLNHGVS=NC_000017.11:g.7219920_7219921insCGGGCGTGCAGGACG;CLNREVSTAT=criteria_provided,_single_submitter;CLNSIG=Uncertain_significance;CLNVC=Insertion;CLNVCSO=SO:0000667;GENEINFO=ACADVL:37|DLG4:1742;MC=SO:0001619|non-coding_transcript_variant,SO:0001623|5_prime_UTR_variant,SO:0001627|intron_variant;ORIGIN=0;RS=1555527385
arthritis-tissue	chr17	7219913	ID_552975	TNFSF12	ALLELEID=548297;CLNDISDB=MONDO:MONDO:0008723,MedGen:C3887523,OMIM:201475,Orphanet:ORPHA26793,SNOMED_CT:237997005;CLNDN=Very_long_chain_acyl-CoA_dehydrogenase_deficiency;CLNHGVS=NC_000017.11:g.7219913_7219914insGAGGACGTGGGCGTG;CLNREVSTAT=criteria_provided,_single_submitter;CLNSIG=Uncertain_significance;CLNVC=Insertion;CLNVCSO=SO:0000667;GENEINFO=ACADVL:37|DLG4:1742;MC=SO:0001619|non-coding_transcript_variant,SO:0001623|5_prime_UTR_variant,SO:0001627|intron_variant;ORIGIN=0;RS=1555527381
arthritis-tissue	chr17	7219921	ID_324980	TNFSF12	AF_EXAC=0.01154;ALLELEID=339994;CLNDISDB=MONDO:MONDO:0008723,MedGen:C3887523,OMIM:201475,Orphanet:ORPHA26793,SNOMED_CT:237997005;CLNDN=Very_long_chain_acyl-CoA_dehydrogenase_deficiency;CLNHGVS=NC_000017.11:g.7219921T>C;CLNREVSTAT=criteria_provided,_multiple_submitters,_no_conflicts;CLNSIG=Uncertain_significance;CLNVC=single_nucleotide_variant;CLNVCSO=SO:0001483;CLNVI=Illumina_Laboratory_Services,Illumina:69051;GENEINFO=ACADVL:37|DLG4:1742;MC=SO:0001619|non-coding_transcript_variant,SO:0001623|5_prime_UTR_variant,SO:0001627|intron_variant;ORIGIN=1;RS=77051465
arthritis-tissue	chr17	7219921	ID_555749	TNFSF12	ALLELEID=549012;CLNDISDB=MONDO:MONDO:0008723,MedGen:C3887523,OMIM:201475,Orphanet:ORPHA26793,SNOMED_CT:237997005;CLNDN=Very_long_chain_acyl-CoA_dehydrogenase_deficiency;CLNHGVS=NC_000017.11:g.7219936_7219937insGGGCACGCGGGCGTGCAGGACGC;CLNREVSTAT=criteria_provided,_single_submitter;CLNSIG=Uncertain_significance;CLNVC=Insertion;CLNVCSO=SO:0000667;GENEINFO=ACADVL:37|DLG4:1742;MC=SO:0001619|non-coding_transcript_variant,SO:0001623|5_prime_UTR_variant,SO:0001627|intron_variant;ORIGIN=0;RS=6145976
arthritis-tissue	chr17	7219921	ID_558231	TNFSF12	ALLELEID=548608;CLNDISDB=MONDO:MONDO:0008723,MedGen:C3887523,OMIM:201475,Orphanet:ORPHA26793,SNOMED_CT:237997005;CLNDN=Very_long_chain_acyl-CoA_dehydrogenase_deficiency;CLNHGVS=NC_000017.11:g.7219935_7219936insTGGGCGTGCAGGACGCGGGCGTGCAGGACG;CLNREVSTAT=criteria_provided,_single_submitter;CLNSIG=Uncertain_significance;CLNVC=Insertion;CLNVCSO=SO:0000667;GENEINFO=ACADVL:37|DLG4:1742;MC=SO:0001619|non-coding_transcript_variant,SO:0001623|5_prime_UTR_variant,SO:0001627|intron_variant;ORIGIN=0;RS=1555527393
arthritis-tissue	chr17	7219921	ID_554697	TNFSF12	ALLELEID=548229;CLNDISDB=MONDO:MONDO:0008723,MedGen:C3887523,OMIM:201475,Orphanet:ORPHA26793,SNOMED_CT:237997005;CLNDN=Very_long_chain_acyl-CoA_dehydrogenase_deficiency;CLNHGVS=NC_000017.11:g.7219933_7219934insTGCGGGCGTGCAGGA;CLNREVSTAT=criteria_provided,_single_submitter;CLNSIG=Uncertain_significance;CLNVC=Insertion;CLNVCSO=SO:0000667;GENEINFO=ACADVL:37|DLG4:1742;MC=SO:0001619|non-coding_transcript_variant,SO:0001623|5_prime_UTR_variant,SO:0001627|intron_variant;ORIGIN=0;RS=1555527401
arthritis-tissue	chr17	7219922	ID_552316	TNFSF12	ALLELEID=548609;CLNDISDB=MONDO:MONDO:0008723,MedGen:C3887523,OMIM:201475,Orphanet:ORPHA26793,SNOMED_CT:237997005;CLNDN=Very_long_chain_acyl-CoA_dehydrogenase_deficiency;CLNHGVS=NC_000017.11:g.7219936_7219937insGGGCGTGCAGGACGCCGGCGTGCAGGACGC;CLNREVSTAT=criteria_provided,_single_submitter;CLNSIG=Uncertain_significance;CLNVC=Insertion;CLNVCSO=SO:0000667;GENEINFO=ACADVL:37|DLG4:1742;MC=SO:0001619|non-coding_transcript_variant,SO:0001623|5_prime_UTR_variant,SO:0001627|intron_variant;ORIGIN=0;RS=753389263
arthritis-tissue	chr17	7219974	ID_594363	TNFSF12	AF_EXAC=0.00009;ALLELEID=585426;CLNDISDB=MedGen:CN517202;CLNDN=not_provided;CLNHGVS=NC_000017.11:g.7219974G>T;CLNREVSTAT=criteria_provided,_single_submitter;CLNSIG=Uncertain_significance;CLNVC=single_nucleotide_variant;CLNVCSO=SO:0001483;GENEINFO=ACADVL:37|DLG4:1742;MC=SO:0001619|non-coding_transcript_variant,SO:0001623|5_prime_UTR_variant,SO:0001627|intron_variant;ORIGIN=1;RS=780021266
arthritis-tissue	chr17	78134566	ID_1522815	TNRC6C	ALLELEID=1460008;CLNDISDB=MONDO:MONDO:0009176,MedGen:C0014522,OMIM:PS226400,Orphanet:ORPHA302;CLNDN=Epidermodysplasia_verruciformis;CLNHGVS=NC_000017.11:g.78134566T>A;CLNREVSTAT=criteria_provided,_single_submitter;CLNSIG=Likely_pathogenic;CLNVC=single_nucleotide_variant;CLNVCSO=SO:0001483;GENEINFO=TMC8:147138;MC=SO:0001575|splice_donor_variant;ORIGIN=1
arthritis-tissue	chr17	78134573	ID_1016587	TNRC6C	AF_EXAC=0.00001;AF_TGP=0.00020;ALLELEID=1013182;CLNDISDB=MONDO:MONDO:0009176,MedGen:C0014522,OMIM:PS226400,Orphanet:ORPHA302;CLNDN=Epidermodysplasia_verruciformis;CLNHGVS=NC_000017.11:g.78134573C>T;CLNREVSTAT=criteria_provided,_single_submitter;CLNSIG=Uncertain_significance;CLNVC=single_nucleotide_variant;CLNVCSO=SO:0001483;GENEINFO=TMC8:147138;MC=SO:0001627|intron_variant;ORIGIN=1;RS=543909170
arthritis-tissue	chr22	35381167	ID_1163763	TOM1	ALLELEID=1152933;CLNDISDB=MedGen:CN517202;CLNDN=not_provided;CLNHGVS=NC_000022.11:g.35381167C>T;CLNREVSTAT=criteria_provided,_single_submitter;CLNSIG=Uncertain_significance;CLNVC=single_nucleotide_variant;CLNVCSO=SO:0001483;GENEINFO=HMOX1:3162;MC=SO:0001623|5_prime_UTR_variant;ORIGIN=1
arthritis-tissue	chr22	35381202	ID_1481127	TOM1	ALLELEID=1451565;CLNDISDB=MedGen:CN517202;CLNDN=not_provided;CLNHGVS=NC_000022.11:g.35381202C>T;CLNREVSTAT=criteria_provided,_single_submitter;CLNSIG=Uncertain_significance;CLNVC=single_nucleotide_variant;CLNVCSO=SO:0001483;GENEINFO=HMOX1:3162;MC=SO:0001627|intron_variant;ORIGIN=1
arthritis-tissue	chr7	22727026	ID_14718	TOMM7	AF_TGP=0.85883;ALLELEID=29757;CLNDISDB=.|.|.|Human_Phenotype_Ontology:HP:0100726,MONDO:MONDO:0005055,MedGen:C0036220,Orphanet:ORPHA33276,SNOMED_CT:109385007,SNOMED_CT:49937004|MedGen:C2675113|MedGen:C3837967;CLNDN=Diabetes_mellitus,_type_1,_susceptibility_to|Intracranial_hemorrhage_in_brain_cerebrovascular_malformations,_susceptibility_to|Rheumatoid_arthritis,_systemic_juvenile,_susceptibility_to|Kaposi_sarcoma|Crohn_disease-associated_growth_failure,_susceptibility_to|Diabetes_mellitus_type_2,_susceptibility_to;CLNHGVS=NC_000007.14:g.22727026C>G;CLNREVSTAT=no_assertion_criteria_provided;CLNSIG=risk_factor;CLNVC=single_nucleotide_variant;CLNVCSO=SO:0001483;CLNVI=OMIM_Allelic_Variant:147620.0001;GENEINFO=IL6:3569|IL6-AS1:541472;MC=SO:0002153|genic_upstream_transcript_variant;ORIGIN=1;RS=1800795
arthritis-tissue	chr7	23105756	ID_359789	TOMM7	ALLELEID=305932;CLNDISDB=Human_Phenotype_Ontology:HP:0000547,MONDO:MONDO:0019200,MeSH:D012174,MedGen:C0035334,OMIM:268000,OMIM:PS268000,Orphanet:ORPHA791,SNOMED_CT:28835009;CLNDN=Retinitis_pigmentosa;CLNHGVS=NC_000007.14:g.23105756C>T;CLNREVSTAT=criteria_provided,_single_submitter;CLNSIG=Uncertain_significance;CLNVC=single_nucleotide_variant;CLNVCSO=SO:0001483;CLNVI=Illumina_Laboratory_Services,Illumina:820396;GENEINFO=KLHL7:55975;ORIGIN=1;RS=886062215
arthritis-tissue	chr7	23105812	ID_359792	TOMM7	ALLELEID=302557;CLNDISDB=Human_Phenotype_Ontology:HP:0000547,MONDO:MONDO:0019200,MeSH:D012174,MedGen:C0035334,OMIM:268000,OMIM:PS268000,Orphanet:ORPHA791,SNOMED_CT:28835009;CLNDN=Retinitis_pigmentosa;CLNHGVS=NC_000007.14:g.23105812T>A;CLNREVSTAT=criteria_provided,_single_submitter;CLNSIG=Uncertain_significance;CLNVC=single_nucleotide_variant;CLNVCSO=SO:0001483;CLNVI=Illumina_Laboratory_Services,Illumina:828055;GENEINFO=KLHL7:55975;MC=SO:0001619|non-coding_transcript_variant,SO:0001623|5_prime_UTR_variant;ORIGIN=1;RS=886062216
arthritis-tissue	chr9	35689909	ID_366773	TPM2	ALLELEID=319129;CLNDISDB=MONDO:MONDO:0007157,MedGen:C0220662,OMIM:108120|MONDO:MONDO:0012240,MedGen:C1836447,OMIM:609285;CLNDN=Arthrogryposis,_distal,_type_1A|Nemaline_myopathy_4;CLNHGVS=NC_000009.12:g.35689909G>A;CLNREVSTAT=criteria_provided,_single_submitter;CLNSIG=Uncertain_significance;CLNVC=single_nucleotide_variant;CLNVCSO=SO:0001483;CLNVI=Illumina_Laboratory_Services,Illumina:687369;GENEINFO=TPM2:7169;MC=SO:0001623|5_prime_UTR_variant;ORIGIN=1;RS=886063906
arthritis-tissue	chr9	35689935	ID_914913	TPM2	ALLELEID=902015;CLNDISDB=MONDO:MONDO:0007157,MedGen:C0220662,OMIM:108120|MONDO:MONDO:0012240,MedGen:C1836447,OMIM:609285;CLNDN=Arthrogryposis,_distal,_type_1A|Nemaline_myopathy_4;CLNHGVS=NC_000009.12:g.35689935C>T;CLNREVSTAT=criteria_provided,_single_submitter;CLNSIG=Uncertain_significance;CLNVC=single_nucleotide_variant;CLNVCSO=SO:0001483;CLNVI=Illumina_Laboratory_Services,Illumina:849975;GENEINFO=TPM2:7169;MC=SO:0001623|5_prime_UTR_variant;ORIGIN=1;RS=986048371
arthritis-tissue	chr9	35689959	ID_912958	TPM2	ALLELEID=902016;CLNDISDB=MONDO:MONDO:0007157,MedGen:C0220662,OMIM:108120|MONDO:MONDO:0012240,MedGen:C1836447,OMIM:609285;CLNDN=Arthrogryposis,_distal,_type_1A|Nemaline_myopathy_4;CLNHGVS=NC_000009.12:g.35689959G>A;CLNREVSTAT=criteria_provided,_single_submitter;CLNSIG=Uncertain_significance;CLNVC=single_nucleotide_variant;CLNVCSO=SO:0001483;CLNVI=Illumina_Laboratory_Services,Illumina:1304389;GENEINFO=TPM2:7169;MC=SO:0001623|5_prime_UTR_variant;ORIGIN=1;RS=1825166266
arthritis-tissue	chr9	35689975	ID_366774	TPM2	ALLELEID=319130;CLNDISDB=MONDO:MONDO:0007157,MedGen:C0220662,OMIM:108120|MONDO:MONDO:0012240,MedGen:C1836447,OMIM:609285;CLNDN=Arthrogryposis,_distal,_type_1A|Nemaline_myopathy_4;CLNHGVS=NC_000009.12:g.35689975G>T;CLNREVSTAT=criteria_provided,_single_submitter;CLNSIG=Uncertain_significance;CLNVC=single_nucleotide_variant;CLNVCSO=SO:0001483;CLNVI=Illumina_Laboratory_Services,Illumina:553259;GENEINFO=TPM2:7169;MC=SO:0001623|5_prime_UTR_variant;ORIGIN=1;RS=886063907
arthritis-tissue	chr2	201258385	ID_870948	TRAK2	AF_ESP=0.00129;AF_EXAC=0.00076;AF_TGP=0.00020;ALLELEID=859118;CLNDISDB=MedGen:CN517202;CLNDN=not_provided;CLNHGVS=NC_000002.12:g.201258385G>A;CLNREVSTAT=criteria_provided,_single_submitter;CLNSIG=Uncertain_significance;CLNVC=single_nucleotide_variant;CLNVCSO=SO:0001483;GENEINFO=CASP8:841;MC=SO:0001627|intron_variant;ORIGIN=1;RS=202238412
arthritis-tissue	chr16	31265517	ID_1019309	TRIM72	ALLELEID=1012120;CLNDISDB=MedGen:CN517202;CLNDN=not_provided;CLNHGVS=NC_000016.10:g.31265517G>A;CLNREVSTAT=criteria_provided,_single_submitter;CLNSIG=Uncertain_significance;CLNVC=single_nucleotide_variant;CLNVCSO=SO:0001483;GENEINFO=ITGAM:3684;MC=SO:0001627|intron_variant;ORIGIN=1;RS=760759749
arthritis-tissue	chr7	101138589	ID_358327	TRIP6	ALLELEID=309211;CLNDISDB=MONDO:MONDO:0013227,MedGen:C2750067,OMIM:613329,Orphanet:ORPHA465;CLNDN=Congenital_plasminogen_activator_inhibitor_type_1_deficiency;CLNHGVS=NC_000007.14:g.101138589G>C;CLNREVSTAT=criteria_provided,_single_submitter;CLNSIG=Uncertain_significance;CLNVC=single_nucleotide_variant;CLNVCSO=SO:0001483;CLNVI=Illumina_Laboratory_Services,Illumina:727759;GENEINFO=SERPINE1:5054;MC=SO:0001624|3_prime_UTR_variant;ORIGIN=1;RS=886061838
arthritis-tissue	chr7	101138597	ID_358328	TRIP6	ALLELEID=309217;CLNDISDB=MONDO:MONDO:0013227,MedGen:C2750067,OMIM:613329,Orphanet:ORPHA465;CLNDN=Congenital_plasminogen_activator_inhibitor_type_1_deficiency;CLNHGVS=NC_000007.14:g.101138597T>C;CLNREVSTAT=criteria_provided,_single_submitter;CLNSIG=Uncertain_significance;CLNVC=single_nucleotide_variant;CLNVCSO=SO:0001483;CLNVI=Illumina_Laboratory_Services,Illumina:451651;GENEINFO=SERPINE1:5054;MC=SO:0001624|3_prime_UTR_variant;ORIGIN=1;RS=886061839
arthritis-tissue	chr7	101138634	ID_358330	TRIP6	ALLELEID=301282;CLNDISDB=MONDO:MONDO:0013227,MedGen:C2750067,OMIM:613329,Orphanet:ORPHA465;CLNDN=Congenital_plasminogen_activator_inhibitor_type_1_deficiency;CLNHGVS=NC_000007.14:g.101138634G>C;CLNREVSTAT=criteria_provided,_single_submitter;CLNSIG=Uncertain_significance;CLNVC=single_nucleotide_variant;CLNVCSO=SO:0001483;CLNVI=Illumina_Laboratory_Services,Illumina:636699;GENEINFO=SERPINE1:5054;MC=SO:0001624|3_prime_UTR_variant;ORIGIN=1;RS=886061840
arthritis-tissue	chr7	101138708	ID_358331	TRIP6	ALLELEID=309218;CLNDISDB=MONDO:MONDO:0013227,MedGen:C2750067,OMIM:613329,Orphanet:ORPHA465;CLNDN=Congenital_plasminogen_activator_inhibitor_type_1_deficiency;CLNHGVS=NC_000007.14:g.101138708G>C;CLNREVSTAT=criteria_provided,_single_submitter;CLNSIG=Uncertain_significance;CLNVC=single_nucleotide_variant;CLNVCSO=SO:0001483;CLNVI=Illumina_Laboratory_Services,Illumina:704836;GENEINFO=SERPINE1:5054;MC=SO:0001624|3_prime_UTR_variant;ORIGIN=1;RS=778538888
arthritis-tissue	chr7	101138737	ID_358332	TRIP6	ALLELEID=301284;CLNDISDB=MONDO:MONDO:0013227,MedGen:C2750067,OMIM:613329,Orphanet:ORPHA465;CLNDN=Congenital_plasminogen_activator_inhibitor_type_1_deficiency;CLNHGVS=NC_000007.14:g.101138737C>T;CLNREVSTAT=criteria_provided,_single_submitter;CLNSIG=Uncertain_significance;CLNVC=single_nucleotide_variant;CLNVCSO=SO:0001483;CLNVI=Illumina_Laboratory_Services,Illumina:637282;GENEINFO=SERPINE1:5054;MC=SO:0001624|3_prime_UTR_variant;ORIGIN=1;RS=372017980
arthritis-tissue	chr7	101138738	ID_910963	TRIP6	ALLELEID=897079;CLNDISDB=MONDO:MONDO:0013227,MedGen:C2750067,OMIM:613329,Orphanet:ORPHA465;CLNDN=Congenital_plasminogen_activator_inhibitor_type_1_deficiency;CLNHGVS=NC_000007.14:g.101138738G>A;CLNREVSTAT=criteria_provided,_single_submitter;CLNSIG=Uncertain_significance;CLNVC=single_nucleotide_variant;CLNVCSO=SO:0001483;CLNVI=Illumina_Laboratory_Services,Illumina:1356177;GENEINFO=SERPINE1:5054;MC=SO:0001624|3_prime_UTR_variant;ORIGIN=1;RS=903749815
arthritis-tissue	chr17	3557850	ID_322805	TRPV3	ALLELEID=338017;CLNDISDB=MONDO:MONDO:0014622,MedGen:C4225339,OMIM:616400,Orphanet:ORPHA448264;CLNDN=Isolated_focal_non-epidermolytic_palmoplantar_keratoderma;CLNHGVS=NC_000017.11:g.3557850G>A;CLNREVSTAT=criteria_provided,_single_submitter;CLNSIG=Uncertain_significance;CLNVC=single_nucleotide_variant;CLNVCSO=SO:0001483;CLNVI=Illumina_Laboratory_Services,Illumina:814621;GENEINFO=TRPV3:162514;ORIGIN=1;RS=886052858
arthritis-tissue	chr17	3557893	ID_322807	TRPV3	ALLELEID=338021;CLNDISDB=MONDO:MONDO:0014622,MedGen:C4225339,OMIM:616400,Orphanet:ORPHA448264;CLNDN=Isolated_focal_non-epidermolytic_palmoplantar_keratoderma;CLNHGVS=NC_000017.11:g.3557893C>T;CLNREVSTAT=criteria_provided,_single_submitter;CLNSIG=Uncertain_significance;CLNVC=single_nucleotide_variant;CLNVCSO=SO:0001483;CLNVI=Illumina_Laboratory_Services,Illumina:733194;GENEINFO=TRPV3:162514;ORIGIN=1;RS=773689429
arthritis-tissue	chr17	3557918	ID_322810	TRPV3	ALLELEID=338025;CLNDISDB=MONDO:MONDO:0014622,MedGen:C4225339,OMIM:616400,Orphanet:ORPHA448264;CLNDN=Isolated_focal_non-epidermolytic_palmoplantar_keratoderma;CLNHGVS=NC_000017.11:g.3557918C>T;CLNREVSTAT=criteria_provided,_single_submitter;CLNSIG=Uncertain_significance;CLNVC=single_nucleotide_variant;CLNVCSO=SO:0001483;CLNVI=Illumina_Laboratory_Services,Illumina:130668;GENEINFO=TRPV3:162514;ORIGIN=1;RS=886052859
arthritis-tissue	chr17	3557952	ID_322812	TRPV3	AF_TGP=0.00020;ALLELEID=345595;CLNDISDB=MONDO:MONDO:0014622,MedGen:C4225339,OMIM:616400,Orphanet:ORPHA448264;CLNDN=Isolated_focal_non-epidermolytic_palmoplantar_keratoderma;CLNHGVS=NC_000017.11:g.3557952A>G;CLNREVSTAT=criteria_provided,_single_submitter;CLNSIG=Uncertain_significance;CLNVC=single_nucleotide_variant;CLNVCSO=SO:0001483;CLNVI=Illumina_Laboratory_Services,Illumina:441530;GENEINFO=TRPV3:162514;ORIGIN=1;RS=552876200
arthritis-tissue	chr17	3557984	ID_889007	TRPV3	AF_TGP=0.00020;ALLELEID=877275;CLNDISDB=MONDO:MONDO:0014622,MedGen:C4225339,OMIM:616400,Orphanet:ORPHA448264;CLNDN=Isolated_focal_non-epidermolytic_palmoplantar_keratoderma;CLNHGVS=NC_000017.11:g.3557984T>A;CLNREVSTAT=criteria_provided,_single_submitter;CLNSIG=Uncertain_significance;CLNVC=single_nucleotide_variant;CLNVCSO=SO:0001483;CLNVI=Illumina_Laboratory_Services,Illumina:1304938;GENEINFO=TRPV3:162514;ORIGIN=1;RS=538543296
arthritis-tissue	chr17	3557986	ID_322813	TRPV3	ALLELEID=344201;CLNDISDB=MONDO:MONDO:0014622,MedGen:C4225339,OMIM:616400,Orphanet:ORPHA448264;CLNDN=Isolated_focal_non-epidermolytic_palmoplantar_keratoderma;CLNHGVS=NC_000017.11:g.3557986G>A;CLNREVSTAT=criteria_provided,_single_submitter;CLNSIG=Uncertain_significance;CLNVC=single_nucleotide_variant;CLNVCSO=SO:0001483;CLNVI=Illumina_Laboratory_Services,Illumina:826903;GENEINFO=TRPV3:162514;ORIGIN=1;RS=540741805
arthritis-tissue	chrX	73852757	ID_9779	TSIX	ALLELEID=24818;CLNDISDB=MONDO:MONDO:0026404,MedGen:C1848138,OMIM:300087;CLNDN=X_inactivation,_familial_skewed,_1;CLNHGVS=NC_000023.11:g.73852757G>C;CLNREVSTAT=no_assertion_criteria_provided;CLNSIG=Pathogenic;CLNVC=single_nucleotide_variant;CLNVCSO=SO:0001483;CLNVI=OMIM_Allelic_Variant:314670.0001;GENEINFO=XIST:7503;ORIGIN=1
arthritis-tissue	chr2	121530886	ID_1366874	TSN	ALLELEID=1338039;CLNDISDB=MedGen:CN517202;CLNDN=not_provided;CLNHGVS=NC_000002.12:g.121530886C>T;CLNREVSTAT=criteria_provided,_single_submitter;CLNSIG=Uncertain_significance;CLNVC=single_nucleotide_variant;CLNVCSO=SO:0001483;GENEINFO=CLASP1:23332|RNU4ATAC:100151683;MC=SO:0001619|non-coding_transcript_variant,SO:0001627|intron_variant;ORIGIN=1
arthritis-tissue	chr2	121530887	ID_692040	TSN	ALLELEID=679818;CLNDISDB=MONDO:MONDO:0009191,MedGen:C0796021,OMIM:226960,Orphanet:ORPHA1824;CLNDN=Lowry-Wood_syndrome;CLNHGVS=NC_000002.12:g.121530887C>A;CLNREVSTAT=criteria_provided,_single_submitter;CLNSIG=Likely_pathogenic;CLNVC=single_nucleotide_variant;CLNVCSO=SO:0001483;CLNVI=OMIM_Allelic_Variant:601428.0019;GENEINFO=CLASP1:23332|RNU4ATAC:100151683;MC=SO:0001619|non-coding_transcript_variant,SO:0001627|intron_variant;ORIGIN=1;RS=370715569
arthritis-tissue	chr2	121530887	ID_218086	TSN	AF_EXAC=0.00037;AF_TGP=0.00080;ALLELEID=214740;CLNDISDB=MONDO:MONDO:0008471,MedGen:C2745959,OMIM:183900,Orphanet:ORPHA94068|MONDO:MONDO:0014722,MedGen:C1846059,OMIM:616651,Orphanet:ORPHA353298|MedGen:CN517202;CLNDN=Spondyloepiphyseal_dysplasia_congenita|Roifman_syndrome|not_provided;CLNHGVS=NC_000002.12:g.121530887C>T;CLNREVSTAT=criteria_provided,_conflicting_interpretations;CLNSIG=Conflicting_interpretations_of_pathogenicity;CLNSIGCONF=Likely_pathogenic(2)|_Uncertain_significance(1);CLNVC=single_nucleotide_variant;CLNVCSO=SO:0001483;CLNVI=OMIM_Allelic_Variant:601428.0014;GENEINFO=CLASP1:23332|RNU4ATAC:100151683;MC=SO:0001619|non-coding_transcript_variant,SO:0001627|intron_variant;ORIGIN=1;RS=370715569
arthritis-tissue	chr2	121530889	ID_1472329	TSN	ALLELEID=1385477;CLNDISDB=MedGen:CN517202;CLNDN=not_provided;CLNHGVS=NC_000002.12:g.121530892_121530894del;CLNREVSTAT=criteria_provided,_single_submitter;CLNSIG=Uncertain_significance;CLNVC=Deletion;CLNVCSO=SO:0000159;GENEINFO=CLASP1:23332|RNU4ATAC:100151683;MC=SO:0001619|non-coding_transcript_variant,SO:0001627|intron_variant;ORIGIN=1
arthritis-tissue	chr2	121530890	ID_1506418	TSN	ALLELEID=1430343;CLNDISDB=MedGen:CN517202;CLNDN=not_provided;CLNHGVS=NC_000002.12:g.121530890T>G;CLNREVSTAT=criteria_provided,_single_submitter;CLNSIG=Uncertain_significance;CLNVC=single_nucleotide_variant;CLNVCSO=SO:0001483;GENEINFO=CLASP1:23332|RNU4ATAC:100151683;MC=SO:0001619|non-coding_transcript_variant,SO:0001627|intron_variant;ORIGIN=1
arthritis-tissue	chr2	121530891	ID_1506268	TSN	ALLELEID=1430193;CLNDISDB=MedGen:CN517202;CLNDN=not_provided;CLNHGVS=NC_000002.12:g.121530891T>A;CLNREVSTAT=criteria_provided,_single_submitter;CLNSIG=Uncertain_significance;CLNVC=single_nucleotide_variant;CLNVCSO=SO:0001483;GENEINFO=CLASP1:23332|RNU4ATAC:100151683;MC=SO:0001619|non-coding_transcript_variant,SO:0001627|intron_variant;ORIGIN=1
arthritis-tissue	chr2	121530891	ID_1479614	TSN	ALLELEID=1439337;CLNDISDB=MedGen:CN517202;CLNDN=not_provided;CLNHGVS=NC_000002.12:g.121530891T>C;CLNREVSTAT=criteria_provided,_single_submitter;CLNSIG=Uncertain_significance;CLNVC=single_nucleotide_variant;CLNVCSO=SO:0001483;GENEINFO=CLASP1:23332|RNU4ATAC:100151683;MC=SO:0001619|non-coding_transcript_variant,SO:0001627|intron_variant;ORIGIN=1
arthritis-tissue	chr2	121530892	ID_218083	TSN	AF_EXAC=0.00047;AF_TGP=0.00020;ALLELEID=214737;CLNDISDB=MONDO:MONDO:0014722,MedGen:C1846059,OMIM:616651,Orphanet:ORPHA353298|MedGen:CN517202;CLNDN=Roifman_syndrome|not_provided;CLNHGVS=NC_000002.12:g.121530892C>T;CLNREVSTAT=criteria_provided,_multiple_submitters,_no_conflicts;CLNSIG=Pathogenic;CLNVC=single_nucleotide_variant;CLNVCSO=SO:0001483;CLNVI=OMIM_Allelic_Variant:601428.0011|Undiagnosed_Diseases_Network,NIH:03f7df60-66af-4dea-b5e2-169f49a14cb1_1;GENEINFO=CLASP1:23332|RNU4ATAC:100151683;MC=SO:0001619|non-coding_transcript_variant,SO:0001627|intron_variant;ORIGIN=25;RS=559979281
arthritis-tissue	chr2	121530893	ID_1471153	TSN	ALLELEID=1488224;CLNDISDB=MedGen:CN517202;CLNDN=not_provided;CLNHGVS=NC_000002.12:g.121530893T>C;CLNREVSTAT=criteria_provided,_single_submitter;CLNSIG=Uncertain_significance;CLNVC=single_nucleotide_variant;CLNVCSO=SO:0001483;GENEINFO=CLASP1:23332|RNU4ATAC:100151683;MC=SO:0001619|non-coding_transcript_variant,SO:0001627|intron_variant;ORIGIN=1
arthritis-tissue	chr2	121530894	ID_1463667	TSN	ALLELEID=1508230;CLNDISDB=MedGen:CN517202;CLNDN=not_provided;CLNHGVS=NC_000002.12:g.121530894T>C;CLNREVSTAT=criteria_provided,_single_submitter;CLNSIG=Uncertain_significance;CLNVC=single_nucleotide_variant;CLNVCSO=SO:0001483;GENEINFO=CLASP1:23332|RNU4ATAC:100151683;MC=SO:0001619|non-coding_transcript_variant,SO:0001627|intron_variant;ORIGIN=1
arthritis-tissue	chr2	121530894	ID_1382974	TSN	ALLELEID=1509570;CLNDISDB=MedGen:CN517202;CLNDN=not_provided;CLNHGVS=NC_000002.12:g.121530894T>G;CLNREVSTAT=criteria_provided,_single_submitter;CLNSIG=Uncertain_significance;CLNVC=single_nucleotide_variant;CLNVCSO=SO:0001483;GENEINFO=CLASP1:23332|RNU4ATAC:100151683;MC=SO:0001619|non-coding_transcript_variant,SO:0001627|intron_variant;ORIGIN=1
arthritis-tissue	chr2	121530894	ID_1504010	TSN	ALLELEID=1424414;CLNDISDB=MedGen:CN517202;CLNDN=not_provided;CLNHGVS=NC_000002.12:g.121530898dup;CLNREVSTAT=criteria_provided,_single_submitter;CLNSIG=Uncertain_significance;CLNVC=Duplication;CLNVCSO=SO:1000035;GENEINFO=CLASP1:23332|RNU4ATAC:100151683;MC=SO:0001619|non-coding_transcript_variant,SO:0001627|intron_variant;ORIGIN=1
arthritis-tissue	chr2	121530895	ID_218082	TSN	AF_EXAC=0.00019;ALLELEID=214736;CLNDISDB=Human_Phenotype_Ontology:HP:0000730,Human_Phenotype_Ontology:HP:0001249,Human_Phenotype_Ontology:HP:0001267,Human_Phenotype_Ontology:HP:0001286,Human_Phenotype_Ontology:HP:0002122,Human_Phenotype_Ontology:HP:0002192,Human_Phenotype_Ontology:HP:0002316,Human_Phenotype_Ontology:HP:0002382,Human_Phenotype_Ontology:HP:0002386,Human_Phenotype_Ontology:HP:0002402,Human_Phenotype_Ontology:HP:0002458,Human_Phenotype_Ontology:HP:0002482,Human_Phenotype_Ontology:HP:0002499,Human_Phenotype_Ontology:HP:0002543,Human_Phenotype_Ontology:HP:0003767,Human_Phenotype_Ontology:HP:0006833,Human_Phenotype_Ontology:HP:0007154,Human_Phenotype_Ontology:HP:0007176,Human_Phenotype_Ontology:HP:0007180,MONDO:MONDO:0001071,MeSH:D008607,MedGen:C3714756,SNOMED_CT:228156007|Human_Phenotype_Ontology:HP:0001509,Human_Phenotype_Ontology:HP:0003501,Human_Phenotype_Ontology:HP:0003507,Human_Phenotype_Ontology:HP:0003512,Human_Phenotype_Ontology:HP:0003518,Human_Phenotype_Ontology:HP:0003519,Human_Phenotype_Ontology:HP:0004322,Human_Phenotype_Ontology:HP:0008871,Human_Phenotype_Ontology:HP:0008882,Human_Phenotype_Ontology:HP:0008888,Human_Phenotype_Ontology:HP:0008913,MedGen:C0349588|MONDO:MONDO:0014722,MedGen:C1846059,OMIM:616651,Orphanet:ORPHA353298|MedGen:CN517202;CLNDN=Intellectual_disability|Short_stature|Roifman_syndrome|not_provided;CLNHGVS=NC_000002.12:g.121530895G>A;CLNREVSTAT=criteria_provided,_multiple_submitters,_no_conflicts;CLNSIG=Pathogenic/Likely_pathogenic;CLNVC=single_nucleotide_variant;CLNVCSO=SO:0001483;CLNVI=OMIM_Allelic_Variant:601428.0010;GENEINFO=CLASP1:23332|RNU4ATAC:100151683;MC=SO:0001619|non-coding_transcript_variant,SO:0001627|intron_variant;ORIGIN=1;RS=750325275
arthritis-tissue	chr2	121530895	ID_1469262	TSN	ALLELEID=1370371;CLNDISDB=MedGen:CN517202;CLNDN=not_provided;CLNHGVS=NC_000002.12:g.121530895G>C;CLNREVSTAT=criteria_provided,_single_submitter;CLNSIG=Uncertain_significance;CLNVC=single_nucleotide_variant;CLNVCSO=SO:0001483;GENEINFO=CLASP1:23332|RNU4ATAC:100151683;MC=SO:0001619|non-coding_transcript_variant,SO:0001627|intron_variant;ORIGIN=1
arthritis-tissue	chr2	121530896	ID_1403727	TSN	ALLELEID=1467093;CLNDISDB=MedGen:CN517202;CLNDN=not_provided;CLNHGVS=NC_000002.12:g.121530896G>A;CLNREVSTAT=criteria_provided,_single_submitter;CLNSIG=Uncertain_significance;CLNVC=single_nucleotide_variant;CLNVCSO=SO:0001483;GENEINFO=CLASP1:23332|RNU4ATAC:100151683;MC=SO:0001619|non-coding_transcript_variant,SO:0001627|intron_variant;ORIGIN=1
arthritis-tissue	chr2	121530896	ID_1377310	TSN	ALLELEID=1405238;CLNDISDB=MedGen:CN517202;CLNDN=not_provided;CLNHGVS=NC_000002.12:g.121530896G>C;CLNREVSTAT=criteria_provided,_single_submitter;CLNSIG=Uncertain_significance;CLNVC=single_nucleotide_variant;CLNVCSO=SO:0001483;GENEINFO=CLASP1:23332|RNU4ATAC:100151683;MC=SO:0001619|non-coding_transcript_variant,SO:0001627|intron_variant;ORIGIN=1
arthritis-tissue	chr2	121530897	ID_932368	TSN	ALLELEID=920652;CLNDISDB=MedGen:CN517202;CLNDN=not_provided;CLNHGVS=NC_000002.12:g.121530897G>A;CLNREVSTAT=criteria_provided,_single_submitter;CLNSIG=Uncertain_significance;CLNVC=single_nucleotide_variant;CLNVCSO=SO:0001483;GENEINFO=CLASP1:23332|RNU4ATAC:100151683;MC=SO:0001619|non-coding_transcript_variant,SO:0001627|intron_variant;ORIGIN=1;RS=991806266
arthritis-tissue	chr2	121530898	ID_1507850	TSN	ALLELEID=1352309;CLNDISDB=MedGen:CN517202;CLNDN=not_provided;CLNHGVS=NC_000002.12:g.121530898G>A;CLNREVSTAT=criteria_provided,_single_submitter;CLNSIG=Uncertain_significance;CLNVC=single_nucleotide_variant;CLNVCSO=SO:0001483;GENEINFO=CLASP1:23332|RNU4ATAC:100151683;MC=SO:0001619|non-coding_transcript_variant,SO:0001627|intron_variant;ORIGIN=1
arthritis-tissue	chr2	121530900	ID_1363263	TSN	ALLELEID=1489123;CLNDISDB=MedGen:CN517202;CLNDN=not_provided;CLNHGVS=NC_000002.12:g.121530900T>C;CLNREVSTAT=criteria_provided,_single_submitter;CLNSIG=Uncertain_significance;CLNVC=single_nucleotide_variant;CLNVCSO=SO:0001483;GENEINFO=CLASP1:23332|RNU4ATAC:100151683;MC=SO:0001619|non-coding_transcript_variant,SO:0001627|intron_variant;ORIGIN=1
arthritis-tissue	chr2	121530900	ID_1518381	TSN	ALLELEID=1508774;CLNDISDB=MedGen:CN517202;CLNDN=not_provided;CLNHGVS=NC_000002.12:g.121530900T>G;CLNREVSTAT=criteria_provided,_single_submitter;CLNSIG=Uncertain_significance;CLNVC=single_nucleotide_variant;CLNVCSO=SO:0001483;GENEINFO=CLASP1:23332|RNU4ATAC:100151683;MC=SO:0001619|non-coding_transcript_variant,SO:0001627|intron_variant;ORIGIN=1
arthritis-tissue	chr2	121530901	ID_1422665	TSN	ALLELEID=1412559;CLNDISDB=MedGen:CN517202;CLNDN=not_provided;CLNHGVS=NC_000002.12:g.121530901G>A;CLNREVSTAT=criteria_provided,_single_submitter;CLNSIG=Uncertain_significance;CLNVC=single_nucleotide_variant;CLNVCSO=SO:0001483;GENEINFO=CLASP1:23332|RNU4ATAC:100151683;MC=SO:0001619|non-coding_transcript_variant,SO:0001627|intron_variant;ORIGIN=1
arthritis-tissue	chr2	121530901	ID_1496505	TSN	ALLELEID=1359537;CLNDISDB=MedGen:CN517202;CLNDN=not_provided;CLNHGVS=NC_000002.12:g.121530901G>C;CLNREVSTAT=criteria_provided,_single_submitter;CLNSIG=Uncertain_significance;CLNVC=single_nucleotide_variant;CLNVCSO=SO:0001483;GENEINFO=CLASP1:23332|RNU4ATAC:100151683;MC=SO:0001619|non-coding_transcript_variant,SO:0001627|intron_variant;ORIGIN=1
arthritis-tissue	chr2	121530903	ID_1062165	TSN	ALLELEID=1040519;CLNDISDB=MedGen:CN517202;CLNDN=not_provided;CLNHGVS=NC_000002.12:g.121530903G>A;CLNREVSTAT=criteria_provided,_single_submitter;CLNSIG=Uncertain_significance;CLNVC=single_nucleotide_variant;CLNVCSO=SO:0001483;GENEINFO=CLASP1:23332|RNU4ATAC:100151683;MC=SO:0001619|non-coding_transcript_variant,SO:0001627|intron_variant;ORIGIN=1
arthritis-tissue	chr2	121530903	ID_1504902	TSN	ALLELEID=1413772;CLNDISDB=MedGen:CN517202;CLNDN=not_provided;CLNHGVS=NC_000002.12:g.121530903G>C;CLNREVSTAT=criteria_provided,_single_submitter;CLNSIG=Uncertain_significance;CLNVC=single_nucleotide_variant;CLNVCSO=SO:0001483;GENEINFO=CLASP1:23332|RNU4ATAC:100151683;MC=SO:0001619|non-coding_transcript_variant,SO:0001627|intron_variant;ORIGIN=1
arthritis-tissue	chr2	121530904	ID_1472138	TSN	ALLELEID=1385286;CLNDISDB=MedGen:CN517202;CLNDN=not_provided;CLNHGVS=NC_000002.12:g.121530904C>G;CLNREVSTAT=criteria_provided,_single_submitter;CLNSIG=Uncertain_significance;CLNVC=single_nucleotide_variant;CLNVCSO=SO:0001483;GENEINFO=CLASP1:23332|RNU4ATAC:100151683;MC=SO:0001619|non-coding_transcript_variant,SO:0001627|intron_variant;ORIGIN=1
arthritis-tissue	chr2	121530904	ID_1512007	TSN	ALLELEID=1455642;CLNDISDB=MedGen:CN517202;CLNDN=not_provided;CLNHGVS=NC_000002.12:g.121530904C>T;CLNREVSTAT=criteria_provided,_single_submitter;CLNSIG=Uncertain_significance;CLNVC=single_nucleotide_variant;CLNVCSO=SO:0001483;GENEINFO=CLASP1:23332|RNU4ATAC:100151683;MC=SO:0001619|non-coding_transcript_variant,SO:0001627|intron_variant;ORIGIN=1
arthritis-tissue	chr2	121530905	ID_1383498	TSN	ALLELEID=1354639;CLNDISDB=MedGen:CN517202;CLNDN=not_provided;CLNHGVS=NC_000002.12:g.121530905T>C;CLNREVSTAT=criteria_provided,_single_submitter;CLNSIG=Uncertain_significance;CLNVC=single_nucleotide_variant;CLNVCSO=SO:0001483;GENEINFO=CLASP1:23332|RNU4ATAC:100151683;MC=SO:0001619|non-coding_transcript_variant,SO:0001627|intron_variant;ORIGIN=1
arthritis-tissue	chr2	121530905	ID_1522251	TSN	ALLELEID=1369195;CLNDISDB=MedGen:CN517202;CLNDN=not_provided;CLNHGVS=NC_000002.12:g.121530906dup;CLNREVSTAT=criteria_provided,_single_submitter;CLNSIG=Uncertain_significance;CLNVC=Duplication;CLNVCSO=SO:1000035;GENEINFO=CLASP1:23332|RNU4ATAC:100151683;MC=SO:0001619|non-coding_transcript_variant,SO:0001627|intron_variant;ORIGIN=1
arthritis-tissue	chr2	121530907	ID_1470268	TSN	ALLELEID=1372230;CLNDISDB=MedGen:CN517202;CLNDN=not_provided;CLNHGVS=NC_000002.12:g.121530907C>T;CLNREVSTAT=criteria_provided,_single_submitter;CLNSIG=Uncertain_significance;CLNVC=single_nucleotide_variant;CLNVCSO=SO:0001483;GENEINFO=CLASP1:23332|RNU4ATAC:100151683;MC=SO:0001619|non-coding_transcript_variant,SO:0001627|intron_variant;ORIGIN=1
arthritis-tissue	chr2	121530908	ID_977869	TSN	ALLELEID=965954;CLNDISDB=MONDO:MONDO:0008871,MedGen:C1859452,OMIM:210710,SNOMED_CT:254102008;CLNDN=Osteodysplastic_primordial_dwarfism,_type_1;CLNHGVS=NC_000002.12:g.121530908T>G;CLNREVSTAT=no_assertion_criteria_provided;CLNSIG=Likely_pathogenic;CLNVC=single_nucleotide_variant;CLNVCSO=SO:0001483;CLNVI=Service_de_Génétique_Moléculaire,Hôpital_Robert_Debré:104050.2;GENEINFO=CLASP1:23332|RNU4ATAC:100151683;MC=SO:0001619|non-coding_transcript_variant,SO:0001627|intron_variant;ORIGIN=0
arthritis-tissue	chr2	121530909	ID_30180	TSN	AF_TGP=0.00020;ALLELEID=39136;CLNDISDB=MONDO:MONDO:0008871,MedGen:C1859452,OMIM:210710,SNOMED_CT:254102008|MedGen:CN517202;CLNDN=Osteodysplastic_primordial_dwarfism,_type_1|not_provided;CLNHGVS=NC_000002.12:g.121530909G>A;CLNREVSTAT=criteria_provided,_multiple_submitters,_no_conflicts;CLNSIG=Likely_pathogenic;CLNVC=single_nucleotide_variant;CLNVCSO=SO:0001483;CLNVI=OMIM_Allelic_Variant:601428.0003;GENEINFO=CLASP1:23332|RNU4ATAC:100151683;MC=SO:0001619|non-coding_transcript_variant,SO:0001627|intron_variant;ORIGIN=5;RS=374299350;CLNDISDBINCL=MONDO:MONDO:0008871,MedGen:C1859452,OMIM:210710,SNOMED_CT:254102008;CLNDNINCL=Osteodysplastic_primordial_dwarfism,_type_1;CLNSIGINCL=631497:Likely_pathogenic
arthritis-tissue	chr2	121530909	ID_1488137	TSN	ALLELEID=1504846;CLNDISDB=MedGen:CN517202;CLNDN=not_provided;CLNHGVS=NC_000002.12:g.121530909G>C;CLNREVSTAT=criteria_provided,_single_submitter;CLNSIG=Uncertain_significance;CLNVC=single_nucleotide_variant;CLNVCSO=SO:0001483;GENEINFO=CLASP1:23332|RNU4ATAC:100151683;MC=SO:0001619|non-coding_transcript_variant,SO:0001627|intron_variant;ORIGIN=1
arthritis-tissue	chr2	121530910	ID_1470235	TSN	ALLELEID=1372197;CLNDISDB=MedGen:CN517202;CLNDN=not_provided;CLNHGVS=NC_000002.12:g.121530910T>C;CLNREVSTAT=criteria_provided,_single_submitter;CLNSIG=Uncertain_significance;CLNVC=single_nucleotide_variant;CLNVCSO=SO:0001483;GENEINFO=CLASP1:23332|RNU4ATAC:100151683;MC=SO:0001619|non-coding_transcript_variant,SO:0001627|intron_variant;ORIGIN=1
arthritis-tissue	chr2	121530911	ID_1479222	TSN	ALLELEID=1426592;CLNDISDB=MedGen:CN517202;CLNDN=not_provided;CLNHGVS=NC_000002.12:g.121530911C>G;CLNREVSTAT=criteria_provided,_single_submitter;CLNSIG=Uncertain_significance;CLNVC=single_nucleotide_variant;CLNVCSO=SO:0001483;GENEINFO=CLASP1:23332|RNU4ATAC:100151683;MC=SO:0001619|non-coding_transcript_variant,SO:0001627|intron_variant;ORIGIN=1
arthritis-tissue	chr2	121530911	ID_1407996	TSN	ALLELEID=1421644;CLNDISDB=MedGen:CN517202;CLNDN=not_provided;CLNHGVS=NC_000002.12:g.121530911C>T;CLNREVSTAT=criteria_provided,_single_submitter;CLNSIG=Uncertain_significance;CLNVC=single_nucleotide_variant;CLNVCSO=SO:0001483;GENEINFO=CLASP1:23332|RNU4ATAC:100151683;MC=SO:0001619|non-coding_transcript_variant,SO:0001627|intron_variant;ORIGIN=1
arthritis-tissue	chr2	121530914	ID_1351945	TSN	ALLELEID=1482482;CLNDISDB=MedGen:CN517202;CLNDN=not_provided;CLNHGVS=NC_000002.12:g.121530914A>G;CLNREVSTAT=criteria_provided,_single_submitter;CLNSIG=Uncertain_significance;CLNVC=single_nucleotide_variant;CLNVCSO=SO:0001483;GENEINFO=CLASP1:23332|RNU4ATAC:100151683;MC=SO:0001619|non-coding_transcript_variant,SO:0001627|intron_variant;ORIGIN=1
arthritis-tissue	chr2	121530915	ID_1516356	TSN	ALLELEID=1499010;CLNDISDB=MedGen:CN517202;CLNDN=not_provided;CLNHGVS=NC_000002.12:g.121530915T>G;CLNREVSTAT=criteria_provided,_single_submitter;CLNSIG=Uncertain_significance;CLNVC=single_nucleotide_variant;CLNVCSO=SO:0001483;GENEINFO=CLASP1:23332|RNU4ATAC:100151683;MC=SO:0001619|non-coding_transcript_variant,SO:0001627|intron_variant;ORIGIN=1
arthritis-tissue	chr2	121530916	ID_218084	TSN	ALLELEID=214738;CLNDISDB=MONDO:MONDO:0008471,MedGen:C2745959,OMIM:183900,Orphanet:ORPHA94068|MONDO:MONDO:0008871,MedGen:C1859452,OMIM:210710,SNOMED_CT:254102008|MONDO:MONDO:0014722,MedGen:C1846059,OMIM:616651,Orphanet:ORPHA353298|MedGen:CN517202;CLNDN=Spondyloepiphyseal_dysplasia_congenita|Osteodysplastic_primordial_dwarfism,_type_1|Roifman_syndrome|not_provided;CLNHGVS=NC_000002.12:g.121530916G>A;CLNREVSTAT=criteria_provided,_multiple_submitters,_no_conflicts;CLNSIG=Pathogenic/Likely_pathogenic;CLNVC=single_nucleotide_variant;CLNVCSO=SO:0001483;CLNVI=OMIM_Allelic_Variant:601428.0012|Service_de_Génétique_Moléculaire,Hôpital_Robert_Debré:104050;GENEINFO=CLASP1:23332|RNU4ATAC:100151683;MC=SO:0001619|non-coding_transcript_variant,SO:0001627|intron_variant;ORIGIN=1;RS=756026847
arthritis-tissue	chr2	121530918	ID_1476748	TSN	ALLELEID=1416813;CLNDISDB=MedGen:CN517202;CLNDN=not_provided;CLNHGVS=NC_000002.12:g.121530918G>A;CLNREVSTAT=criteria_provided,_single_submitter;CLNSIG=Uncertain_significance;CLNVC=single_nucleotide_variant;CLNVCSO=SO:0001483;GENEINFO=CLASP1:23332|RNU4ATAC:100151683;MC=SO:0001619|non-coding_transcript_variant,SO:0001627|intron_variant;ORIGIN=1
arthritis-tissue	chr2	121530918	ID_1368259	TSN	ALLELEID=1424795;CLNDISDB=MedGen:CN517202;CLNDN=not_provided;CLNHGVS=NC_000002.12:g.121530918G>C;CLNREVSTAT=criteria_provided,_single_submitter;CLNSIG=Uncertain_significance;CLNVC=single_nucleotide_variant;CLNVCSO=SO:0001483;GENEINFO=CLASP1:23332|RNU4ATAC:100151683;MC=SO:0001619|non-coding_transcript_variant,SO:0001627|intron_variant;ORIGIN=1
arthritis-tissue	chr2	121530919	ID_599282	TSN	AF_EXAC=0.00009;ALLELEID=590544;CLNDISDB=MONDO:MONDO:0008871,MedGen:C1859452,OMIM:210710,SNOMED_CT:254102008|MedGen:CN517202;CLNDN=Osteodysplastic_primordial_dwarfism,_type_1|not_provided;CLNHGVS=NC_000002.12:g.121530919C>T;CLNREVSTAT=criteria_provided,_multiple_submitters,_no_conflicts;CLNSIG=Pathogenic;CLNVC=single_nucleotide_variant;CLNVCSO=SO:0001483;GENEINFO=CLASP1:23332|RNU4ATAC:100151683;MC=SO:0001619|non-coding_transcript_variant,SO:0001627|intron_variant;ORIGIN=5;RS=139495292;CLNDISDBINCL=MONDO:MONDO:0008871,MedGen:C1859452,OMIM:210710,SNOMED_CT:254102008;CLNDNINCL=Osteodysplastic_primordial_dwarfism,_type_1;CLNSIGINCL=631497:Likely_pathogenic
arthritis-tissue	chr2	121530921	ID_1422517	TSN	ALLELEID=1416288;CLNDISDB=MedGen:CN517202;CLNDN=not_provided;CLNHGVS=NC_000002.12:g.121530921C>G;CLNREVSTAT=criteria_provided,_single_submitter;CLNSIG=Uncertain_significance;CLNVC=single_nucleotide_variant;CLNVCSO=SO:0001483;GENEINFO=CLASP1:23332|RNU4ATAC:100151683;MC=SO:0001619|non-coding_transcript_variant,SO:0001627|intron_variant;ORIGIN=1
arthritis-tissue	chr2	121530922	ID_1501793	TSN	ALLELEID=1398661;CLNDISDB=MedGen:CN517202;CLNDN=not_provided;CLNHGVS=NC_000002.12:g.121530922A>C;CLNREVSTAT=criteria_provided,_single_submitter;CLNSIG=Uncertain_significance;CLNVC=single_nucleotide_variant;CLNVCSO=SO:0001483;GENEINFO=CLASP1:23332|RNU4ATAC:100151683;MC=SO:0001619|non-coding_transcript_variant,SO:0001627|intron_variant;ORIGIN=1
arthritis-tissue	chr2	121530922	ID_1485205	TSN	ALLELEID=1393931;CLNDISDB=MedGen:CN517202;CLNDN=not_provided;CLNHGVS=NC_000002.12:g.121530922A>T;CLNREVSTAT=criteria_provided,_single_submitter;CLNSIG=Uncertain_significance;CLNVC=single_nucleotide_variant;CLNVCSO=SO:0001483;GENEINFO=CLASP1:23332|RNU4ATAC:100151683;MC=SO:0001619|non-coding_transcript_variant,SO:0001627|intron_variant;ORIGIN=1
arthritis-tissue	chr2	121530923	ID_1472544	TSN	ALLELEID=1397926;CLNDISDB=MedGen:CN517202;CLNDN=not_provided;CLNHGVS=NC_000002.12:g.121530923T>C;CLNREVSTAT=criteria_provided,_single_submitter;CLNSIG=Uncertain_significance;CLNVC=single_nucleotide_variant;CLNVCSO=SO:0001483;GENEINFO=CLASP1:23332|RNU4ATAC:100151683;MC=SO:0001619|non-coding_transcript_variant,SO:0001627|intron_variant;ORIGIN=1
arthritis-tissue	chr2	121530924	ID_1424898	TSN	ALLELEID=1353405;CLNDISDB=MedGen:CN517202;CLNDN=not_provided;CLNHGVS=NC_000002.12:g.121530924A>G;CLNREVSTAT=criteria_provided,_single_submitter;CLNSIG=Uncertain_significance;CLNVC=single_nucleotide_variant;CLNVCSO=SO:0001483;GENEINFO=CLASP1:23332|RNU4ATAC:100151683;MC=SO:0001619|non-coding_transcript_variant,SO:0001627|intron_variant;ORIGIN=1
arthritis-tissue	chr2	121530925	ID_636959	TSN	ALLELEID=624198;CLNDISDB=MONDO:MONDO:0009191,MedGen:C0796021,OMIM:226960,Orphanet:ORPHA1824|MONDO:MONDO:0014722,MedGen:C1846059,OMIM:616651,Orphanet:ORPHA353298|MedGen:CN517202;CLNDN=Lowry-Wood_syndrome|Roifman_syndrome|not_provided;CLNHGVS=NC_000002.12:g.121530925G>A;CLNREVSTAT=criteria_provided,_multiple_submitters,_no_conflicts;CLNSIG=Pathogenic;CLNVC=single_nucleotide_variant;CLNVCSO=SO:0001483;CLNVI=OMIM_Allelic_Variant:601428.0017;GENEINFO=CLASP1:23332|RNU4ATAC:100151683;MC=SO:0001619|non-coding_transcript_variant,SO:0001627|intron_variant;ORIGIN=1;RS=1032667950
arthritis-tissue	chr2	121530925	ID_1381605	TSN	ALLELEID=1496567;CLNDISDB=MedGen:CN517202;CLNDN=not_provided;CLNHGVS=NC_000002.12:g.121530925G>C;CLNREVSTAT=criteria_provided,_single_submitter;CLNSIG=Uncertain_significance;CLNVC=single_nucleotide_variant;CLNVCSO=SO:0001483;GENEINFO=CLASP1:23332|RNU4ATAC:100151683;MC=SO:0001619|non-coding_transcript_variant,SO:0001627|intron_variant;ORIGIN=1
arthritis-tissue	chr2	121530925	ID_977856	TSN	ALLELEID=965955;CLNDISDB=MONDO:MONDO:0008871,MedGen:C1859452,OMIM:210710,SNOMED_CT:254102008;CLNDN=Osteodysplastic_primordial_dwarfism,_type_1;CLNHGVS=NC_000002.12:g.121530925G>T;CLNREVSTAT=no_assertion_criteria_provided;CLNSIG=Likely_pathogenic;CLNVC=single_nucleotide_variant;CLNVCSO=SO:0001483;CLNVI=Service_de_Génétique_Moléculaire,Hôpital_Robert_Debré:16738.2;GENEINFO=CLASP1:23332|RNU4ATAC:100151683;MC=SO:0001619|non-coding_transcript_variant,SO:0001627|intron_variant;ORIGIN=0
arthritis-tissue	chr2	121530926	ID_1476470	TSN	ALLELEID=1339243;CLNDISDB=MedGen:CN517202;CLNDN=not_provided;CLNHGVS=NC_000002.12:g.121530926T>C;CLNREVSTAT=criteria_provided,_single_submitter;CLNSIG=Uncertain_significance;CLNVC=single_nucleotide_variant;CLNVCSO=SO:0001483;GENEINFO=CLASP1:23332|RNU4ATAC:100151683;MC=SO:0001619|non-coding_transcript_variant,SO:0001627|intron_variant;ORIGIN=1
arthritis-tissue	chr2	121530926	ID_1474999	TSN	ALLELEID=1403909;CLNDISDB=MedGen:CN517202;CLNDN=not_provided;CLNHGVS=NC_000002.12:g.121530926T>G;CLNREVSTAT=criteria_provided,_single_submitter;CLNSIG=Uncertain_significance;CLNVC=single_nucleotide_variant;CLNVCSO=SO:0001483;GENEINFO=CLASP1:23332|RNU4ATAC:100151683;MC=SO:0001619|non-coding_transcript_variant,SO:0001627|intron_variant;ORIGIN=1
arthritis-tissue	chr2	121530927	ID_218085	TSN	ALLELEID=214739;CLNDISDB=.|MONDO:MONDO:0008871,MedGen:C1859452,OMIM:210710,SNOMED_CT:254102008|MONDO:MONDO:0014722,MedGen:C1846059,OMIM:616651,Orphanet:ORPHA353298|MedGen:CN517202;CLNDN=RNU4ATAC-related_spliceosomopathies|Osteodysplastic_primordial_dwarfism,_type_1|Roifman_syndrome|not_provided;CLNHGVS=NC_000002.12:g.121530927G>A;CLNREVSTAT=criteria_provided,_multiple_submitters,_no_conflicts;CLNSIG=Likely_pathogenic;CLNVC=single_nucleotide_variant;CLNVCSO=SO:0001483;CLNVI=OMIM_Allelic_Variant:601428.0013|Service_de_Génétique_Moléculaire,Hôpital_Robert_Debré:86674|Illumina_Laboratory_Services,Illumina:1728086|Undiagnosed_Diseases_Network,NIH:03f7df60-66af-4dea-b5e2-169f49a14cb1_2;GENEINFO=CLASP1:23332|RNU4ATAC:100151683;MC=SO:0001619|non-coding_transcript_variant,SO:0001627|intron_variant;ORIGIN=17;RS=863225422
arthritis-tissue	chr2	121530929	ID_30184	TSN	AF_EXAC=0.00009;ALLELEID=39140;CLNDISDB=MONDO:MONDO:0008871,MedGen:C1859452,OMIM:210710,SNOMED_CT:254102008|MedGen:CN517202;CLNDN=Osteodysplastic_primordial_dwarfism,_type_1|not_provided;CLNHGVS=NC_000002.12:g.121530929G>A;CLNREVSTAT=criteria_provided,_conflicting_interpretations;CLNSIG=Conflicting_interpretations_of_pathogenicity;CLNSIGCONF=Likely_pathogenic(2)|_Uncertain_significance(1);CLNVC=single_nucleotide_variant;CLNVCSO=SO:0001483;CLNVI=Service_de_Génétique_Moléculaire,Hôpital_Robert_Debré:103737|OMIM_Allelic_Variant:601428.0007;GENEINFO=CLASP1:23332|RNU4ATAC:100151683;MC=SO:0001619|non-coding_transcript_variant,SO:0001627|intron_variant;ORIGIN=1;RS=181195449
arthritis-tissue	chr2	121530929	ID_30182	TSN	ALLELEID=39138;CLNDISDB=MONDO:MONDO:0008871,MedGen:C1859452,OMIM:210710,SNOMED_CT:254102008;CLNDN=Osteodysplastic_primordial_dwarfism,_type_1;CLNHGVS=NC_000002.12:g.121530929G>C;CLNREVSTAT=no_assertion_criteria_provided;CLNSIG=Pathogenic;CLNVC=single_nucleotide_variant;CLNVCSO=SO:0001483;CLNVI=OMIM_Allelic_Variant:601428.0005;GENEINFO=CLASP1:23332|RNU4ATAC:100151683;MC=SO:0001619|non-coding_transcript_variant,SO:0001627|intron_variant;ORIGIN=1;RS=181195449
arthritis-tissue	chr2	121530930	ID_30178	TSN	AF_EXAC=0.00046;AF_TGP=0.00020;ALLELEID=39134;CLNDISDB=MONDO:MONDO:0008871,MedGen:C1859452,OMIM:210710,SNOMED_CT:254102008|MONDO:MONDO:0009191,MedGen:C0796021,OMIM:226960,Orphanet:ORPHA1824|MONDO:MONDO:0014722,MedGen:C1846059,OMIM:616651,Orphanet:ORPHA353298|MedGen:CN517202;CLNDN=Osteodysplastic_primordial_dwarfism,_type_1|Lowry-Wood_syndrome|Roifman_syndrome|not_provided;CLNHGVS=NC_000002.12:g.121530930G>A;CLNREVSTAT=criteria_provided,_multiple_submitters,_no_conflicts;CLNSIG=Pathogenic/Likely_pathogenic;CLNVC=single_nucleotide_variant;CLNVCSO=SO:0001483;CLNVI=Service_de_Génétique_Moléculaire,Hôpital_Robert_Debré:16738|OMIM_Allelic_Variant:601428.0001;GENEINFO=CLASP1:23332|RNU4ATAC:100151683;MC=SO:0001619|non-coding_transcript_variant,SO:0001627|intron_variant;ORIGIN=1;RS=188343279
arthritis-tissue	chr2	121530931	ID_1040331	TSN	AF_EXAC=0.00009;AF_TGP=0.00040;ALLELEID=1023677;CLNDISDB=MedGen:CN517202;CLNDN=not_provided;CLNHGVS=NC_000002.12:g.121530931G>A;CLNREVSTAT=criteria_provided,_single_submitter;CLNSIG=Uncertain_significance;CLNVC=single_nucleotide_variant;CLNVCSO=SO:0001483;GENEINFO=CLASP1:23332|RNU4ATAC:100151683;MC=SO:0001619|non-coding_transcript_variant,SO:0001627|intron_variant;ORIGIN=1;RS=557186710
arthritis-tissue	chr2	121530931	ID_1485152	TSN	ALLELEID=1393878;CLNDISDB=MedGen:CN517202;CLNDN=not_provided;CLNHGVS=NC_000002.12:g.121530931G>T;CLNREVSTAT=criteria_provided,_single_submitter;CLNSIG=Uncertain_significance;CLNVC=single_nucleotide_variant;CLNVCSO=SO:0001483;GENEINFO=CLASP1:23332|RNU4ATAC:100151683;MC=SO:0001619|non-coding_transcript_variant,SO:0001627|intron_variant;ORIGIN=1
arthritis-tissue	chr2	121530932	ID_30183	TSN	ALLELEID=39139;CLNDISDB=MONDO:MONDO:0008871,MedGen:C1859452,OMIM:210710,SNOMED_CT:254102008|MedGen:CN517202;CLNDN=Osteodysplastic_primordial_dwarfism,_type_1|not_provided;CLNHGVS=NC_000002.12:g.121530932C>G;CLNREVSTAT=criteria_provided,_single_submitter;CLNSIG=Likely_pathogenic;CLNVC=single_nucleotide_variant;CLNVCSO=SO:0001483;CLNVI=OMIM_Allelic_Variant:601428.0006;GENEINFO=CLASP1:23332|RNU4ATAC:100151683;MC=SO:0001619|non-coding_transcript_variant,SO:0001627|intron_variant;ORIGIN=1;RS=180755563
arthritis-tissue	chr2	121530932	ID_692041	TSN	ALLELEID=679819;CLNDISDB=MONDO:MONDO:0008871,MedGen:C1859452,OMIM:210710,SNOMED_CT:254102008|MONDO:MONDO:0009191,MedGen:C0796021,OMIM:226960,Orphanet:ORPHA1824|MedGen:CN517202;CLNDN=Osteodysplastic_primordial_dwarfism,_type_1|Lowry-Wood_syndrome|not_provided;CLNHGVS=NC_000002.12:g.121530932C>T;CLNREVSTAT=criteria_provided,_conflicting_interpretations;CLNSIG=Conflicting_interpretations_of_pathogenicity;CLNSIGCONF=Likely_pathogenic(1)|_Uncertain_significance(1);CLNVC=single_nucleotide_variant;CLNVCSO=SO:0001483;CLNVI=OMIM_Allelic_Variant:601428.0018|Service_de_Génétique_Moléculaire,Hôpital_Robert_Debré:103737.2;GENEINFO=CLASP1:23332|RNU4ATAC:100151683;MC=SO:0001619|non-coding_transcript_variant,SO:0001627|intron_variant;ORIGIN=1;RS=180755563
arthritis-tissue	chr2	121530933	ID_1423203	TSN	ALLELEID=1425482;CLNDISDB=MedGen:CN517202;CLNDN=not_provided;CLNHGVS=NC_000002.12:g.121530933A>C;CLNREVSTAT=criteria_provided,_single_submitter;CLNSIG=Uncertain_significance;CLNVC=single_nucleotide_variant;CLNVCSO=SO:0001483;GENEINFO=CLASP1:23332|RNU4ATAC:100151683;MC=SO:0001619|non-coding_transcript_variant,SO:0001627|intron_variant;ORIGIN=1
arthritis-tissue	chr2	121530934	ID_30179	TSN	AF_EXAC=0.00009;AF_TGP=0.00020;ALLELEID=39135;CLNDISDB=Human_Phenotype_Ontology:HP:0000730,Human_Phenotype_Ontology:HP:0001249,Human_Phenotype_Ontology:HP:0001267,Human_Phenotype_Ontology:HP:0001286,Human_Phenotype_Ontology:HP:0002122,Human_Phenotype_Ontology:HP:0002192,Human_Phenotype_Ontology:HP:0002316,Human_Phenotype_Ontology:HP:0002382,Human_Phenotype_Ontology:HP:0002386,Human_Phenotype_Ontology:HP:0002402,Human_Phenotype_Ontology:HP:0002458,Human_Phenotype_Ontology:HP:0002482,Human_Phenotype_Ontology:HP:0002499,Human_Phenotype_Ontology:HP:0002543,Human_Phenotype_Ontology:HP:0003767,Human_Phenotype_Ontology:HP:0006833,Human_Phenotype_Ontology:HP:0007154,Human_Phenotype_Ontology:HP:0007176,Human_Phenotype_Ontology:HP:0007180,MONDO:MONDO:0001071,MeSH:D008607,MedGen:C3714756,SNOMED_CT:228156007|Human_Phenotype_Ontology:HP:0001509,Human_Phenotype_Ontology:HP:0003501,Human_Phenotype_Ontology:HP:0003507,Human_Phenotype_Ontology:HP:0003512,Human_Phenotype_Ontology:HP:0003518,Human_Phenotype_Ontology:HP:0003519,Human_Phenotype_Ontology:HP:0004322,Human_Phenotype_Ontology:HP:0008871,Human_Phenotype_Ontology:HP:0008882,Human_Phenotype_Ontology:HP:0008888,Human_Phenotype_Ontology:HP:0008913,MedGen:C0349588|MONDO:MONDO:0008871,MedGen:C1859452,OMIM:210710,SNOMED_CT:254102008|MedGen:CN517202;CLNDN=Intellectual_disability|Short_stature|Osteodysplastic_primordial_dwarfism,_type_1|not_provided;CLNHGVS=NC_000002.12:g.121530934G>A;CLNREVSTAT=criteria_provided,_multiple_submitters,_no_conflicts;CLNSIG=Pathogenic;CLNVC=single_nucleotide_variant;CLNVCSO=SO:0001483;CLNVI=OMIM_Allelic_Variant:601428.0002;GENEINFO=CLASP1:23332|RNU4ATAC:100151683;MC=SO:0001619|non-coding_transcript_variant,SO:0001627|intron_variant;ORIGIN=17;RS=575472572
arthritis-tissue	chr2	121530934	ID_1434218	TSN	ALLELEID=1497915;CLNDISDB=MedGen:CN517202;CLNDN=not_provided;CLNHGVS=NC_000002.12:g.121530934G>C;CLNREVSTAT=criteria_provided,_single_submitter;CLNSIG=Uncertain_significance;CLNVC=single_nucleotide_variant;CLNVCSO=SO:0001483;GENEINFO=CLASP1:23332|RNU4ATAC:100151683;MC=SO:0001619|non-coding_transcript_variant,SO:0001627|intron_variant;ORIGIN=1
arthritis-tissue	chr2	121530935	ID_1384615	TSN	ALLELEID=1348890;CLNDISDB=MedGen:CN517202;CLNDN=not_provided;CLNHGVS=NC_000002.12:g.121530935T>A;CLNREVSTAT=criteria_provided,_single_submitter;CLNSIG=Uncertain_significance;CLNVC=single_nucleotide_variant;CLNVCSO=SO:0001483;GENEINFO=CLASP1:23332|RNU4ATAC:100151683;MC=SO:0001619|non-coding_transcript_variant,SO:0001627|intron_variant;ORIGIN=1
arthritis-tissue	chr2	121530935	ID_1414035	TSN	ALLELEID=1358058;CLNDISDB=MedGen:CN517202;CLNDN=not_provided;CLNHGVS=NC_000002.12:g.121530935T>C;CLNREVSTAT=criteria_provided,_single_submitter;CLNSIG=Uncertain_significance;CLNVC=single_nucleotide_variant;CLNVCSO=SO:0001483;GENEINFO=CLASP1:23332|RNU4ATAC:100151683;MC=SO:0001619|non-coding_transcript_variant,SO:0001627|intron_variant;ORIGIN=1
arthritis-tissue	chr2	121530938	ID_1059859	TSN	ALLELEID=1040520;CLNDISDB=MedGen:CN517202;CLNDN=not_provided;CLNHGVS=NC_000002.12:g.121530938T>A;CLNREVSTAT=criteria_provided,_single_submitter;CLNSIG=Uncertain_significance;CLNVC=single_nucleotide_variant;CLNVCSO=SO:0001483;GENEINFO=CLASP1:23332|RNU4ATAC:100151683;MC=SO:0001619|non-coding_transcript_variant,SO:0001627|intron_variant;ORIGIN=1
arthritis-tissue	chr2	121530939	ID_1478329	TSN	ALLELEID=1351836;CLNDISDB=MedGen:CN517202;CLNDN=not_provided;CLNHGVS=NC_000002.12:g.121530939G>A;CLNREVSTAT=criteria_provided,_single_submitter;CLNSIG=Uncertain_significance;CLNVC=single_nucleotide_variant;CLNVCSO=SO:0001483;GENEINFO=CLASP1:23332|RNU4ATAC:100151683;MC=SO:0001619|non-coding_transcript_variant,SO:0001627|intron_variant;ORIGIN=1
arthritis-tissue	chr2	121530940	ID_1493472	TSN	ALLELEID=1355670;CLNDISDB=MedGen:CN517202;CLNDN=not_provided;CLNHGVS=NC_000002.12:g.121530940C>T;CLNREVSTAT=criteria_provided,_single_submitter;CLNSIG=Uncertain_significance;CLNVC=single_nucleotide_variant;CLNVCSO=SO:0001483;GENEINFO=CLASP1:23332|RNU4ATAC:100151683;MC=SO:0001619|non-coding_transcript_variant,SO:0001627|intron_variant;ORIGIN=1
arthritis-tissue	chr2	121530941	ID_1512557	TSN	ALLELEID=1478807;CLNDISDB=MedGen:CN517202;CLNDN=not_provided;CLNHGVS=NC_000002.12:g.121530941T>C;CLNREVSTAT=criteria_provided,_single_submitter;CLNSIG=Uncertain_significance;CLNVC=single_nucleotide_variant;CLNVCSO=SO:0001483;GENEINFO=CLASP1:23332|RNU4ATAC:100151683;MC=SO:0001619|non-coding_transcript_variant,SO:0001627|intron_variant;ORIGIN=1
arthritis-tissue	chr2	121530942	ID_1365660	TSN	ALLELEID=1402527;CLNDISDB=MedGen:CN517202;CLNDN=not_provided;CLNHGVS=NC_000002.12:g.121530942_121530943insT;CLNREVSTAT=criteria_provided,_single_submitter;CLNSIG=Uncertain_significance;CLNVC=Insertion;CLNVCSO=SO:0000667;GENEINFO=CLASP1:23332|RNU4ATAC:100151683;MC=SO:0001619|non-coding_transcript_variant,SO:0001627|intron_variant;ORIGIN=1
arthritis-tissue	chr2	121530942	ID_1462885	TSN	ALLELEID=1511322;CLNDISDB=MedGen:CN517202;CLNDN=not_provided;CLNHGVS=NC_000002.12:g.121530942A>G;CLNREVSTAT=criteria_provided,_single_submitter;CLNSIG=Uncertain_significance;CLNVC=single_nucleotide_variant;CLNVCSO=SO:0001483;GENEINFO=CLASP1:23332|RNU4ATAC:100151683;MC=SO:0001619|non-coding_transcript_variant,SO:0001627|intron_variant;ORIGIN=1
arthritis-tissue	chr2	121530943	ID_1522572	TSN	ALLELEID=1369515;CLNDISDB=MedGen:CN517202;CLNDN=not_provided;CLNHGVS=NC_000002.12:g.121530943A>C;CLNREVSTAT=criteria_provided,_single_submitter;CLNSIG=Uncertain_significance;CLNVC=single_nucleotide_variant;CLNVCSO=SO:0001483;GENEINFO=CLASP1:23332|RNU4ATAC:100151683;MC=SO:0001619|non-coding_transcript_variant,SO:0001627|intron_variant;ORIGIN=1
arthritis-tissue	chr2	121530943	ID_1485968	TSN	ALLELEID=1468446;CLNDISDB=MedGen:CN517202;CLNDN=not_provided;CLNHGVS=NC_000002.12:g.121530943A>G;CLNREVSTAT=criteria_provided,_single_submitter;CLNSIG=Uncertain_significance;CLNVC=single_nucleotide_variant;CLNVCSO=SO:0001483;GENEINFO=CLASP1:23332|RNU4ATAC:100151683;MC=SO:0001619|non-coding_transcript_variant,SO:0001627|intron_variant;ORIGIN=1
arthritis-tissue	chr2	121530945	ID_1478923	TSN	ALLELEID=1426294;CLNDISDB=MedGen:CN517202;CLNDN=not_provided;CLNHGVS=NC_000002.12:g.121530945G>A;CLNREVSTAT=criteria_provided,_single_submitter;CLNSIG=Uncertain_significance;CLNVC=single_nucleotide_variant;CLNVCSO=SO:0001483;GENEINFO=CLASP1:23332|RNU4ATAC:100151683;MC=SO:0001619|non-coding_transcript_variant,SO:0001627|intron_variant;ORIGIN=1
arthritis-tissue	chr2	121530945	ID_39442	TSN	ALLELEID=48041;CLNDISDB=MONDO:MONDO:0008871,MedGen:C1859452,OMIM:210710,SNOMED_CT:254102008|MedGen:CN517202;CLNDN=Osteodysplastic_primordial_dwarfism,_type_1|not_provided;CLNHGVS=NC_000002.12:g.121530945G>C;CLNREVSTAT=criteria_provided,_single_submitter;CLNSIG=Uncertain_significance;CLNVC=single_nucleotide_variant;CLNVCSO=SO:0001483;CLNVI=OMIM_Allelic_Variant:601428.0008;GENEINFO=CLASP1:23332|RNU4ATAC:100151683;MC=SO:0001619|non-coding_transcript_variant,SO:0001627|intron_variant;ORIGIN=1;RS=377619732
arthritis-tissue	chr2	121530946	ID_1503496	TSN	ALLELEID=1401213;CLNDISDB=MedGen:CN517202;CLNDN=not_provided;CLNHGVS=NC_000002.12:g.121530946C>T;CLNREVSTAT=criteria_provided,_single_submitter;CLNSIG=Uncertain_significance;CLNVC=single_nucleotide_variant;CLNVCSO=SO:0001483;GENEINFO=CLASP1:23332|RNU4ATAC:100151683;MC=SO:0001619|non-coding_transcript_variant,SO:0001627|intron_variant;ORIGIN=1
arthritis-tissue	chr2	121530947	ID_1429271	TSN	ALLELEID=1454388;CLNDISDB=MedGen:CN517202;CLNDN=not_provided;CLNHGVS=NC_000002.12:g.121530947C>G;CLNREVSTAT=criteria_provided,_single_submitter;CLNSIG=Uncertain_significance;CLNVC=single_nucleotide_variant;CLNVCSO=SO:0001483;GENEINFO=CLASP1:23332|RNU4ATAC:100151683;MC=SO:0001619|non-coding_transcript_variant,SO:0001627|intron_variant;ORIGIN=1
arthritis-tissue	chr2	121530947	ID_1007736	TSN	AF_EXAC=0.00037;AF_TGP=0.00200;ALLELEID=987921;CLNDISDB=MedGen:CN517202;CLNDN=not_provided;CLNHGVS=NC_000002.12:g.121530947C>T;CLNREVSTAT=criteria_provided,_single_submitter;CLNSIG=Uncertain_significance;CLNVC=single_nucleotide_variant;CLNVCSO=SO:0001483;GENEINFO=CLASP1:23332|RNU4ATAC:100151683;MC=SO:0001619|non-coding_transcript_variant,SO:0001627|intron_variant;ORIGIN=1;RS=191916413
arthritis-tissue	chr2	121530948	ID_1350031	TSN	ALLELEID=1472854;CLNDISDB=MedGen:CN517202;CLNDN=not_provided;CLNHGVS=NC_000002.12:g.121530948_121530949insC;CLNREVSTAT=criteria_provided,_single_submitter;CLNSIG=Uncertain_significance;CLNVC=Insertion;CLNVCSO=SO:0000667;GENEINFO=CLASP1:23332|RNU4ATAC:100151683;MC=SO:0001619|non-coding_transcript_variant,SO:0001627|intron_variant;ORIGIN=1
arthritis-tissue	chr2	121530949	ID_1515972	TSN	ALLELEID=1407250;CLNDISDB=MedGen:CN517202;CLNDN=not_provided;CLNHGVS=NC_000002.12:g.121530949G>A;CLNREVSTAT=criteria_provided,_single_submitter;CLNSIG=Uncertain_significance;CLNVC=single_nucleotide_variant;CLNVCSO=SO:0001483;GENEINFO=CLASP1:23332|RNU4ATAC:100151683;MC=SO:0001619|non-coding_transcript_variant,SO:0001627|intron_variant;ORIGIN=1
arthritis-tissue	chr2	121530949	ID_1350032	TSN	ALLELEID=1472855;CLNDISDB=MedGen:CN517202;CLNDN=not_provided;CLNHGVS=NC_000002.12:g.121530949G>C;CLNREVSTAT=criteria_provided,_single_submitter;CLNSIG=Uncertain_significance;CLNVC=single_nucleotide_variant;CLNVCSO=SO:0001483;GENEINFO=CLASP1:23332|RNU4ATAC:100151683;MC=SO:0001619|non-coding_transcript_variant,SO:0001627|intron_variant;ORIGIN=1
arthritis-tissue	chr2	121530949	ID_1409448	TSN	ALLELEID=1340518;CLNDISDB=MedGen:CN517202;CLNDN=not_provided;CLNHGVS=NC_000002.12:g.121530949G>T;CLNREVSTAT=criteria_provided,_single_submitter;CLNSIG=Uncertain_significance;CLNVC=single_nucleotide_variant;CLNVCSO=SO:0001483;GENEINFO=CLASP1:23332|RNU4ATAC:100151683;MC=SO:0001619|non-coding_transcript_variant,SO:0001627|intron_variant;ORIGIN=1
arthritis-tissue	chr2	121530950	ID_1377763	TSN	ALLELEID=1473432;CLNDISDB=MedGen:CN517202;CLNDN=not_provided;CLNHGVS=NC_000002.12:g.121530950A>C;CLNREVSTAT=criteria_provided,_single_submitter;CLNSIG=Uncertain_significance;CLNVC=single_nucleotide_variant;CLNVCSO=SO:0001483;GENEINFO=CLASP1:23332|RNU4ATAC:100151683;MC=SO:0001619|non-coding_transcript_variant,SO:0001627|intron_variant;ORIGIN=1
arthritis-tissue	chr2	121530950	ID_1462660	TSN	ALLELEID=1433062;CLNDISDB=MedGen:CN517202;CLNDN=not_provided;CLNHGVS=NC_000002.12:g.121530950A>G;CLNREVSTAT=criteria_provided,_single_submitter;CLNSIG=Uncertain_significance;CLNVC=single_nucleotide_variant;CLNVCSO=SO:0001483;GENEINFO=CLASP1:23332|RNU4ATAC:100151683;MC=SO:0001619|non-coding_transcript_variant,SO:0001627|intron_variant;ORIGIN=1
arthritis-tissue	chr2	121530951	ID_1508332	TSN	ALLELEID=1442983;CLNDISDB=MedGen:CN517202;CLNDN=not_provided;CLNHGVS=NC_000002.12:g.121530951A>G;CLNREVSTAT=criteria_provided,_single_submitter;CLNSIG=Uncertain_significance;CLNVC=single_nucleotide_variant;CLNVCSO=SO:0001483;GENEINFO=CLASP1:23332|RNU4ATAC:100151683;MC=SO:0001619|non-coding_transcript_variant,SO:0001627|intron_variant;ORIGIN=1
arthritis-tissue	chr2	121530952	ID_1493436	TSN	ALLELEID=1355634;CLNDISDB=MedGen:CN517202;CLNDN=not_provided;CLNHGVS=NC_000002.12:g.121530952C>G;CLNREVSTAT=criteria_provided,_single_submitter;CLNSIG=Uncertain_significance;CLNVC=single_nucleotide_variant;CLNVCSO=SO:0001483;GENEINFO=CLASP1:23332|RNU4ATAC:100151683;MC=SO:0001619|non-coding_transcript_variant,SO:0001627|intron_variant;ORIGIN=1
arthritis-tissue	chr2	121530952	ID_1374802	TSN	ALLELEID=1466089;CLNDISDB=MedGen:CN517202;CLNDN=not_provided;CLNHGVS=NC_000002.12:g.121530952C>T;CLNREVSTAT=criteria_provided,_single_submitter;CLNSIG=Uncertain_significance;CLNVC=single_nucleotide_variant;CLNVCSO=SO:0001483;GENEINFO=CLASP1:23332|RNU4ATAC:100151683;MC=SO:0001619|non-coding_transcript_variant,SO:0001627|intron_variant;ORIGIN=1
arthritis-tissue	chr2	121530952	ID_1480357	TSN	ALLELEID=1432436;CLNDISDB=MedGen:CN517202;CLNDN=not_provided;CLNHGVS=NC_000002.12:g.121530954del;CLNREVSTAT=criteria_provided,_single_submitter;CLNSIG=Uncertain_significance;CLNVC=Deletion;CLNVCSO=SO:0000159;GENEINFO=CLASP1:23332|RNU4ATAC:100151683;MC=SO:0001619|non-coding_transcript_variant,SO:0001627|intron_variant;ORIGIN=1
arthritis-tissue	chr2	121530953	ID_1473658	TSN	ALLELEID=1391535;CLNDISDB=MedGen:CN517202;CLNDN=not_provided;CLNHGVS=NC_000002.12:g.121530953A>G;CLNREVSTAT=criteria_provided,_single_submitter;CLNSIG=Uncertain_significance;CLNVC=single_nucleotide_variant;CLNVCSO=SO:0001483;GENEINFO=CLASP1:23332|RNU4ATAC:100151683;MC=SO:0001619|non-coding_transcript_variant,SO:0001627|intron_variant;ORIGIN=1
arthritis-tissue	chr2	121530954	ID_1412960	TSN	ALLELEID=1356557;CLNDISDB=MedGen:CN517202;CLNDN=not_provided;CLNHGVS=NC_000002.12:g.121530954A>C;CLNREVSTAT=criteria_provided,_single_submitter;CLNSIG=Uncertain_significance;CLNVC=single_nucleotide_variant;CLNVCSO=SO:0001483;GENEINFO=CLASP1:23332|RNU4ATAC:100151683;MC=SO:0001619|non-coding_transcript_variant,SO:0001627|intron_variant;ORIGIN=1
arthritis-tissue	chr2	121530954	ID_1416194	TSN	ALLELEID=1383018;CLNDISDB=MedGen:CN517202;CLNDN=not_provided;CLNHGVS=NC_000002.12:g.121530954A>G;CLNREVSTAT=criteria_provided,_single_submitter;CLNSIG=Uncertain_significance;CLNVC=single_nucleotide_variant;CLNVCSO=SO:0001483;GENEINFO=CLASP1:23332|RNU4ATAC:100151683;MC=SO:0001619|non-coding_transcript_variant,SO:0001627|intron_variant;ORIGIN=1
arthritis-tissue	chr2	121530954	ID_1461676	TSN	ALLELEID=1494619;CLNDISDB=MedGen:CN517202;CLNDN=not_provided;CLNHGVS=NC_000002.12:g.121530954A>T;CLNREVSTAT=criteria_provided,_single_submitter;CLNSIG=Uncertain_significance;CLNVC=single_nucleotide_variant;CLNVCSO=SO:0001483;GENEINFO=CLASP1:23332|RNU4ATAC:100151683;MC=SO:0001619|non-coding_transcript_variant,SO:0001627|intron_variant;ORIGIN=1
arthritis-tissue	chr2	121530956	ID_1438181	TSN	ALLELEID=1355034;CLNDISDB=MedGen:CN517202;CLNDN=not_provided;CLNHGVS=NC_000002.12:g.121530956A>C;CLNREVSTAT=criteria_provided,_single_submitter;CLNSIG=Uncertain_significance;CLNVC=single_nucleotide_variant;CLNVCSO=SO:0001483;GENEINFO=CLASP1:23332|RNU4ATAC:100151683;MC=SO:0001619|non-coding_transcript_variant,SO:0001627|intron_variant;ORIGIN=1
arthritis-tissue	chr2	121530958	ID_1507350	TSN	ALLELEID=1449640;CLNDISDB=MedGen:CN517202;CLNDN=not_provided;CLNHGVS=NC_000002.12:g.121530958A>C;CLNREVSTAT=criteria_provided,_single_submitter;CLNSIG=Uncertain_significance;CLNVC=single_nucleotide_variant;CLNVCSO=SO:0001483;GENEINFO=CLASP1:23332|RNU4ATAC:100151683;MC=SO:0001619|non-coding_transcript_variant,SO:0001627|intron_variant;ORIGIN=1
arthritis-tissue	chr2	121530958	ID_1347025	TSN	ALLELEID=1453138;CLNDISDB=MedGen:CN517202;CLNDN=not_provided;CLNHGVS=NC_000002.12:g.121530958A>G;CLNREVSTAT=criteria_provided,_single_submitter;CLNSIG=Uncertain_significance;CLNVC=single_nucleotide_variant;CLNVCSO=SO:0001483;GENEINFO=CLASP1:23332|RNU4ATAC:100151683;MC=SO:0001619|non-coding_transcript_variant,SO:0001627|intron_variant;ORIGIN=1
arthritis-tissue	chr2	121530959	ID_1511701	TSN	ALLELEID=1459181;CLNDISDB=MedGen:CN517202;CLNDN=not_provided;CLNHGVS=NC_000002.12:g.121530959C>T;CLNREVSTAT=criteria_provided,_single_submitter;CLNSIG=Uncertain_significance;CLNVC=single_nucleotide_variant;CLNVCSO=SO:0001483;GENEINFO=CLASP1:23332|RNU4ATAC:100151683;MC=SO:0001619|non-coding_transcript_variant,SO:0001627|intron_variant;ORIGIN=1
arthritis-tissue	chr2	121530960	ID_1375704	TSN	ALLELEID=1470092;CLNDISDB=MedGen:CN517202;CLNDN=not_provided;CLNHGVS=NC_000002.12:g.121530960C>T;CLNREVSTAT=criteria_provided,_single_submitter;CLNSIG=Uncertain_significance;CLNVC=single_nucleotide_variant;CLNVCSO=SO:0001483;GENEINFO=CLASP1:23332|RNU4ATAC:100151683;MC=SO:0001619|non-coding_transcript_variant,SO:0001627|intron_variant;ORIGIN=1
arthritis-tissue	chr2	121530961	ID_1413951	TSN	ALLELEID=1357974;CLNDISDB=MedGen:CN517202;CLNDN=not_provided;CLNHGVS=NC_000002.12:g.121530961C>T;CLNREVSTAT=criteria_provided,_single_submitter;CLNSIG=Uncertain_significance;CLNVC=single_nucleotide_variant;CLNVCSO=SO:0001483;GENEINFO=CLASP1:23332|RNU4ATAC:100151683;MC=SO:0001619|non-coding_transcript_variant,SO:0001627|intron_variant;ORIGIN=1
arthritis-tissue	chr2	121530962	ID_1471188	TSN	ALLELEID=1488259;CLNDISDB=MedGen:CN517202;CLNDN=not_provided;CLNHGVS=NC_000002.12:g.121530962G>A;CLNREVSTAT=criteria_provided,_single_submitter;CLNSIG=Uncertain_significance;CLNVC=single_nucleotide_variant;CLNVCSO=SO:0001483;GENEINFO=CLASP1:23332|RNU4ATAC:100151683;MC=SO:0001619|non-coding_transcript_variant,SO:0001627|intron_variant;ORIGIN=1
arthritis-tissue	chr2	121530962	ID_1432556	TSN	ALLELEID=1480811;CLNDISDB=MedGen:CN517202;CLNDN=not_provided;CLNHGVS=NC_000002.12:g.121530962G>T;CLNREVSTAT=criteria_provided,_single_submitter;CLNSIG=Uncertain_significance;CLNVC=single_nucleotide_variant;CLNVCSO=SO:0001483;GENEINFO=CLASP1:23332|RNU4ATAC:100151683;MC=SO:0001619|non-coding_transcript_variant,SO:0001627|intron_variant;ORIGIN=1
arthritis-tissue	chr2	121530963	ID_1520545	TSN	ALLELEID=1355904;CLNDISDB=MedGen:CN517202;CLNDN=not_provided;CLNHGVS=NC_000002.12:g.121530963C>T;CLNREVSTAT=criteria_provided,_single_submitter;CLNSIG=Uncertain_significance;CLNVC=single_nucleotide_variant;CLNVCSO=SO:0001483;GENEINFO=CLASP1:23332|RNU4ATAC:100151683;MC=SO:0001619|non-coding_transcript_variant,SO:0001627|intron_variant;ORIGIN=1
arthritis-tissue	chr2	121530964	ID_1373058	TSN	ALLELEID=1452776;CLNDISDB=MedGen:CN517202;CLNDN=not_provided;CLNHGVS=NC_000002.12:g.121530964A>G;CLNREVSTAT=criteria_provided,_single_submitter;CLNSIG=Uncertain_significance;CLNVC=single_nucleotide_variant;CLNVCSO=SO:0001483;GENEINFO=CLASP1:23332|RNU4ATAC:100151683;MC=SO:0001619|non-coding_transcript_variant,SO:0001627|intron_variant;ORIGIN=1
arthritis-tissue	chr2	121530965	ID_1374197	TSN	ALLELEID=1457014;CLNDISDB=MedGen:CN517202;CLNDN=not_provided;CLNHGVS=NC_000002.12:g.121530965T>C;CLNREVSTAT=criteria_provided,_single_submitter;CLNSIG=Uncertain_significance;CLNVC=single_nucleotide_variant;CLNVCSO=SO:0001483;GENEINFO=CLASP1:23332|RNU4ATAC:100151683;MC=SO:0001619|non-coding_transcript_variant,SO:0001627|intron_variant;ORIGIN=1
arthritis-tissue	chr2	121530966	ID_1495436	TSN	ALLELEID=1462485;CLNDISDB=MedGen:CN517202;CLNDN=not_provided;CLNHGVS=NC_000002.12:g.121530966C>A;CLNREVSTAT=criteria_provided,_single_submitter;CLNSIG=Uncertain_significance;CLNVC=single_nucleotide_variant;CLNVCSO=SO:0001483;GENEINFO=CLASP1:23332|RNU4ATAC:100151683;MC=SO:0001619|non-coding_transcript_variant,SO:0001627|intron_variant;ORIGIN=1
arthritis-tissue	chr2	121530968	ID_1379484	TSN	ALLELEID=1486712;CLNDISDB=MedGen:CN517202;CLNDN=not_provided;CLNHGVS=NC_000002.12:g.121530968A>G;CLNREVSTAT=criteria_provided,_single_submitter;CLNSIG=Uncertain_significance;CLNVC=single_nucleotide_variant;CLNVCSO=SO:0001483;GENEINFO=CLASP1:23332|RNU4ATAC:100151683;MC=SO:0001619|non-coding_transcript_variant,SO:0001627|intron_variant;ORIGIN=1
arthritis-tissue	chr2	121530969	ID_1473847	TSN	ALLELEID=1387843;CLNDISDB=MedGen:CN517202;CLNDN=not_provided;CLNHGVS=NC_000002.12:g.121530969C>G;CLNREVSTAT=criteria_provided,_single_submitter;CLNSIG=Uncertain_significance;CLNVC=single_nucleotide_variant;CLNVCSO=SO:0001483;GENEINFO=CLASP1:23332|RNU4ATAC:100151683;MC=SO:0001619|non-coding_transcript_variant,SO:0001627|intron_variant;ORIGIN=1
arthritis-tissue	chr2	121530969	ID_1418315	TSN	ALLELEID=1489911;CLNDISDB=MedGen:CN517202;CLNDN=not_provided;CLNHGVS=NC_000002.12:g.121530969C>T;CLNREVSTAT=criteria_provided,_single_submitter;CLNSIG=Uncertain_significance;CLNVC=single_nucleotide_variant;CLNVCSO=SO:0001483;GENEINFO=CLASP1:23332|RNU4ATAC:100151683;MC=SO:0001619|non-coding_transcript_variant,SO:0001627|intron_variant;ORIGIN=1
arthritis-tissue	chr2	121530971	ID_1394628	TSN	ALLELEID=1415517;CLNDISDB=MedGen:CN517202;CLNDN=not_provided;CLNHGVS=NC_000002.12:g.121530971A>G;CLNREVSTAT=criteria_provided,_single_submitter;CLNSIG=Uncertain_significance;CLNVC=single_nucleotide_variant;CLNVCSO=SO:0001483;GENEINFO=CLASP1:23332|RNU4ATAC:100151683;MC=SO:0001619|non-coding_transcript_variant,SO:0001627|intron_variant;ORIGIN=1
arthritis-tissue	chr2	121530971	ID_1488819	TSN	ALLELEID=1420289;CLNDISDB=MedGen:CN517202;CLNDN=not_provided;CLNHGVS=NC_000002.12:g.121530971A>T;CLNREVSTAT=criteria_provided,_single_submitter;CLNSIG=Uncertain_significance;CLNVC=single_nucleotide_variant;CLNVCSO=SO:0001483;GENEINFO=CLASP1:23332|RNU4ATAC:100151683;MC=SO:0001619|non-coding_transcript_variant,SO:0001627|intron_variant;ORIGIN=1
arthritis-tissue	chr2	121530972	ID_1502690	TSN	ALLELEID=1514794;CLNDISDB=MedGen:CN517202;CLNDN=not_provided;CLNHGVS=NC_000002.12:g.121530972G>C;CLNREVSTAT=criteria_provided,_single_submitter;CLNSIG=Uncertain_significance;CLNVC=single_nucleotide_variant;CLNVCSO=SO:0001483;GENEINFO=CLASP1:23332|RNU4ATAC:100151683;MC=SO:0001619|non-coding_transcript_variant,SO:0001627|intron_variant;ORIGIN=1
arthritis-tissue	chr2	121530973	ID_1351983	TSN	ALLELEID=1482519;CLNDISDB=MedGen:CN517202;CLNDN=not_provided;CLNHGVS=NC_000002.12:g.121530973A>G;CLNREVSTAT=criteria_provided,_single_submitter;CLNSIG=Uncertain_significance;CLNVC=single_nucleotide_variant;CLNVCSO=SO:0001483;GENEINFO=CLASP1:23332|RNU4ATAC:100151683;MC=SO:0001619|non-coding_transcript_variant,SO:0001627|intron_variant;ORIGIN=1
arthritis-tissue	chr2	121530973	ID_1468054	TSN	ALLELEID=1362299;CLNDISDB=MedGen:CN517202;CLNDN=not_provided;CLNHGVS=NC_000002.12:g.121530973A>T;CLNREVSTAT=criteria_provided,_single_submitter;CLNSIG=Uncertain_significance;CLNVC=single_nucleotide_variant;CLNVCSO=SO:0001483;GENEINFO=CLASP1:23332|RNU4ATAC:100151683;MC=SO:0001619|non-coding_transcript_variant,SO:0001627|intron_variant;ORIGIN=1
arthritis-tissue	chr2	121530974	ID_1414328	TSN	ALLELEID=1358351;CLNDISDB=MedGen:CN517202;CLNDN=not_provided;CLNHGVS=NC_000002.12:g.121530974G>A;CLNREVSTAT=criteria_provided,_single_submitter;CLNSIG=Uncertain_significance;CLNVC=single_nucleotide_variant;CLNVCSO=SO:0001483;GENEINFO=CLASP1:23332|RNU4ATAC:100151683;MC=SO:0001619|non-coding_transcript_variant,SO:0001627|intron_variant;ORIGIN=1
arthritis-tissue	chr2	121530974	ID_1475825	TSN	ALLELEID=1400856;CLNDISDB=MedGen:CN517202;CLNDN=not_provided;CLNHGVS=NC_000002.12:g.121530974G>T;CLNREVSTAT=criteria_provided,_single_submitter;CLNSIG=Uncertain_significance;CLNVC=single_nucleotide_variant;CLNVCSO=SO:0001483;GENEINFO=CLASP1:23332|RNU4ATAC:100151683;MC=SO:0001619|non-coding_transcript_variant,SO:0001627|intron_variant;ORIGIN=1
arthritis-tissue	chr2	121530975	ID_1039702	TSN	ALLELEID=1023678;CLNDISDB=MedGen:CN517202;CLNDN=not_provided;CLNHGVS=NC_000002.12:g.121530979dup;CLNREVSTAT=criteria_provided,_single_submitter;CLNSIG=Uncertain_significance;CLNVC=Duplication;CLNVCSO=SO:1000035;CLNVI=Invitae:11567806;GENEINFO=CLASP1:23332|RNU4ATAC:100151683;MC=SO:0001619|non-coding_transcript_variant,SO:0001627|intron_variant;ORIGIN=1;RS=752094504
arthritis-tissue	chr2	121530975	ID_1515511	TSN	ALLELEID=1505376;CLNDISDB=MedGen:CN517202;CLNDN=not_provided;CLNHGVS=NC_000002.12:g.121530975C>G;CLNREVSTAT=criteria_provided,_single_submitter;CLNSIG=Uncertain_significance;CLNVC=single_nucleotide_variant;CLNVCSO=SO:0001483;GENEINFO=CLASP1:23332|RNU4ATAC:100151683;MC=SO:0001619|non-coding_transcript_variant,SO:0001627|intron_variant;ORIGIN=1
arthritis-tissue	chr2	121530975	ID_1479115	TSN	ALLELEID=1426486;CLNDISDB=MedGen:CN517202;CLNDN=not_provided;CLNHGVS=NC_000002.12:g.121530975C>T;CLNREVSTAT=criteria_provided,_single_submitter;CLNSIG=Uncertain_significance;CLNVC=single_nucleotide_variant;CLNVCSO=SO:0001483;GENEINFO=CLASP1:23332|RNU4ATAC:100151683;MC=SO:0001619|non-coding_transcript_variant,SO:0001627|intron_variant;ORIGIN=1
arthritis-tissue	chr2	121530976	ID_1348711	TSN	ALLELEID=1456099;CLNDISDB=MedGen:CN517202;CLNDN=not_provided;CLNHGVS=NC_000002.12:g.121530976T>C;CLNREVSTAT=criteria_provided,_single_submitter;CLNSIG=Uncertain_significance;CLNVC=single_nucleotide_variant;CLNVCSO=SO:0001483;GENEINFO=CLASP1:23332|RNU4ATAC:100151683;MC=SO:0001619|non-coding_transcript_variant,SO:0001627|intron_variant;ORIGIN=1
arthritis-tissue	chr2	121530976	ID_1481503	TSN	ALLELEID=1367021;CLNDISDB=MedGen:CN517202;CLNDN=not_provided;CLNHGVS=NC_000002.12:g.121530976T>G;CLNREVSTAT=criteria_provided,_single_submitter;CLNSIG=Uncertain_significance;CLNVC=single_nucleotide_variant;CLNVCSO=SO:0001483;GENEINFO=CLASP1:23332|RNU4ATAC:100151683;MC=SO:0001619|non-coding_transcript_variant,SO:0001627|intron_variant;ORIGIN=1
arthritis-tissue	chr2	121530978	ID_1018042	TSN	AF_EXAC=0.00046;AF_TGP=0.00080;ALLELEID=1003181;CLNDISDB=MedGen:CN517202;CLNDN=not_provided;CLNHGVS=NC_000002.12:g.121530978T>C;CLNREVSTAT=criteria_provided,_single_submitter;CLNSIG=Uncertain_significance;CLNVC=single_nucleotide_variant;CLNVCSO=SO:0001483;GENEINFO=CLASP1:23332|RNU4ATAC:100151683;MC=SO:0001619|non-coding_transcript_variant,SO:0001627|intron_variant;ORIGIN=1;RS=145446412
arthritis-tissue	chr2	121530978	ID_1400330	TSN	ALLELEID=1440557;CLNDISDB=MedGen:CN517202;CLNDN=not_provided;CLNHGVS=NC_000002.12:g.121530978_121530979insC;CLNREVSTAT=criteria_provided,_single_submitter;CLNSIG=Uncertain_significance;CLNVC=Insertion;CLNVCSO=SO:0000667;GENEINFO=CLASP1:23332|RNU4ATAC:100151683;MC=SO:0001619|non-coding_transcript_variant,SO:0001627|intron_variant;ORIGIN=1
arthritis-tissue	chr2	121530980	ID_1461415	TSN	ALLELEID=1498246;CLNDISDB=MedGen:CN517202;CLNDN=not_provided;CLNHGVS=NC_000002.12:g.121530980G>C;CLNREVSTAT=criteria_provided,_single_submitter;CLNSIG=Uncertain_significance;CLNVC=single_nucleotide_variant;CLNVCSO=SO:0001483;GENEINFO=CLASP1:23332|RNU4ATAC:100151683;MC=SO:0001619|non-coding_transcript_variant,SO:0001627|intron_variant;ORIGIN=1
arthritis-tissue	chr2	121530981	ID_1502412	TSN	ALLELEID=1504184;CLNDISDB=MedGen:CN517202;CLNDN=not_provided;CLNHGVS=NC_000002.12:g.121530981C>T;CLNREVSTAT=criteria_provided,_single_submitter;CLNSIG=Uncertain_significance;CLNVC=single_nucleotide_variant;CLNVCSO=SO:0001483;GENEINFO=CLASP1:23332|RNU4ATAC:100151683;MC=SO:0001619|non-coding_transcript_variant,SO:0001627|intron_variant;ORIGIN=1
arthritis-tissue	chr2	121530985	ID_1405176	TSN	ALLELEID=1483973;CLNDISDB=MedGen:CN517202;CLNDN=not_provided;CLNHGVS=NC_000002.12:g.121530985A>G;CLNREVSTAT=criteria_provided,_single_submitter;CLNSIG=Uncertain_significance;CLNVC=single_nucleotide_variant;CLNVCSO=SO:0001483;GENEINFO=CLASP1:23332|RNU4ATAC:100151683;MC=SO:0001619|non-coding_transcript_variant,SO:0001627|intron_variant;ORIGIN=1
arthritis-tissue	chr2	121530986	ID_1353681	TSN	ALLELEID=1495800;CLNDISDB=MedGen:CN517202;CLNDN=not_provided;CLNHGVS=NC_000002.12:g.121530986T>A;CLNREVSTAT=criteria_provided,_single_submitter;CLNSIG=Uncertain_significance;CLNVC=single_nucleotide_variant;CLNVCSO=SO:0001483;GENEINFO=CLASP1:23332|RNU4ATAC:100151683;MC=SO:0001619|non-coding_transcript_variant,SO:0001627|intron_variant;ORIGIN=1
arthritis-tissue	chr2	121530986	ID_1462516	TSN	ALLELEID=1432919;CLNDISDB=MedGen:CN517202;CLNDN=not_provided;CLNHGVS=NC_000002.12:g.121530986T>C;CLNREVSTAT=criteria_provided,_single_submitter;CLNSIG=Uncertain_significance;CLNVC=single_nucleotide_variant;CLNVCSO=SO:0001483;GENEINFO=CLASP1:23332|RNU4ATAC:100151683;MC=SO:0001619|non-coding_transcript_variant,SO:0001627|intron_variant;ORIGIN=1
arthritis-tissue	chr2	121530988	ID_1519630	TSN	ALLELEID=1516919;CLNDISDB=MedGen:CN517202;CLNDN=not_provided;CLNHGVS=NC_000002.12:g.121530988T>G;CLNREVSTAT=criteria_provided,_single_submitter;CLNSIG=Uncertain_significance;CLNVC=single_nucleotide_variant;CLNVCSO=SO:0001483;GENEINFO=CLASP1:23332|RNU4ATAC:100151683;MC=SO:0001619|non-coding_transcript_variant,SO:0001627|intron_variant;ORIGIN=1
arthritis-tissue	chr2	121530990	ID_30181	TSN	ALLELEID=39137;CLNDISDB=MONDO:MONDO:0008871,MedGen:C1859452,OMIM:210710,SNOMED_CT:254102008|MONDO:MONDO:0009191,MedGen:C0796021,OMIM:226960,Orphanet:ORPHA1824|MedGen:CN517202;CLNDN=Osteodysplastic_primordial_dwarfism,_type_1|Lowry-Wood_syndrome|not_provided;CLNHGVS=NC_000002.12:g.121530990G>A;CLNREVSTAT=criteria_provided,_single_submitter;CLNSIG=Likely_pathogenic;CLNVC=single_nucleotide_variant;CLNVCSO=SO:0001483;CLNVI=OMIM_Allelic_Variant:601428.0004;GENEINFO=CLASP1:23332|RNU4ATAC:100151683;MC=SO:0001619|non-coding_transcript_variant,SO:0001627|intron_variant;ORIGIN=1;RS=763500364
arthritis-tissue	chr2	121530991	ID_1401963	TSN	ALLELEID=1453773;CLNDISDB=MedGen:CN517202;CLNDN=not_provided;CLNHGVS=NC_000002.12:g.121530991G>A;CLNREVSTAT=criteria_provided,_single_submitter;CLNSIG=Uncertain_significance;CLNVC=single_nucleotide_variant;CLNVCSO=SO:0001483;GENEINFO=CLASP1:23332|RNU4ATAC:100151683;MC=SO:0001619|non-coding_transcript_variant,SO:0001627|intron_variant;ORIGIN=1
arthritis-tissue	chr2	121530993	ID_1496496	TSN	ALLELEID=1359528;CLNDISDB=MedGen:CN517202;CLNDN=not_provided;CLNHGVS=NC_000002.12:g.121530993G>A;CLNREVSTAT=criteria_provided,_single_submitter;CLNSIG=Uncertain_significance;CLNVC=single_nucleotide_variant;CLNVCSO=SO:0001483;GENEINFO=CLASP1:23332|RNU4ATAC:100151683;MC=SO:0001619|non-coding_transcript_variant,SO:0001627|intron_variant;ORIGIN=1
arthritis-tissue	chr2	121530993	ID_977780	TSN	ALLELEID=965913;CLNDISDB=MONDO:MONDO:0009191,MedGen:C0796021,OMIM:226960,Orphanet:ORPHA1824;CLNDN=Lowry-Wood_syndrome;CLNHGVS=NC_000002.12:g.121530993G>C;CLNREVSTAT=no_assertion_criteria_provided;CLNSIG=Pathogenic;CLNVC=single_nucleotide_variant;CLNVCSO=SO:0001483;CLNVI=OMIM_Allelic_Variant:601428.0021;GENEINFO=CLASP1:23332|RNU4ATAC:100151683;MC=SO:0001619|non-coding_transcript_variant,SO:0001627|intron_variant;ORIGIN=1;RS=558667045
arthritis-tissue	chr2	121530993	ID_1490995	TSN	ALLELEID=1512102;CLNDISDB=MedGen:CN517202;CLNDN=not_provided;CLNHGVS=NC_000002.12:g.121530993G>T;CLNREVSTAT=criteria_provided,_single_submitter;CLNSIG=Uncertain_significance;CLNVC=single_nucleotide_variant;CLNVCSO=SO:0001483;GENEINFO=CLASP1:23332|RNU4ATAC:100151683;MC=SO:0001619|non-coding_transcript_variant,SO:0001627|intron_variant;ORIGIN=1
arthritis-tissue	chr2	121530994	ID_1472567	TSN	ALLELEID=1397949;CLNDISDB=MedGen:CN517202;CLNDN=not_provided;CLNHGVS=NC_000002.12:g.121530997_121531007dup;CLNREVSTAT=criteria_provided,_single_submitter;CLNSIG=Uncertain_significance;CLNVC=Duplication;CLNVCSO=SO:1000035;GENEINFO=CLASP1:23332|RNU4ATAC:100151683;MC=SO:0001619|non-coding_transcript_variant,SO:0001627|intron_variant;ORIGIN=1
arthritis-tissue	chr2	121530994	ID_1470847	TSN	ALLELEID=1395074;CLNDISDB=MedGen:CN517202;CLNDN=not_provided;CLNHGVS=NC_000002.12:g.121530994C>T;CLNREVSTAT=criteria_provided,_single_submitter;CLNSIG=Uncertain_significance;CLNVC=single_nucleotide_variant;CLNVCSO=SO:0001483;GENEINFO=CLASP1:23332|RNU4ATAC:100151683;MC=SO:0001619|non-coding_transcript_variant,SO:0001627|intron_variant;ORIGIN=1
arthritis-tissue	chr2	121530995	ID_1373455	TSN	ALLELEID=1463455;CLNDISDB=MedGen:CN517202;CLNDN=not_provided;CLNHGVS=NC_000002.12:g.121530995A>C;CLNREVSTAT=criteria_provided,_single_submitter;CLNSIG=Uncertain_significance;CLNVC=single_nucleotide_variant;CLNVCSO=SO:0001483;GENEINFO=CLASP1:23332|RNU4ATAC:100151683;MC=SO:0001619|non-coding_transcript_variant,SO:0001627|intron_variant;ORIGIN=1
arthritis-tissue	chr2	121530995	ID_870579	TSN	ALLELEID=858738;CLNDISDB=MONDO:MONDO:0014722,MedGen:C1846059,OMIM:616651,Orphanet:ORPHA353298;CLNDN=Roifman_syndrome;CLNHGVS=NC_000002.12:g.121530995A>G;CLNREVSTAT=criteria_provided,_single_submitter;CLNSIG=Likely_pathogenic;CLNVC=single_nucleotide_variant;CLNVCSO=SO:0001483;CLNVI=Undiagnosed_Diseases_Network,NIH:fe0fe9d7-fa73-471e-83c9-a00af2209b56_2;GENEINFO=CLASP1:23332|RNU4ATAC:100151683;MC=SO:0001619|non-coding_transcript_variant,SO:0001627|intron_variant;ORIGIN=0;RS=982261295
arthritis-tissue	chr2	121530995	ID_812960	TSN	ALLELEID=800990;CLNDISDB=MONDO:MONDO:0014722,MedGen:C1846059,OMIM:616651,Orphanet:ORPHA353298;CLNDN=Roifman_syndrome;CLNHGVS=NC_000002.12:g.121530995A>T;CLNREVSTAT=no_assertion_criteria_provided;CLNSIG=Likely_pathogenic;CLNVC=single_nucleotide_variant;CLNVCSO=SO:0001483;GENEINFO=CLASP1:23332|RNU4ATAC:100151683;MC=SO:0001619|non-coding_transcript_variant,SO:0001627|intron_variant;ORIGIN=0;RS=982261295
arthritis-tissue	chr2	121530996	ID_1516340	TSN	ALLELEID=1498994;CLNDISDB=MedGen:CN517202;CLNDN=not_provided;CLNHGVS=NC_000002.12:g.121531001dup;CLNREVSTAT=criteria_provided,_single_submitter;CLNSIG=Uncertain_significance;CLNVC=Duplication;CLNVCSO=SO:1000035;GENEINFO=CLASP1:23332|RNU4ATAC:100151683;MC=SO:0001619|non-coding_transcript_variant,SO:0001627|intron_variant;ORIGIN=1
arthritis-tissue	chr2	121530996	ID_1525441	TSN	ALLELEID=1359899;CLNDISDB=MedGen:CN517202;CLNDN=not_provided;CLNHGVS=NC_000002.12:g.121530996A>G;CLNREVSTAT=criteria_provided,_single_submitter;CLNSIG=Uncertain_significance;CLNVC=single_nucleotide_variant;CLNVCSO=SO:0001483;GENEINFO=CLASP1:23332|RNU4ATAC:100151683;MC=SO:0001619|non-coding_transcript_variant,SO:0001627|intron_variant;ORIGIN=1
arthritis-tissue	chr2	121530996	ID_1515314	TSN	ALLELEID=1505179;CLNDISDB=MedGen:CN517202;CLNDN=not_provided;CLNHGVS=NC_000002.12:g.121531001del;CLNREVSTAT=criteria_provided,_single_submitter;CLNSIG=Uncertain_significance;CLNVC=Deletion;CLNVCSO=SO:0000159;GENEINFO=CLASP1:23332|RNU4ATAC:100151683;MC=SO:0001619|non-coding_transcript_variant,SO:0001627|intron_variant;ORIGIN=1
arthritis-tissue	chr2	121530997	ID_218087	TSN	ALLELEID=214741;CLNDISDB=MONDO:MONDO:0014722,MedGen:C1846059,OMIM:616651,Orphanet:ORPHA353298|MedGen:CN517202;CLNDN=Roifman_syndrome|not_provided;CLNHGVS=NC_000002.12:g.121530997T>C;CLNREVSTAT=criteria_provided,_conflicting_interpretations;CLNSIG=Conflicting_interpretations_of_pathogenicity;CLNSIGCONF=Pathogenic(1)|_Uncertain_significance(1);CLNVC=single_nucleotide_variant;CLNVCSO=SO:0001483;CLNVI=OMIM_Allelic_Variant:601428.0015;GENEINFO=CLASP1:23332|RNU4ATAC:100151683;MC=SO:0001619|non-coding_transcript_variant,SO:0001627|intron_variant;ORIGIN=1;RS=863225423
arthritis-tissue	chr2	121530999	ID_977779	TSN	ALLELEID=965912;CLNDISDB=MONDO:MONDO:0009191,MedGen:C0796021,OMIM:226960,Orphanet:ORPHA1824;CLNDN=Lowry-Wood_syndrome;CLNHGVS=NC_000002.12:g.121530999T>G;CLNREVSTAT=no_assertion_criteria_provided;CLNSIG=Pathogenic;CLNVC=single_nucleotide_variant;CLNVCSO=SO:0001483;CLNVI=OMIM_Allelic_Variant:601428.0020;GENEINFO=CLASP1:23332|RNU4ATAC:100151683;MC=SO:0001619|non-coding_transcript_variant,SO:0001627|intron_variant;ORIGIN=1;RS=1281131043
arthritis-tissue	chr2	121531000	ID_1485566	TSN	ALLELEID=1471913;CLNDISDB=MedGen:CN517202;CLNDN=not_provided;CLNHGVS=NC_000002.12:g.121531000T>G;CLNREVSTAT=criteria_provided,_single_submitter;CLNSIG=Uncertain_significance;CLNVC=single_nucleotide_variant;CLNVCSO=SO:0001483;GENEINFO=CLASP1:23332|RNU4ATAC:100151683;MC=SO:0001619|non-coding_transcript_variant,SO:0001627|intron_variant;ORIGIN=1
arthritis-tissue	chr2	121531001	ID_1224468	TSN	ALLELEID=1214435;CLNDISDB=MedGen:CN517202;CLNDN=not_provided;CLNHGVS=NC_000002.12:g.121531003del;CLNREVSTAT=criteria_provided,_single_submitter;CLNSIG=Likely_pathogenic;CLNVC=Deletion;CLNVCSO=SO:0000159;GENEINFO=CLASP1:23332|RNU4ATAC:100151683;MC=SO:0001619|non-coding_transcript_variant,SO:0001627|intron_variant;ORIGIN=1
arthritis-tissue	chr2	121531002	ID_1477727	TSN	ALLELEID=1436606;CLNDISDB=MedGen:CN517202;CLNDN=not_provided;CLNHGVS=NC_000002.12:g.121531002G>A;CLNREVSTAT=criteria_provided,_single_submitter;CLNSIG=Uncertain_significance;CLNVC=single_nucleotide_variant;CLNVCSO=SO:0001483;GENEINFO=CLASP1:23332|RNU4ATAC:100151683;MC=SO:0001619|non-coding_transcript_variant,SO:0001627|intron_variant;ORIGIN=1
arthritis-tissue	chr2	121531002	ID_1365664	TSN	ALLELEID=1402531;CLNDISDB=MedGen:CN517202;CLNDN=not_provided;CLNHGVS=NC_000002.12:g.121531002G>C;CLNREVSTAT=criteria_provided,_single_submitter;CLNSIG=Uncertain_significance;CLNVC=single_nucleotide_variant;CLNVCSO=SO:0001483;GENEINFO=CLASP1:23332|RNU4ATAC:100151683;MC=SO:0001619|non-coding_transcript_variant,SO:0001627|intron_variant;ORIGIN=1
arthritis-tissue	chr2	121531003	ID_39443	TSN	AF_TGP=0.00020;ALLELEID=48042;CLNDISDB=MONDO:MONDO:0008871,MedGen:C1859452,OMIM:210710,SNOMED_CT:254102008;CLNDN=Osteodysplastic_primordial_dwarfism,_type_1;CLNHGVS=NC_000002.12:g.121531003G>A;CLNREVSTAT=no_assertion_criteria_provided;CLNSIG=Pathogenic;CLNVC=single_nucleotide_variant;CLNVCSO=SO:0001483;CLNVI=OMIM_Allelic_Variant:601428.0009;GENEINFO=CLASP1:23332|RNU4ATAC:100151683;MC=SO:0001619|non-coding_transcript_variant,SO:0001627|intron_variant;ORIGIN=1;RS=544312701
arthritis-tissue	chr2	121531007	ID_1493204	TSN	ALLELEID=1355403;CLNDISDB=MedGen:CN517202;CLNDN=not_provided;CLNHGVS=NC_000002.12:g.121531007A>G;CLNREVSTAT=criteria_provided,_single_submitter;CLNSIG=Uncertain_significance;CLNVC=single_nucleotide_variant;CLNVCSO=SO:0001483;GENEINFO=CLASP1:23332|RNU4ATAC:100151683;MC=SO:0001619|non-coding_transcript_variant,SO:0001627|intron_variant;ORIGIN=1
arthritis-tissue	chr2	121531007	ID_1506178	TSN	ALLELEID=1339907;CLNDISDB=MedGen:CN517202;CLNDN=not_provided;CLNHGVS=NC_000002.12:g.121531008_121531017del;CLNREVSTAT=criteria_provided,_single_submitter;CLNSIG=Uncertain_significance;CLNVC=Deletion;CLNVCSO=SO:0000159;GENEINFO=CLASP1:23332|RNU4ATAC:100151683;MC=SO:0001627|intron_variant;ORIGIN=1
arthritis-tissue	chr2	121531008	ID_1522685	TSN	ALLELEID=1459880;CLNDISDB=MedGen:CN517202;CLNDN=not_provided;CLNHGVS=NC_000002.12:g.121531008A>C;CLNREVSTAT=criteria_provided,_single_submitter;CLNSIG=Uncertain_significance;CLNVC=single_nucleotide_variant;CLNVCSO=SO:0001483;GENEINFO=CLASP1:23332|RNU4ATAC:100151683;MC=SO:0001619|non-coding_transcript_variant,SO:0001627|intron_variant;ORIGIN=1
arthritis-tissue	chr2	121531008	ID_1355013	TSN	ALLELEID=1512641;CLNDISDB=MedGen:CN517202;CLNDN=not_provided;CLNHGVS=NC_000002.12:g.121531008A>G;CLNREVSTAT=criteria_provided,_single_submitter;CLNSIG=Uncertain_significance;CLNVC=single_nucleotide_variant;CLNVCSO=SO:0001483;GENEINFO=CLASP1:23332|RNU4ATAC:100151683;MC=SO:0001619|non-coding_transcript_variant,SO:0001627|intron_variant;ORIGIN=1
arthritis-tissue	chr2	121531009	ID_1508423	TSN	ALLELEID=1439634;CLNDISDB=MedGen:CN517202;CLNDN=not_provided;CLNHGVS=NC_000002.12:g.121531009T>G;CLNREVSTAT=criteria_provided,_single_submitter;CLNSIG=Uncertain_significance;CLNVC=single_nucleotide_variant;CLNVCSO=SO:0001483;GENEINFO=CLASP1:23332|RNU4ATAC:100151683;MC=SO:0001619|non-coding_transcript_variant,SO:0001627|intron_variant;ORIGIN=1
arthritis-tissue	chr17	16028191	ID_321959	TTC19	ALLELEID=337178;CLNDISDB=MONDO:MONDO:0007415,MedGen:C3541471,OMIM:124000;CLNDN=Mitochondrial_complex_III_deficiency_nuclear_type_1;CLNHGVS=NC_000017.11:g.16028192dup;CLNREVSTAT=criteria_provided,_single_submitter;CLNSIG=Uncertain_significance;CLNVC=Duplication;CLNVCSO=SO:1000035;CLNVI=Illumina_Laboratory_Services,Illumina:703840;GENEINFO=TTC19:54902;MC=SO:0001624|3_prime_UTR_variant;ORIGIN=1;RS=764835326
arthritis-tissue	chr17	16028198	ID_321960	TTC19	ALLELEID=327347;CLNDISDB=MONDO:MONDO:0014063,MedGen:C3554605,OMIM:615157;CLNDN=Mitochondrial_complex_III_deficiency_nuclear_type_2;CLNHGVS=NC_000017.11:g.16028198C>T;CLNREVSTAT=criteria_provided,_single_submitter;CLNSIG=Uncertain_significance;CLNVC=single_nucleotide_variant;CLNVCSO=SO:0001483;CLNVI=Illumina_Laboratory_Services,Illumina:267286;GENEINFO=TTC19:54902;MC=SO:0001624|3_prime_UTR_variant;ORIGIN=1;RS=886052631
arthritis-tissue	chr17	16028268	ID_321962	TTC19	AF_EXAC=0.00102;AF_TGP=0.00140;ALLELEID=343399;CLNDISDB=MONDO:MONDO:0014063,MedGen:C3554605,OMIM:615157;CLNDN=Mitochondrial_complex_III_deficiency_nuclear_type_2;CLNHGVS=NC_000017.11:g.16028268C>G;CLNREVSTAT=criteria_provided,_single_submitter;CLNSIG=Uncertain_significance;CLNVC=single_nucleotide_variant;CLNVCSO=SO:0001483;CLNVI=Illumina_Laboratory_Services,Illumina:110225;GENEINFO=TTC19:54902;MC=SO:0001624|3_prime_UTR_variant;ORIGIN=1;RS=143866104
arthritis-tissue	chr17	16028275	ID_321963	TTC19	ALLELEID=327351;CLNDISDB=MONDO:MONDO:0014063,MedGen:C3554605,OMIM:615157;CLNDN=Mitochondrial_complex_III_deficiency_nuclear_type_2;CLNHGVS=NC_000017.11:g.16028275A>G;CLNREVSTAT=criteria_provided,_single_submitter;CLNSIG=Uncertain_significance;CLNVC=single_nucleotide_variant;CLNVCSO=SO:0001483;CLNVI=Illumina_Laboratory_Services,Illumina:551419;GENEINFO=TTC19:54902;MC=SO:0001624|3_prime_UTR_variant;ORIGIN=1;RS=886052632
arthritis-tissue	chr17	16028356	ID_889318	TTC19	AF_TGP=0.00020;ALLELEID=876834;CLNDISDB=MONDO:MONDO:0014063,MedGen:C3554605,OMIM:615157;CLNDN=Mitochondrial_complex_III_deficiency_nuclear_type_2;CLNHGVS=NC_000017.11:g.16028356C>T;CLNREVSTAT=criteria_provided,_single_submitter;CLNSIG=Uncertain_significance;CLNVC=single_nucleotide_variant;CLNVCSO=SO:0001483;CLNVI=Illumina_Laboratory_Services,Illumina:1357900;GENEINFO=TTC19:54902;MC=SO:0001624|3_prime_UTR_variant;ORIGIN=1;RS=528061494
arthritis-tissue	chr17	74274335	ID_891390	TTYH2	AF_TGP=0.00060;ALLELEID=878358;CLNDISDB=MONDO:MONDO:0012906,MedGen:C2676235,OMIM:612444;CLNDN=Primary_ciliary_dyskinesia_9;CLNHGVS=NC_000017.11:g.74274335G>A;CLNREVSTAT=criteria_provided,_single_submitter;CLNSIG=Uncertain_significance;CLNVC=single_nucleotide_variant;CLNVCSO=SO:0001483;CLNVI=Illumina_Laboratory_Services,Illumina:1643884;GENEINFO=DNAI2:64446;MC=SO:0001619|non-coding_transcript_variant,SO:0001623|5_prime_UTR_variant;ORIGIN=1;RS=551715321
arthritis-tissue	chr17	74274336	ID_325002	TTYH2	ALLELEID=345746;CLNDISDB=Human_Phenotype_Ontology:HP:0012265,MONDO:MONDO:0016575,MedGen:C0008780,OMIM:PS244400,Orphanet:ORPHA244;CLNDN=Primary_ciliary_dyskinesia;CLNHGVS=NC_000017.11:g.74274336C>A;CLNREVSTAT=criteria_provided,_single_submitter;CLNSIG=Uncertain_significance;CLNVC=single_nucleotide_variant;CLNVCSO=SO:0001483;CLNVI=Illumina_Laboratory_Services,Illumina:136342;GENEINFO=DNAI2:64446;MC=SO:0001619|non-coding_transcript_variant,SO:0001623|5_prime_UTR_variant;ORIGIN=1;RS=753355539
arthritis-tissue	chr17	74274336	ID_325003	TTYH2	ALLELEID=329754;CLNDISDB=MONDO:MONDO:0012906,MedGen:C2676235,OMIM:612444;CLNDN=Primary_ciliary_dyskinesia_9;CLNHGVS=NC_000017.11:g.74274336C>T;CLNREVSTAT=criteria_provided,_single_submitter;CLNSIG=Uncertain_significance;CLNVC=single_nucleotide_variant;CLNVCSO=SO:0001483;CLNVI=Illumina_Laboratory_Services,Illumina:251255;GENEINFO=DNAI2:64446;MC=SO:0001619|non-coding_transcript_variant,SO:0001623|5_prime_UTR_variant;ORIGIN=1;RS=753355539
arthritis-tissue	chr17	74274340	ID_325004	TTYH2	ALLELEID=347147;CLNDISDB=MONDO:MONDO:0012906,MedGen:C2676235,OMIM:612444;CLNDN=Primary_ciliary_dyskinesia_9;CLNHGVS=NC_000017.11:g.74274340C>A;CLNREVSTAT=criteria_provided,_single_submitter;CLNSIG=Uncertain_significance;CLNVC=single_nucleotide_variant;CLNVCSO=SO:0001483;CLNVI=Illumina_Laboratory_Services,Illumina:679213;GENEINFO=DNAI2:64446;MC=SO:0001619|non-coding_transcript_variant,SO:0001623|5_prime_UTR_variant;ORIGIN=1;RS=754497256
arthritis-tissue	chr19	48965263	ID_1464202	TULP2	ALLELEID=1435873;CLNDISDB=MONDO:MONDO:0010952,MedGen:C1833213,OMIM:600886,Orphanet:ORPHA163|MONDO:MONDO:0011638,MedGen:C1853578,OMIM:606159,Orphanet:ORPHA157846;CLNDN=Hereditary_hyperferritinemia_with_congenital_cataracts|Neuroferritinopathy;CLNHGVS=NC_000019.10:g.48965263G>A;CLNREVSTAT=criteria_provided,_single_submitter;CLNSIG=Uncertain_significance;CLNVC=single_nucleotide_variant;CLNVCSO=SO:0001483;GENEINFO=FTL:2512;ORIGIN=1
arthritis-tissue	chr19	48965277	ID_1420487	TULP2	ALLELEID=1403095;CLNDISDB=MONDO:MONDO:0010952,MedGen:C1833213,OMIM:600886,Orphanet:ORPHA163|MONDO:MONDO:0011638,MedGen:C1853578,OMIM:606159,Orphanet:ORPHA157846;CLNDN=Hereditary_hyperferritinemia_with_congenital_cataracts|Neuroferritinopathy;CLNHGVS=NC_000019.10:g.48965277C>T;CLNREVSTAT=criteria_provided,_single_submitter;CLNSIG=Uncertain_significance;CLNVC=single_nucleotide_variant;CLNVCSO=SO:0001483;GENEINFO=FTL:2512;ORIGIN=1
arthritis-tissue	chr19	48965312	ID_1482545	TULP2	ALLELEID=1441910;CLNDISDB=MONDO:MONDO:0010952,MedGen:C1833213,OMIM:600886,Orphanet:ORPHA163|MONDO:MONDO:0011638,MedGen:C1853578,OMIM:606159,Orphanet:ORPHA157846;CLNDN=Hereditary_hyperferritinemia_with_congenital_cataracts|Neuroferritinopathy;CLNHGVS=NC_000019.10:g.48965312G>C;CLNREVSTAT=criteria_provided,_single_submitter;CLNSIG=Uncertain_significance;CLNVC=single_nucleotide_variant;CLNVCSO=SO:0001483;GENEINFO=FTL:2512;MC=SO:0001623|5_prime_UTR_variant;ORIGIN=1
arthritis-tissue	chr19	48965315	ID_1520210	TULP2	ALLELEID=1516204;CLNDISDB=MONDO:MONDO:0010952,MedGen:C1833213,OMIM:600886,Orphanet:ORPHA163|MONDO:MONDO:0011638,MedGen:C1853578,OMIM:606159,Orphanet:ORPHA157846;CLNDN=Hereditary_hyperferritinemia_with_congenital_cataracts|Neuroferritinopathy;CLNHGVS=NC_000019.10:g.48965315C>G;CLNREVSTAT=criteria_provided,_single_submitter;CLNSIG=Uncertain_significance;CLNVC=single_nucleotide_variant;CLNVCSO=SO:0001483;GENEINFO=FTL:2512;MC=SO:0001623|5_prime_UTR_variant;ORIGIN=1
arthritis-tissue	chr19	48965317	ID_16478	TULP2	ALLELEID=31517;CLNDISDB=MONDO:MONDO:0010952,MedGen:C1833213,OMIM:600886,Orphanet:ORPHA163;CLNDN=Hereditary_hyperferritinemia_with_congenital_cataracts;CLNHGVS=NC_000019.10:g.48965319_48965347del;CLNREVSTAT=no_assertion_criteria_provided;CLNSIG=Pathogenic;CLNVC=Deletion;CLNVCSO=SO:0000159;CLNVI=OMIM_Allelic_Variant:134790.0005;GENEINFO=FTL:2512;MC=SO:0001623|5_prime_UTR_variant;ORIGIN=1;RS=1555796939
arthritis-tissue	chr19	48965318	ID_1347841	TULP2	ALLELEID=1391757;CLNDISDB=MONDO:MONDO:0010952,MedGen:C1833213,OMIM:600886,Orphanet:ORPHA163|MONDO:MONDO:0011638,MedGen:C1853578,OMIM:606159,Orphanet:ORPHA157846;CLNDN=Hereditary_hyperferritinemia_with_congenital_cataracts|Neuroferritinopathy;CLNHGVS=NC_000019.10:g.48965318C>T;CLNREVSTAT=criteria_provided,_single_submitter;CLNSIG=Uncertain_significance;CLNVC=single_nucleotide_variant;CLNVCSO=SO:0001483;GENEINFO=FTL:2512;MC=SO:0001623|5_prime_UTR_variant;ORIGIN=1
arthritis-tissue	chr19	48965319	ID_1501803	TULP2	ALLELEID=1398671;CLNDISDB=MONDO:MONDO:0010952,MedGen:C1833213,OMIM:600886,Orphanet:ORPHA163|MONDO:MONDO:0011638,MedGen:C1853578,OMIM:606159,Orphanet:ORPHA157846;CLNDN=Hereditary_hyperferritinemia_with_congenital_cataracts|Neuroferritinopathy;CLNHGVS=NC_000019.10:g.48965319G>T;CLNREVSTAT=criteria_provided,_single_submitter;CLNSIG=Uncertain_significance;CLNVC=single_nucleotide_variant;CLNVCSO=SO:0001483;GENEINFO=FTL:2512;MC=SO:0001623|5_prime_UTR_variant;ORIGIN=1
arthritis-tissue	chr19	48965322	ID_894089	TULP2	ALLELEID=882260;CLNDISDB=MONDO:MONDO:0010952,MedGen:C1833213,OMIM:600886,Orphanet:ORPHA163|MONDO:MONDO:0011638,MedGen:C1853578,OMIM:606159,Orphanet:ORPHA157846;CLNDN=Hereditary_hyperferritinemia_with_congenital_cataracts|Neuroferritinopathy;CLNHGVS=NC_000019.10:g.48965322C>A;CLNREVSTAT=criteria_provided,_single_submitter;CLNSIG=Uncertain_significance;CLNVC=single_nucleotide_variant;CLNVCSO=SO:0001483;CLNVI=Illumina_Laboratory_Services,Illumina:600907;GENEINFO=FTL:2512;MC=SO:0001623|5_prime_UTR_variant;ORIGIN=1;RS=981348025
arthritis-tissue	chr19	48965324	ID_1406481	TULP2	ALLELEID=1408502;CLNDISDB=MONDO:MONDO:0010952,MedGen:C1833213,OMIM:600886,Orphanet:ORPHA163|MONDO:MONDO:0011638,MedGen:C1853578,OMIM:606159,Orphanet:ORPHA157846;CLNDN=Hereditary_hyperferritinemia_with_congenital_cataracts|Neuroferritinopathy;CLNHGVS=NC_000019.10:g.48965324C>G;CLNREVSTAT=criteria_provided,_single_submitter;CLNSIG=Uncertain_significance;CLNVC=single_nucleotide_variant;CLNVCSO=SO:0001483;GENEINFO=FTL:2512;MC=SO:0001623|5_prime_UTR_variant;ORIGIN=1
arthritis-tissue	chr19	48965326	ID_487347	TULP2	ALLELEID=31516;CLNHGVS=NC_000019.10:g.48965326C>T;CLNREVSTAT=no_interpretation_for_the_single_variant;CLNVC=single_nucleotide_variant;CLNVCSO=SO:0001483;CLNVI=OMIM_Allelic_Variant:134790.0004;GENEINFO=FTL:2512;MC=SO:0001623|5_prime_UTR_variant;ORIGIN=1;RS=886037622;CLNDISDBINCL=MONDO:MONDO:0010952,MedGen:C1833213,OMIM:600886,Orphanet:ORPHA163;CLNDNINCL=Hereditary_hyperferritinemia_with_congenital_cataracts;CLNSIGINCL=441527:Pathogenic
arthritis-tissue	chr19	48965329	ID_16484	TULP2	ALLELEID=31523;CLNDISDB=MONDO:MONDO:0010952,MedGen:C1833213,OMIM:600886,Orphanet:ORPHA163;CLNDN=Hereditary_hyperferritinemia_with_congenital_cataracts;CLNHGVS=NC_000019.10:g.48965333_48965338del;CLNREVSTAT=no_assertion_criteria_provided;CLNSIG=Pathogenic;CLNVC=Deletion;CLNVCSO=SO:0000159;CLNVI=OMIM_Allelic_Variant:134790.0011;GENEINFO=FTL:2512;MC=SO:0001623|5_prime_UTR_variant;ORIGIN=1;RS=398124639
arthritis-tissue	chr19	48965330	ID_487345	TULP2	ALLELEID=260732;CLNHGVS=NC_000019.10:g.48965330T>G;CLNREVSTAT=no_interpretation_for_the_single_variant;CLNVC=single_nucleotide_variant;CLNVCSO=SO:0001483;GENEINFO=FTL:2512;MC=SO:0001623|5_prime_UTR_variant;ORIGIN=1;RS=886037623;CLNDISDBINCL=MONDO:MONDO:0010952,MedGen:C1833213,OMIM:600886,Orphanet:ORPHA163;CLNDNINCL=Hereditary_hyperferritinemia_with_congenital_cataracts;CLNSIGINCL=441527:Pathogenic
arthritis-tissue	chr19	48965331	ID_1415647	TULP2	ALLELEID=1375154;CLNDISDB=MONDO:MONDO:0010952,MedGen:C1833213,OMIM:600886,Orphanet:ORPHA163|MONDO:MONDO:0011638,MedGen:C1853578,OMIM:606159,Orphanet:ORPHA157846;CLNDN=Hereditary_hyperferritinemia_with_congenital_cataracts|Neuroferritinopathy;CLNHGVS=NC_000019.10:g.48965331C>T;CLNREVSTAT=criteria_provided,_single_submitter;CLNSIG=Uncertain_significance;CLNVC=single_nucleotide_variant;CLNVCSO=SO:0001483;GENEINFO=FTL:2512;MC=SO:0001623|5_prime_UTR_variant;ORIGIN=1
arthritis-tissue	chr19	48965335	ID_894090	TULP2	ALLELEID=882261;CLNDISDB=MONDO:MONDO:0010952,MedGen:C1833213,OMIM:600886,Orphanet:ORPHA163|MONDO:MONDO:0011638,MedGen:C1853578,OMIM:606159,Orphanet:ORPHA157846;CLNDN=Hereditary_hyperferritinemia_with_congenital_cataracts|Neuroferritinopathy;CLNHGVS=NC_000019.10:g.48965335C>G;CLNREVSTAT=criteria_provided,_single_submitter;CLNSIG=Uncertain_significance;CLNVC=single_nucleotide_variant;CLNVCSO=SO:0001483;CLNVI=Illumina_Laboratory_Services,Illumina:780700;GENEINFO=FTL:2512;MC=SO:0001623|5_prime_UTR_variant;ORIGIN=1;RS=1053572388
arthritis-tissue	chr19	48965338	ID_1416345	TULP2	ALLELEID=1383168;CLNDISDB=MONDO:MONDO:0010952,MedGen:C1833213,OMIM:600886,Orphanet:ORPHA163|MONDO:MONDO:0011638,MedGen:C1853578,OMIM:606159,Orphanet:ORPHA157846;CLNDN=Hereditary_hyperferritinemia_with_congenital_cataracts|Neuroferritinopathy;CLNHGVS=NC_000019.10:g.48965338T>C;CLNREVSTAT=criteria_provided,_single_submitter;CLNSIG=Uncertain_significance;CLNVC=single_nucleotide_variant;CLNVCSO=SO:0001483;GENEINFO=FTL:2512;MC=SO:0001623|5_prime_UTR_variant;ORIGIN=1
arthritis-tissue	chr19	48965340	ID_16476	TULP2	ALLELEID=31515;CLNDISDB=MONDO:MONDO:0010952,MedGen:C1833213,OMIM:600886,Orphanet:ORPHA163|MONDO:MONDO:0011638,MedGen:C1853578,OMIM:606159,Orphanet:ORPHA157846|MedGen:CN517202;CLNDN=Hereditary_hyperferritinemia_with_congenital_cataracts|Neuroferritinopathy|not_provided;CLNHGVS=NC_000019.10:g.48965340G>A;CLNREVSTAT=criteria_provided,_single_submitter;CLNSIG=Pathogenic;CLNVC=single_nucleotide_variant;CLNVCSO=SO:0001483;CLNVI=OMIM_Allelic_Variant:134790.0003;GENEINFO=FTL:2512;MC=SO:0001623|5_prime_UTR_variant;ORIGIN=1;RS=398124635
arthritis-tissue	chr19	48965340	ID_16485	TULP2	ALLELEID=31524;CLNDISDB=MONDO:MONDO:0010952,MedGen:C1833213,OMIM:600886,Orphanet:ORPHA163;CLNDN=Hereditary_hyperferritinemia_with_congenital_cataracts;CLNHGVS=NC_000019.10:g.48965340G>C;CLNREVSTAT=no_assertion_criteria_provided;CLNSIG=Pathogenic;CLNVC=single_nucleotide_variant;CLNVCSO=SO:0001483;CLNVI=OMIM_Allelic_Variant:134790.0012;GENEINFO=FTL:2512;MC=SO:0001623|5_prime_UTR_variant;ORIGIN=1;RS=398124635
arthritis-tissue	chr19	48965340	ID_16479	TULP2	ALLELEID=31518;CLNDISDB=MONDO:MONDO:0010952,MedGen:C1833213,OMIM:600886,Orphanet:ORPHA163|MONDO:MONDO:0011638,MedGen:C1853578,OMIM:606159,Orphanet:ORPHA157846|MedGen:CN517202;CLNDN=Hereditary_hyperferritinemia_with_congenital_cataracts|Neuroferritinopathy|not_provided;CLNHGVS=NC_000019.10:g.48965340G>T;CLNREVSTAT=criteria_provided,_multiple_submitters,_no_conflicts;CLNSIG=Pathogenic;CLNVC=single_nucleotide_variant;CLNVCSO=SO:0001483;CLNVI=OMIM_Allelic_Variant:134790.0006;GENEINFO=FTL:2512;MC=SO:0001623|5_prime_UTR_variant;ORIGIN=1;RS=398124635
arthritis-tissue	chr19	48965341	ID_963917	TULP2	ALLELEID=950841;CLNDISDB=MONDO:MONDO:0010952,MedGen:C1833213,OMIM:600886,Orphanet:ORPHA163|MONDO:MONDO:0011638,MedGen:C1853578,OMIM:606159,Orphanet:ORPHA157846;CLNDN=Hereditary_hyperferritinemia_with_congenital_cataracts|Neuroferritinopathy;CLNHGVS=NC_000019.10:g.48965341C>T;CLNREVSTAT=criteria_provided,_single_submitter;CLNSIG=Pathogenic;CLNVC=single_nucleotide_variant;CLNVCSO=SO:0001483;GENEINFO=FTL:2512;MC=SO:0001623|5_prime_UTR_variant;ORIGIN=1;RS=2038438402
arthritis-tissue	chr19	48965342	ID_1052512	TULP2	ALLELEID=1051386;CLNDISDB=MONDO:MONDO:0010952,MedGen:C1833213,OMIM:600886,Orphanet:ORPHA163|MONDO:MONDO:0011638,MedGen:C1853578,OMIM:606159,Orphanet:ORPHA157846;CLNDN=Hereditary_hyperferritinemia_with_congenital_cataracts|Neuroferritinopathy;CLNHGVS=NC_000019.10:g.48965342T>C;CLNREVSTAT=criteria_provided,_single_submitter;CLNSIG=Uncertain_significance;CLNVC=single_nucleotide_variant;CLNVCSO=SO:0001483;GENEINFO=FTL:2512;MC=SO:0001623|5_prime_UTR_variant;ORIGIN=1
arthritis-tissue	chr19	48965344	ID_16481	TULP2	ALLELEID=31520;CLNDISDB=MONDO:MONDO:0010952,MedGen:C1833213,OMIM:600886,Orphanet:ORPHA163|MONDO:MONDO:0011638,MedGen:C1853578,OMIM:606159,Orphanet:ORPHA157846;CLNDN=Hereditary_hyperferritinemia_with_congenital_cataracts|Neuroferritinopathy;CLNHGVS=NC_000019.10:g.48965344C>A;CLNREVSTAT=criteria_provided,_single_submitter;CLNSIG=Pathogenic;CLNVC=single_nucleotide_variant;CLNVCSO=SO:0001483;CLNVI=OMIM_Allelic_Variant:134790.0008;GENEINFO=FTL:2512;MC=SO:0001623|5_prime_UTR_variant;ORIGIN=1;RS=398124637
arthritis-tissue	chr19	48965344	ID_96691	TULP2	ALLELEID=102584;CLNDISDB=MONDO:MONDO:0010952,MedGen:C1833213,OMIM:600886,Orphanet:ORPHA163;CLNDN=Hereditary_hyperferritinemia_with_congenital_cataracts;CLNHGVS=NC_000019.10:g.48965344C>T;CLNREVSTAT=no_assertion_criteria_provided;CLNSIG=Pathogenic;CLNVC=single_nucleotide_variant;CLNVCSO=SO:0001483;CLNVI=OMIM_Allelic_Variant:134790.0020;GENEINFO=FTL:2512;MC=SO:0001623|5_prime_UTR_variant;ORIGIN=1;RS=398124637
arthritis-tissue	chr19	48965345	ID_1303900	TULP2	ALLELEID=1294175;CLNDISDB=MedGen:CN517202;CLNDN=not_provided;CLNHGVS=NC_000019.10:g.48965347_48965348del;CLNREVSTAT=criteria_provided,_single_submitter;CLNSIG=Uncertain_significance;CLNVC=Deletion;CLNVCSO=SO:0000159;GENEINFO=FTL:2512;MC=SO:0001623|5_prime_UTR_variant;ORIGIN=1
arthritis-tissue	chr19	48965919	ID_860119	TULP2	ALLELEID=852344;CLNDISDB=MONDO:MONDO:0010952,MedGen:C1833213,OMIM:600886,Orphanet:ORPHA163|MONDO:MONDO:0011638,MedGen:C1853578,OMIM:606159,Orphanet:ORPHA157846;CLNDN=Hereditary_hyperferritinemia_with_congenital_cataracts|Neuroferritinopathy;CLNHGVS=NC_000019.10:g.48965919A>G;CLNREVSTAT=criteria_provided,_single_submitter;CLNSIG=Uncertain_significance;CLNVC=single_nucleotide_variant;CLNVCSO=SO:0001483;GENEINFO=FTL:2512;MC=SO:0001627|intron_variant;ORIGIN=1;RS=2038447850
arthritis-tissue	chr19	49157760	ID_329838	TULP2	AF_TGP=0.00479;ALLELEID=350201;CLNDISDB=MONDO:MONDO:0019490,MedGen:CN230454,OMIM:PS113900,Orphanet:ORPHA871;CLNDN=Progressive_familial_heart_block;CLNHGVS=NC_000019.10:g.49157760G>T;CLNREVSTAT=criteria_provided,_single_submitter;CLNSIG=Uncertain_significance;CLNVC=single_nucleotide_variant;CLNVCSO=SO:0001483;CLNVI=Illumina_Laboratory_Services,Illumina:85618;GENEINFO=TRPM4:54795;ORIGIN=1;RS=112085495
arthritis-tissue	chr1	1212989	ID_1406319	UBE2J2	ALLELEID=1408340;CLNDISDB=MONDO:MONDO:0014268,MedGen:C3810053,OMIM:615593,Orphanet:ORPHA431149;CLNDN=Combined_immunodeficiency_due_to_OX40_deficiency;CLNHGVS=NC_000001.11:g.1212989C>T;CLNREVSTAT=criteria_provided,_single_submitter;CLNSIG=Uncertain_significance;CLNVC=single_nucleotide_variant;CLNVCSO=SO:0001483;GENEINFO=TNFRSF4:7293;MC=SO:0001627|intron_variant;ORIGIN=1
arthritis-tissue	chr6	96897812	ID_911911	UFL1	ALLELEID=897025;CLNDISDB=MONDO:MONDO:0100224,MedGen:CN257533,OMIM:252010;CLNDN=Mitochondrial_complex_I_deficiency,_nuclear_type_1;CLNHGVS=NC_000006.12:g.96897812C>A;CLNREVSTAT=criteria_provided,_single_submitter;CLNSIG=Uncertain_significance;CLNVC=single_nucleotide_variant;CLNVCSO=SO:0001483;CLNVI=Illumina_Laboratory_Services,Illumina:1413889;GENEINFO=NDUFAF4:29078;MC=SO:0001623|5_prime_UTR_variant;ORIGIN=1;RS=571796525
arthritis-tissue	chr6	96897821	ID_908969	UFL1	ALLELEID=897026;CLNDISDB=MONDO:MONDO:0100224,MedGen:CN257533,OMIM:252010;CLNDN=Mitochondrial_complex_I_deficiency,_nuclear_type_1;CLNHGVS=NC_000006.12:g.96897821C>A;CLNREVSTAT=criteria_provided,_single_submitter;CLNSIG=Uncertain_significance;CLNVC=single_nucleotide_variant;CLNVCSO=SO:0001483;CLNVI=Illumina_Laboratory_Services,Illumina:842119;GENEINFO=NDUFAF4:29078;MC=SO:0001623|5_prime_UTR_variant;ORIGIN=1;RS=1186295770
arthritis-tissue	chr6	96897825	ID_358275	UFL1	ALLELEID=309134;CLNDISDB=MONDO:MONDO:0100224,MedGen:CN257533,OMIM:252010;CLNDN=Mitochondrial_complex_I_deficiency,_nuclear_type_1;CLNHGVS=NC_000006.12:g.96897825G>C;CLNREVSTAT=criteria_provided,_single_submitter;CLNSIG=Uncertain_significance;CLNVC=single_nucleotide_variant;CLNVCSO=SO:0001483;CLNVI=Illumina_Laboratory_Services,Illumina:648592;GENEINFO=NDUFAF4:29078;MC=SO:0001623|5_prime_UTR_variant;ORIGIN=1;RS=886061830
arthritis-tissue	chr6	96897832	ID_358276	UFL1	ALLELEID=304443;CLNDISDB=MONDO:MONDO:0100133,MedGen:C1838979,Orphanet:ORPHA2609;CLNDN=Mitochondrial_complex_I_deficiency;CLNHGVS=NC_000006.12:g.96897834del;CLNREVSTAT=criteria_provided,_single_submitter;CLNSIG=Uncertain_significance;CLNVC=Deletion;CLNVCSO=SO:0000159;CLNVI=Illumina_Laboratory_Services,Illumina:713348;GENEINFO=NDUFAF4:29078;MC=SO:0001623|5_prime_UTR_variant;ORIGIN=1;RS=886061831
arthritis-tissue	chr6	96897834	ID_358277	UFL1	ALLELEID=304446;CLNDISDB=MONDO:MONDO:0100224,MedGen:CN257533,OMIM:252010;CLNDN=Mitochondrial_complex_I_deficiency,_nuclear_type_1;CLNHGVS=NC_000006.12:g.96897834C>A;CLNREVSTAT=criteria_provided,_single_submitter;CLNSIG=Uncertain_significance;CLNVC=single_nucleotide_variant;CLNVCSO=SO:0001483;CLNVI=Illumina_Laboratory_Services,Illumina:713350;GENEINFO=NDUFAF4:29078;MC=SO:0001623|5_prime_UTR_variant;ORIGIN=1;RS=886061832
arthritis-tissue	chr6	96897841	ID_358278	UFL1	ALLELEID=304450;CLNDISDB=MONDO:MONDO:0100224,MedGen:CN257533,OMIM:252010;CLNDN=Mitochondrial_complex_I_deficiency,_nuclear_type_1;CLNHGVS=NC_000006.12:g.96897841G>A;CLNREVSTAT=criteria_provided,_single_submitter;CLNSIG=Uncertain_significance;CLNVC=single_nucleotide_variant;CLNVCSO=SO:0001483;CLNVI=Illumina_Laboratory_Services,Illumina:609560;GENEINFO=NDUFAF4:29078;MC=SO:0001623|5_prime_UTR_variant;ORIGIN=1;RS=749427985
arthritis-tissue	chr6	96897850	ID_358279	UFL1	ALLELEID=309037;CLNDISDB=MONDO:MONDO:0100224,MedGen:CN257533,OMIM:252010;CLNDN=Mitochondrial_complex_I_deficiency,_nuclear_type_1;CLNHGVS=NC_000006.12:g.96897850G>A;CLNREVSTAT=criteria_provided,_single_submitter;CLNSIG=Uncertain_significance;CLNVC=single_nucleotide_variant;CLNVCSO=SO:0001483;CLNVI=Illumina_Laboratory_Services,Illumina:718663;GENEINFO=NDUFAF4:29078;MC=SO:0001623|5_prime_UTR_variant;ORIGIN=1;RS=372635399
arthritis-tissue	chr6	96897866	ID_908970	UFL1	ALLELEID=897027;CLNDISDB=MONDO:MONDO:0100224,MedGen:CN257533,OMIM:252010;CLNDN=Mitochondrial_complex_I_deficiency,_nuclear_type_1;CLNHGVS=NC_000006.12:g.96897866G>C;CLNREVSTAT=criteria_provided,_single_submitter;CLNSIG=Uncertain_significance;CLNVC=single_nucleotide_variant;CLNVCSO=SO:0001483;CLNVI=Illumina_Laboratory_Services,Illumina:1351790;GENEINFO=NDUFAF4:29078;MC=SO:0001623|5_prime_UTR_variant;ORIGIN=1;RS=1463385663
arthritis-tissue	chr19	18790120	ID_1369296	UPF1	ALLELEID=1414310;CLNDISDB=MedGen:CN517202;CLNDN=not_provided;CLNHGVS=NC_000019.10:g.18790120G>T;CLNREVSTAT=criteria_provided,_single_submitter;CLNSIG=Uncertain_significance;CLNVC=single_nucleotide_variant;CLNVCSO=SO:0001483;GENEINFO=COMP:1311;MC=SO:0001627|intron_variant;ORIGIN=1
arthritis-tissue	chr19	18790127	ID_890831	UPF1	ALLELEID=880723;CLNDISDB=MONDO:MONDO:0007561,MedGen:C1838280,OMIM:132400,Orphanet:ORPHA93308|MONDO:MONDO:0008322,MedGen:C0410538,OMIM:177170,Orphanet:ORPHA750,SNOMED_CT:22567005;CLNDN=Multiple_epiphyseal_dysplasia_type_1|Pseudoachondroplastic_spondyloepiphyseal_dysplasia_syndrome;CLNHGVS=NC_000019.10:g.18790127G>T;CLNREVSTAT=criteria_provided,_single_submitter;CLNSIG=Uncertain_significance;CLNVC=single_nucleotide_variant;CLNVCSO=SO:0001483;CLNVI=Illumina_Laboratory_Services,Illumina:1340607;GENEINFO=COMP:1311;MC=SO:0001627|intron_variant;ORIGIN=1;RS=1225414726
arthritis-tissue	chr19	18790128	ID_328627	UPF1	ALLELEID=332913;CLNDISDB=MONDO:MONDO:0007561,MedGen:C1838280,OMIM:132400,Orphanet:ORPHA93308|MONDO:MONDO:0008322,MedGen:C0410538,OMIM:177170,Orphanet:ORPHA750,SNOMED_CT:22567005;CLNDN=Multiple_epiphyseal_dysplasia_type_1|Pseudoachondroplastic_spondyloepiphyseal_dysplasia_syndrome;CLNHGVS=NC_000019.10:g.18790128G>C;CLNREVSTAT=criteria_provided,_single_submitter;CLNSIG=Uncertain_significance;CLNVC=single_nucleotide_variant;CLNVCSO=SO:0001483;CLNVI=Illumina_Laboratory_Services,Illumina:670900;GENEINFO=COMP:1311;MC=SO:0001627|intron_variant;ORIGIN=1;RS=150008764
arthritis-tissue	chr19	18790128	ID_890832	UPF1	ALLELEID=880724;CLNDISDB=MONDO:MONDO:0007561,MedGen:C1838280,OMIM:132400,Orphanet:ORPHA93308|MONDO:MONDO:0008322,MedGen:C0410538,OMIM:177170,Orphanet:ORPHA750,SNOMED_CT:22567005;CLNDN=Multiple_epiphyseal_dysplasia_type_1|Pseudoachondroplastic_spondyloepiphyseal_dysplasia_syndrome;CLNHGVS=NC_000019.10:g.18790128G>T;CLNREVSTAT=criteria_provided,_single_submitter;CLNSIG=Uncertain_significance;CLNVC=single_nucleotide_variant;CLNVCSO=SO:0001483;CLNVI=Illumina_Laboratory_Services,Illumina:893874;GENEINFO=COMP:1311;MC=SO:0001627|intron_variant;ORIGIN=1;RS=150008764
arthritis-tissue	chr5	132866668	ID_350837	UQCRQ	ALLELEID=300951;CLNDISDB=MONDO:MONDO:0007415,MedGen:C3541471,OMIM:124000;CLNDN=Mitochondrial_complex_III_deficiency_nuclear_type_1;CLNHGVS=NC_000005.10:g.132866670del;CLNREVSTAT=criteria_provided,_single_submitter;CLNSIG=Uncertain_significance;CLNVC=Deletion;CLNVCSO=SO:0000159;CLNVI=Illumina_Laboratory_Services,Illumina:499156;GENEINFO=UQCRQ:27089;MC=SO:0001623|5_prime_UTR_variant;ORIGIN=1;RS=886059916
arthritis-tissue	chr5	132866683	ID_350838	UQCRQ	ALLELEID=300824;CLNDISDB=MONDO:MONDO:0014065,MedGen:C3554607,OMIM:615159;CLNDN=Mitochondrial_complex_III_deficiency_nuclear_type_4;CLNHGVS=NC_000005.10:g.132866683G>C;CLNREVSTAT=criteria_provided,_single_submitter;CLNSIG=Uncertain_significance;CLNVC=single_nucleotide_variant;CLNVCSO=SO:0001483;CLNVI=Illumina_Laboratory_Services,Illumina:645782;GENEINFO=UQCRQ:27089;MC=SO:0001623|5_prime_UTR_variant;ORIGIN=1;RS=527907338
arthritis-tissue	chr17	78993249	ID_325691	USP36	ALLELEID=340589;CLNDISDB=MONDO:MONDO:0009629,MedGen:C4012146,OMIM:251450;CLNDN=Desbuquois_dysplasia_1;CLNHGVS=NC_000017.11:g.78993249G>A;CLNREVSTAT=criteria_provided,_single_submitter;CLNSIG=Uncertain_significance;CLNVC=single_nucleotide_variant;CLNVCSO=SO:0001483;CLNVI=Illumina_Laboratory_Services,Illumina:687427;GENEINFO=CANT1:124583;MC=SO:0001624|3_prime_UTR_variant;ORIGIN=1;RS=576222698
arthritis-tissue	chr17	78993327	ID_325692	USP36	ALLELEID=346270;CLNDISDB=MONDO:MONDO:0009629,MedGen:C4012146,OMIM:251450;CLNDN=Desbuquois_dysplasia_1;CLNHGVS=NC_000017.11:g.78993327G>A;CLNREVSTAT=criteria_provided,_single_submitter;CLNSIG=Uncertain_significance;CLNVC=single_nucleotide_variant;CLNVCSO=SO:0001483;CLNVI=Illumina_Laboratory_Services,Illumina:705067;GENEINFO=CANT1:124583;MC=SO:0001624|3_prime_UTR_variant;ORIGIN=1;RS=886053524
arthritis-tissue	chr17	78993376	ID_325693	USP36	ALLELEID=346271;CLNDISDB=MONDO:MONDO:0009629,MedGen:C4012146,OMIM:251450;CLNDN=Desbuquois_dysplasia_1;CLNHGVS=NC_000017.11:g.78993376C>T;CLNREVSTAT=criteria_provided,_single_submitter;CLNSIG=Uncertain_significance;CLNVC=single_nucleotide_variant;CLNVCSO=SO:0001483;CLNVI=Illumina_Laboratory_Services,Illumina:261630;GENEINFO=CANT1:124583;MC=SO:0001624|3_prime_UTR_variant;ORIGIN=1;RS=544997912
arthritis-tissue	chr17	78993387	ID_889534	USP36	AF_TGP=0.00020;ALLELEID=878704;CLNDISDB=MONDO:MONDO:0009629,MedGen:C4012146,OMIM:251450;CLNDN=Desbuquois_dysplasia_1;CLNHGVS=NC_000017.11:g.78993387G>C;CLNREVSTAT=criteria_provided,_single_submitter;CLNSIG=Uncertain_significance;CLNVC=single_nucleotide_variant;CLNVCSO=SO:0001483;CLNVI=Illumina_Laboratory_Services,Illumina:293900;GENEINFO=CANT1:124583;MC=SO:0001624|3_prime_UTR_variant;ORIGIN=1;RS=529224814
arthritis-tissue	chr17	78993431	ID_890196	USP36	ALLELEID=878706;CLNDISDB=MONDO:MONDO:0009629,MedGen:C4012146,OMIM:251450;CLNDN=Desbuquois_dysplasia_1;CLNHGVS=NC_000017.11:g.78993431C>T;CLNREVSTAT=criteria_provided,_single_submitter;CLNSIG=Uncertain_significance;CLNVC=single_nucleotide_variant;CLNVCSO=SO:0001483;CLNVI=Illumina_Laboratory_Services,Illumina:253280;GENEINFO=CANT1:124583;MC=SO:0001624|3_prime_UTR_variant;ORIGIN=1;RS=2070902561
arthritis-tissue	chr1	100249860	ID_873554	VCAM1	ALLELEID=864939;CLNDISDB=MONDO:MONDO:0009563,MeSH:D008375,MedGen:C0024776,OMIM:248600,OMIM:PS248600,Orphanet:ORPHA511,SNOMED_CT:27718001;CLNDN=Maple_syrup_urine_disease;CLNHGVS=NC_000001.11:g.100249860A>T;CLNREVSTAT=criteria_provided,_single_submitter;CLNSIG=Uncertain_significance;CLNVC=single_nucleotide_variant;CLNVCSO=SO:0001483;CLNVI=Illumina_Laboratory_Services,Illumina:905976;GENEINFO=DBT:1629;MC=SO:0002153|genic_upstream_transcript_variant;ORIGIN=1;RS=1314975626
arthritis-tissue	chr5	83471696	ID_354382	VCAN	ALLELEID=304783;CLNDISDB=Human_Phenotype_Ontology:HP:0000655,Human_Phenotype_Ontology:HP:0007773,MONDO:MONDO:0020248,MedGen:C0344290,SNOMED_CT:247182006|Human_Phenotype_Ontology:HP:0030673,MONDO:MONDO:0007740,MedGen:C1840452,OMIM:143200,Orphanet:ORPHA898,SNOMED_CT:232064001;CLNDN=Vitreoretinopathy|Wagner_syndrome;CLNHGVS=NC_000005.10:g.83471696C>T;CLNREVSTAT=criteria_provided,_single_submitter;CLNSIG=Uncertain_significance;CLNVC=single_nucleotide_variant;CLNVCSO=SO:0001483;CLNVI=Illumina_Laboratory_Services,Illumina:108564;GENEINFO=VCAN:1462;ORIGIN=1;RS=886060812
arthritis-tissue	chr5	83553352	ID_1399160	VCAN	ALLELEID=1450456;CLNDISDB=MedGen:CN517202;CLNDN=not_provided;CLNHGVS=NC_000005.10:g.83553355_83553358del;CLNREVSTAT=criteria_provided,_single_submitter;CLNSIG=Uncertain_significance;CLNVC=Deletion;CLNVCSO=SO:0000159;GENEINFO=VCAN:1462|VCAN-AS1:105379054;MC=SO:0001627|intron_variant;ORIGIN=1
arthritis-tissue	chr5	83553355	ID_904377	VCAN	ALLELEID=896142;CLNDISDB=Human_Phenotype_Ontology:HP:0000655,Human_Phenotype_Ontology:HP:0007773,MONDO:MONDO:0020248,MedGen:C0344290,SNOMED_CT:247182006|Human_Phenotype_Ontology:HP:0030673,MONDO:MONDO:0007740,MedGen:C1840452,OMIM:143200,Orphanet:ORPHA898,SNOMED_CT:232064001;CLNDN=Vitreoretinopathy|Wagner_syndrome;CLNHGVS=NC_000005.10:g.83553355T>G;CLNREVSTAT=criteria_provided,_single_submitter;CLNSIG=Uncertain_significance;CLNVC=single_nucleotide_variant;CLNVCSO=SO:0001483;CLNVI=Illumina_Laboratory_Services,Illumina:1354804;GENEINFO=VCAN:1462|VCAN-AS1:105379054;MC=SO:0001627|intron_variant;ORIGIN=1;RS=1747543997
arthritis-tissue	chr5	83471696	ID_354382	VCAN-AS1	ALLELEID=304783;CLNDISDB=Human_Phenotype_Ontology:HP:0000655,Human_Phenotype_Ontology:HP:0007773,MONDO:MONDO:0020248,MedGen:C0344290,SNOMED_CT:247182006|Human_Phenotype_Ontology:HP:0030673,MONDO:MONDO:0007740,MedGen:C1840452,OMIM:143200,Orphanet:ORPHA898,SNOMED_CT:232064001;CLNDN=Vitreoretinopathy|Wagner_syndrome;CLNHGVS=NC_000005.10:g.83471696C>T;CLNREVSTAT=criteria_provided,_single_submitter;CLNSIG=Uncertain_significance;CLNVC=single_nucleotide_variant;CLNVCSO=SO:0001483;CLNVI=Illumina_Laboratory_Services,Illumina:108564;GENEINFO=VCAN:1462;ORIGIN=1;RS=886060812
arthritis-tissue	chr5	83553352	ID_1399160	VCAN-AS1	ALLELEID=1450456;CLNDISDB=MedGen:CN517202;CLNDN=not_provided;CLNHGVS=NC_000005.10:g.83553355_83553358del;CLNREVSTAT=criteria_provided,_single_submitter;CLNSIG=Uncertain_significance;CLNVC=Deletion;CLNVCSO=SO:0000159;GENEINFO=VCAN:1462|VCAN-AS1:105379054;MC=SO:0001627|intron_variant;ORIGIN=1
arthritis-tissue	chr5	83553355	ID_904377	VCAN-AS1	ALLELEID=896142;CLNDISDB=Human_Phenotype_Ontology:HP:0000655,Human_Phenotype_Ontology:HP:0007773,MONDO:MONDO:0020248,MedGen:C0344290,SNOMED_CT:247182006|Human_Phenotype_Ontology:HP:0030673,MONDO:MONDO:0007740,MedGen:C1840452,OMIM:143200,Orphanet:ORPHA898,SNOMED_CT:232064001;CLNDN=Vitreoretinopathy|Wagner_syndrome;CLNHGVS=NC_000005.10:g.83553355T>G;CLNREVSTAT=criteria_provided,_single_submitter;CLNSIG=Uncertain_significance;CLNVC=single_nucleotide_variant;CLNVCSO=SO:0001483;CLNVI=Illumina_Laboratory_Services,Illumina:1354804;GENEINFO=VCAN:1462|VCAN-AS1:105379054;MC=SO:0001627|intron_variant;ORIGIN=1;RS=1747543997
arthritis-tissue	chr12	47904999	ID_308893	VDR	ALLELEID=332654;CLNDISDB=MONDO:MONDO:0010186,MedGen:C0342646,OMIM:277440,SNOMED_CT:237894002;CLNDN=Vitamin_D-dependent_rickets_type_II_with_alopecia;CLNHGVS=NC_000012.12:g.47904999C>T;CLNREVSTAT=criteria_provided,_single_submitter;CLNSIG=Uncertain_significance;CLNVC=single_nucleotide_variant;CLNVCSO=SO:0001483;CLNVI=Illumina_Laboratory_Services,Illumina:128552;GENEINFO=VDR:7421;MC=SO:0002153|genic_upstream_transcript_variant;ORIGIN=1;RS=886049440
arthritis-tissue	chr12	47905012	ID_883402	VDR	ALLELEID=869890;CLNDISDB=MONDO:MONDO:0010186,MedGen:C0342646,OMIM:277440,SNOMED_CT:237894002;CLNDN=Vitamin_D-dependent_rickets_type_II_with_alopecia;CLNHGVS=NC_000012.12:g.47905012T>G;CLNREVSTAT=criteria_provided,_single_submitter;CLNSIG=Uncertain_significance;CLNVC=single_nucleotide_variant;CLNVCSO=SO:0001483;CLNVI=Illumina_Laboratory_Services,Illumina:1355795;GENEINFO=VDR:7421;MC=SO:0002153|genic_upstream_transcript_variant;ORIGIN=1;RS=963429243
arthritis-tissue	chr17	58219241	ID_557821	VEZF1	ALLELEID=549005;CLNDISDB=MONDO:MONDO:0009571,MedGen:C3714506,OMIM:249000|MONDO:MONDO:0014441,MedGen:C2673873,OMIM:615990|MONDO:MONDO:0014928,MedGen:C4310705,OMIM:617121;CLNDN=Meckel_syndrome,_type_1|Bardet-Biedl_syndrome_13|Joubert_syndrome_28;CLNHGVS=NC_000017.11:g.58219250_58219272del;CLNREVSTAT=criteria_provided,_single_submitter;CLNSIG=Uncertain_significance;CLNVC=Deletion;CLNVCSO=SO:0000159;GENEINFO=MKS1:54903;MC=SO:0002153|genic_upstream_transcript_variant;ORIGIN=0;RS=1244307754
arthritis-tissue	chr17	58219245	ID_889081	VEZF1	AF_EXAC=0.00068;AF_TGP=0.00020;ALLELEID=877957;CLNDISDB=MONDO:MONDO:0009571,MedGen:C3714506,OMIM:249000|MONDO:MONDO:0014441,MedGen:C2673873,OMIM:615990;CLNDN=Meckel_syndrome,_type_1|Bardet-Biedl_syndrome_13;CLNHGVS=NC_000017.11:g.58219245G>C;CLNREVSTAT=criteria_provided,_single_submitter;CLNSIG=Uncertain_significance;CLNVC=single_nucleotide_variant;CLNVCSO=SO:0001483;CLNVI=Illumina_Laboratory_Services,Illumina:1416529;GENEINFO=MKS1:54903;MC=SO:0001623|5_prime_UTR_variant;ORIGIN=1;RS=541448010
arthritis-tissue	chr17	58219250	ID_889082	VEZF1	ALLELEID=877958;CLNDISDB=MONDO:MONDO:0009571,MedGen:C3714506,OMIM:249000|MONDO:MONDO:0014441,MedGen:C2673873,OMIM:615990;CLNDN=Meckel_syndrome,_type_1|Bardet-Biedl_syndrome_13;CLNHGVS=NC_000017.11:g.58219250G>C;CLNREVSTAT=criteria_provided,_single_submitter;CLNSIG=Uncertain_significance;CLNVC=single_nucleotide_variant;CLNVCSO=SO:0001483;CLNVI=Illumina_Laboratory_Services,Illumina:1416532;GENEINFO=MKS1:54903;MC=SO:0001623|5_prime_UTR_variant;ORIGIN=1;RS=115507363
arthritis-tissue	chr16	30748347	ID_885327	VKORC1	ALLELEID=875097;CLNDISDB=MONDO:MONDO:0013091,MedGen:C2751643,OMIM:613027;CLNDN=Glycogen_storage_disease_IXc;CLNHGVS=NC_000016.10:g.30748347C>T;CLNREVSTAT=criteria_provided,_single_submitter;CLNSIG=Uncertain_significance;CLNVC=single_nucleotide_variant;CLNVCSO=SO:0001483;CLNVI=Illumina_Laboratory_Services,Illumina:1299133;GENEINFO=PHKG2:5261;ORIGIN=1;RS=938838075
arthritis-tissue	chr16	30748391	ID_886234	VKORC1	ALLELEID=875098;CLNDISDB=MONDO:MONDO:0013091,MedGen:C2751643,OMIM:613027;CLNDN=Glycogen_storage_disease_IXc;CLNHGVS=NC_000016.10:g.30748391G>A;CLNREVSTAT=criteria_provided,_single_submitter;CLNSIG=Uncertain_significance;CLNVC=single_nucleotide_variant;CLNVCSO=SO:0001483;CLNVI=Illumina_Laboratory_Services,Illumina:488746;GENEINFO=PHKG2:5261;ORIGIN=1;RS=1361898035
arthritis-tissue	chr16	31092475	ID_225975	VKORC1	AF_TGP=0.60963;ALLELEID=227784;CLNDISDB=MedGen:CN236549|MedGen:CN517202;CLNDN=warfarin_response_-_Dosage|not_provided;CLNHGVS=NC_000016.10:g.31092475A>G;CLNREVSTAT=reviewed_by_expert_panel;CLNSIG=drug_response;CLNVC=single_nucleotide_variant;CLNVCSO=SO:0001483;CLNVI=PharmGKB:655385024PA451906|PharmGKB_Clinical_Annotation:655385024|PharmGKB:655385024;GENEINFO=VKORC1:79001;MC=SO:0001627|intron_variant;ORIGIN=1;RS=2359612
arthritis-tissue	chr16	31094889	ID_318978	VKORC1	AF_TGP=0.00040;ALLELEID=334774;CLNDISDB=MedGen:CN239236;CLNDN=Vitamin_K-Dependent_Clotting_Factors;CLNHGVS=NC_000016.10:g.31094889C>G;CLNREVSTAT=criteria_provided,_single_submitter;CLNSIG=Uncertain_significance;CLNVC=single_nucleotide_variant;CLNVCSO=SO:0001483;CLNVI=Illumina_Laboratory_Services,Illumina:292490;GENEINFO=VKORC1:79001;ORIGIN=1;RS=569737355
arthritis-tissue	chr19	50414994	ID_1057225	VRK3	ALLELEID=1051482;CLNDISDB=MONDO:MONDO:0012953,MedGen:C2675481,OMIM:612591;CLNDN=Colorectal_cancer,_susceptibility_to,_10;CLNHGVS=NC_000019.10:g.50414994T>C;CLNREVSTAT=criteria_provided,_single_submitter;CLNSIG=Uncertain_significance;CLNVC=single_nucleotide_variant;CLNVCSO=SO:0001483;GENEINFO=POLD1:5424;MC=SO:0001627|intron_variant;ORIGIN=1
arthritis-tissue	chr19	50414995	ID_239301	VRK3	ALLELEID=243509;CLNDISDB=MONDO:MONDO:0012953,MedGen:C2675481,OMIM:612591;CLNDN=Colorectal_cancer,_susceptibility_to,_10;CLNHGVS=NC_000019.10:g.50414995G>A;CLNREVSTAT=criteria_provided,_single_submitter;CLNSIG=Uncertain_significance;CLNVC=single_nucleotide_variant;CLNVCSO=SO:0001483;GENEINFO=POLD1:5424;MC=SO:0001627|intron_variant;ORIGIN=1;RS=878854540
arthritis-tissue	chr10	71319279	ID_300355	VSIR	ALLELEID=310633;CLNDISDB=MONDO:MONDO:0011273,MedGen:C1864445,OMIM:602782,Orphanet:ORPHA168569;CLNDN=H_syndrome;CLNHGVS=NC_000010.11:g.71319279G>C;CLNREVSTAT=criteria_provided,_single_submitter;CLNSIG=Uncertain_significance;CLNVC=single_nucleotide_variant;CLNVCSO=SO:0001483;CLNVI=Illumina_Laboratory_Services,Illumina:448245;GENEINFO=SLC29A3:55315;MC=SO:0001619|non-coding_transcript_variant,SO:0001623|5_prime_UTR_variant;ORIGIN=1;RS=886047116
arthritis-tissue	chr10	71319287	ID_300356	VSIR	AF_EXAC=0.00059;ALLELEID=310635;CLNDISDB=MONDO:MONDO:0011273,MedGen:C1864445,OMIM:602782,Orphanet:ORPHA168569;CLNDN=H_syndrome;CLNHGVS=NC_000010.11:g.71319287C>T;CLNREVSTAT=criteria_provided,_single_submitter;CLNSIG=Uncertain_significance;CLNVC=single_nucleotide_variant;CLNVCSO=SO:0001483;CLNVI=Illumina_Laboratory_Services,Illumina:296141;GENEINFO=SLC29A3:55315;MC=SO:0001619|non-coding_transcript_variant,SO:0001623|5_prime_UTR_variant;ORIGIN=1;RS=771479944
arthritis-tissue	chr10	72009559	ID_300594	VSIR	AF_TGP=0.00419;ALLELEID=310842;CLNDISDB=Human_Phenotype_Ontology:HP:0002652,Human_Phenotype_Ontology:HP:0005685,MedGen:C0410528,SNOMED_CT:105986008|MONDO:MONDO:0007738,MedGen:C1837657,OMIM:143095,Orphanet:ORPHA263463|MONDO:MONDO:0007875,MedGen:C0175778,OMIM:150250,Orphanet:ORPHA503,SNOMED_CT:63387002|MONDO:MONDO:0008471,MedGen:C2745959,OMIM:183900,Orphanet:ORPHA94068;CLNDN=Skeletal_dysplasia|Spondyloepiphyseal_dysplasia_with_congenital_joint_dislocations|Larsen_syndrome|Spondyloepiphyseal_dysplasia_congenita;CLNHGVS=NC_000010.11:g.72009559A>G;CLNREVSTAT=criteria_provided,_single_submitter;CLNSIG=Uncertain_significance;CLNVC=single_nucleotide_variant;CLNVCSO=SO:0001483;CLNVI=Illumina_Laboratory_Services,Illumina:546192;GENEINFO=CHST3:9469;MC=SO:0001624|3_prime_UTR_variant;ORIGIN=1;RS=115617050
arthritis-tissue	chr10	72009559	ID_300595	VSIR	AF_TGP=0.00439;ALLELEID=310844;CLNDISDB=Human_Phenotype_Ontology:HP:0002652,Human_Phenotype_Ontology:HP:0005685,MedGen:C0410528,SNOMED_CT:105986008|MONDO:MONDO:0007738,MedGen:C1837657,OMIM:143095,Orphanet:ORPHA263463|MONDO:MONDO:0007875,MedGen:C0175778,OMIM:150250,Orphanet:ORPHA503,SNOMED_CT:63387002|MONDO:MONDO:0008471,MedGen:C2745959,OMIM:183900,Orphanet:ORPHA94068;CLNDN=Skeletal_dysplasia|Spondyloepiphyseal_dysplasia_with_congenital_joint_dislocations|Larsen_syndrome|Spondyloepiphyseal_dysplasia_congenita;CLNHGVS=NC_000010.11:g.72009559A>T;CLNREVSTAT=criteria_provided,_single_submitter;CLNSIG=Uncertain_significance;CLNVC=single_nucleotide_variant;CLNVCSO=SO:0001483;CLNVI=Illumina_Laboratory_Services,Illumina:254794;GENEINFO=CHST3:9469;MC=SO:0001624|3_prime_UTR_variant;ORIGIN=1;RS=115617050
arthritis-tissue	chr10	72009561	ID_300596	VSIR	AF_TGP=0.00579;ALLELEID=316133;CLNDISDB=Human_Phenotype_Ontology:HP:0002652,Human_Phenotype_Ontology:HP:0005685,MedGen:C0410528,SNOMED_CT:105986008|MONDO:MONDO:0007738,MedGen:C1837657,OMIM:143095,Orphanet:ORPHA263463|MONDO:MONDO:0007875,MedGen:C0175778,OMIM:150250,Orphanet:ORPHA503,SNOMED_CT:63387002|MONDO:MONDO:0008471,MedGen:C2745959,OMIM:183900,Orphanet:ORPHA94068;CLNDN=Skeletal_dysplasia|Spondyloepiphyseal_dysplasia_with_congenital_joint_dislocations|Larsen_syndrome|Spondyloepiphyseal_dysplasia_congenita;CLNHGVS=NC_000010.11:g.72009561G>A;CLNREVSTAT=criteria_provided,_single_submitter;CLNSIG=Uncertain_significance;CLNVC=single_nucleotide_variant;CLNVCSO=SO:0001483;CLNVI=Illumina_Laboratory_Services,Illumina:762999;GENEINFO=CHST3:9469;MC=SO:0001624|3_prime_UTR_variant;ORIGIN=1;RS=148125052
arthritis-tissue	chr10	72009562	ID_300597	VSIR	ALLELEID=316144;CLNDISDB=Human_Phenotype_Ontology:HP:0002652,Human_Phenotype_Ontology:HP:0005685,MedGen:C0410528,SNOMED_CT:105986008|MONDO:MONDO:0007738,MedGen:C1837657,OMIM:143095,Orphanet:ORPHA263463|MONDO:MONDO:0007875,MedGen:C0175778,OMIM:150250,Orphanet:ORPHA503,SNOMED_CT:63387002|MONDO:MONDO:0008471,MedGen:C2745959,OMIM:183900,Orphanet:ORPHA94068;CLNDN=Skeletal_dysplasia|Spondyloepiphyseal_dysplasia_with_congenital_joint_dislocations|Larsen_syndrome|Spondyloepiphyseal_dysplasia_congenita;CLNHGVS=NC_000010.11:g.72009562G>T;CLNREVSTAT=criteria_provided,_single_submitter;CLNSIG=Uncertain_significance;CLNVC=single_nucleotide_variant;CLNVCSO=SO:0001483;CLNVI=Illumina_Laboratory_Services,Illumina:813726;GENEINFO=CHST3:9469;MC=SO:0001624|3_prime_UTR_variant;ORIGIN=1;RS=886047167
arthritis-tissue	chr10	72009601	ID_300599	VSIR	AF_TGP=0.00439;ALLELEID=316148;CLNDISDB=Human_Phenotype_Ontology:HP:0002652,Human_Phenotype_Ontology:HP:0005685,MedGen:C0410528,SNOMED_CT:105986008|MONDO:MONDO:0007738,MedGen:C1837657,OMIM:143095,Orphanet:ORPHA263463|MONDO:MONDO:0007875,MedGen:C0175778,OMIM:150250,Orphanet:ORPHA503,SNOMED_CT:63387002|MONDO:MONDO:0008471,MedGen:C2745959,OMIM:183900,Orphanet:ORPHA94068;CLNDN=Skeletal_dysplasia|Spondyloepiphyseal_dysplasia_with_congenital_joint_dislocations|Larsen_syndrome|Spondyloepiphyseal_dysplasia_congenita;CLNHGVS=NC_000010.11:g.72009601C>G;CLNREVSTAT=criteria_provided,_single_submitter;CLNSIG=Uncertain_significance;CLNVC=single_nucleotide_variant;CLNVCSO=SO:0001483;CLNVI=Illumina_Laboratory_Services,Illumina:254798;GENEINFO=CHST3:9469;MC=SO:0001624|3_prime_UTR_variant;ORIGIN=1;RS=4148942
arthritis-tissue	chr10	72009655	ID_300600	VSIR	AF_TGP=0.00080;ALLELEID=310848;CLNDISDB=Human_Phenotype_Ontology:HP:0002652,Human_Phenotype_Ontology:HP:0005685,MedGen:C0410528,SNOMED_CT:105986008|MONDO:MONDO:0007738,MedGen:C1837657,OMIM:143095,Orphanet:ORPHA263463|MONDO:MONDO:0007875,MedGen:C0175778,OMIM:150250,Orphanet:ORPHA503,SNOMED_CT:63387002|MONDO:MONDO:0008471,MedGen:C2745959,OMIM:183900,Orphanet:ORPHA94068;CLNDN=Skeletal_dysplasia|Spondyloepiphyseal_dysplasia_with_congenital_joint_dislocations|Larsen_syndrome|Spondyloepiphyseal_dysplasia_congenita;CLNHGVS=NC_000010.11:g.72009655C>G;CLNREVSTAT=criteria_provided,_single_submitter;CLNSIG=Uncertain_significance;CLNVC=single_nucleotide_variant;CLNVCSO=SO:0001483;CLNVI=Illumina_Laboratory_Services,Illumina:705607;GENEINFO=CHST3:9469;MC=SO:0001624|3_prime_UTR_variant;ORIGIN=1;RS=187692473
arthritis-tissue	chr10	72009656	ID_300601	VSIR	ALLELEID=322213;CLNDISDB=Human_Phenotype_Ontology:HP:0002652,Human_Phenotype_Ontology:HP:0005685,MedGen:C0410528,SNOMED_CT:105986008|MONDO:MONDO:0007738,MedGen:C1837657,OMIM:143095,Orphanet:ORPHA263463|MONDO:MONDO:0007875,MedGen:C0175778,OMIM:150250,Orphanet:ORPHA503,SNOMED_CT:63387002|MONDO:MONDO:0008471,MedGen:C2745959,OMIM:183900,Orphanet:ORPHA94068;CLNDN=Skeletal_dysplasia|Spondyloepiphyseal_dysplasia_with_congenital_joint_dislocations|Larsen_syndrome|Spondyloepiphyseal_dysplasia_congenita;CLNHGVS=NC_000010.11:g.72009656C>G;CLNREVSTAT=criteria_provided,_single_submitter;CLNSIG=Uncertain_significance;CLNVC=single_nucleotide_variant;CLNVCSO=SO:0001483;CLNVI=Illumina_Laboratory_Services,Illumina:810319;GENEINFO=CHST3:9469;MC=SO:0001624|3_prime_UTR_variant;ORIGIN=1;RS=373515105
arthritis-tissue	chr10	72009683	ID_878951	VSIR	ALLELEID=866196;CLNDISDB=MONDO:MONDO:0007738,MedGen:C1837657,OMIM:143095,Orphanet:ORPHA263463;CLNDN=Spondyloepiphyseal_dysplasia_with_congenital_joint_dislocations;CLNHGVS=NC_000010.11:g.72009683C>G;CLNREVSTAT=criteria_provided,_single_submitter;CLNSIG=Uncertain_significance;CLNVC=single_nucleotide_variant;CLNVCSO=SO:0001483;CLNVI=Illumina_Laboratory_Services,Illumina:545594;GENEINFO=CHST3:9469;MC=SO:0001624|3_prime_UTR_variant;ORIGIN=1;RS=866928391
arthritis-tissue	chr10	72009715	ID_300602	VSIR	ALLELEID=310850;CLNDISDB=Human_Phenotype_Ontology:HP:0002652,Human_Phenotype_Ontology:HP:0005685,MedGen:C0410528,SNOMED_CT:105986008|MONDO:MONDO:0007738,MedGen:C1837657,OMIM:143095,Orphanet:ORPHA263463|MONDO:MONDO:0007875,MedGen:C0175778,OMIM:150250,Orphanet:ORPHA503,SNOMED_CT:63387002|MONDO:MONDO:0008471,MedGen:C2745959,OMIM:183900,Orphanet:ORPHA94068;CLNDN=Skeletal_dysplasia|Spondyloepiphyseal_dysplasia_with_congenital_joint_dislocations|Larsen_syndrome|Spondyloepiphyseal_dysplasia_congenita;CLNHGVS=NC_000010.11:g.72009715G>T;CLNREVSTAT=criteria_provided,_single_submitter;CLNSIG=Uncertain_significance;CLNVC=single_nucleotide_variant;CLNVCSO=SO:0001483;CLNVI=Illumina_Laboratory_Services,Illumina:5591;GENEINFO=CHST3:9469;MC=SO:0001624|3_prime_UTR_variant;ORIGIN=1;RS=886047168
arthritis-tissue	chr10	72009727	ID_300603	VSIR	ALLELEID=322218;CLNDISDB=Human_Phenotype_Ontology:HP:0002652,Human_Phenotype_Ontology:HP:0005685,MedGen:C0410528,SNOMED_CT:105986008|MONDO:MONDO:0007738,MedGen:C1837657,OMIM:143095,Orphanet:ORPHA263463|MONDO:MONDO:0007875,MedGen:C0175778,OMIM:150250,Orphanet:ORPHA503,SNOMED_CT:63387002|MONDO:MONDO:0008471,MedGen:C2745959,OMIM:183900,Orphanet:ORPHA94068;CLNDN=Skeletal_dysplasia|Spondyloepiphyseal_dysplasia_with_congenital_joint_dislocations|Larsen_syndrome|Spondyloepiphyseal_dysplasia_congenita;CLNHGVS=NC_000010.11:g.72009727G>A;CLNREVSTAT=criteria_provided,_single_submitter;CLNSIG=Uncertain_significance;CLNVC=single_nucleotide_variant;CLNVCSO=SO:0001483;CLNVI=Illumina_Laboratory_Services,Illumina:270149;GENEINFO=CHST3:9469;MC=SO:0001624|3_prime_UTR_variant;ORIGIN=1;RS=886047169
arthritis-tissue	chr6	109791573	ID_694987	WASF1	ALLELEID=683118;CLNDISDB=MONDO:MONDO:0015626,MedGen:C0007959,OMIM:PS118220,Orphanet:ORPHA166,SNOMED_CT:50548001;CLNDN=Charcot-Marie-Tooth_disease;CLNHGVS=NC_000006.12:g.109791573T>C;CLNREVSTAT=no_assertion_criteria_provided;CLNSIG=Uncertain_significance;CLNVC=single_nucleotide_variant;CLNVCSO=SO:0001483;GENEINFO=FIG4:9896;MC=SO:0001575|splice_donor_variant;ORIGIN=1;RS=756308787
arthritis-tissue	chr6	109791573	ID_1333978	WASF1	ALLELEID=1324748;CLNDISDB=MONDO:MONDO:0012945,MedGen:C2675491,OMIM:612577;CLNDN=Amyotrophic_lateral_sclerosis_type_11;CLNHGVS=NC_000006.12:g.109791573T>G;CLNREVSTAT=criteria_provided,_single_submitter;CLNSIG=Likely_pathogenic;CLNVC=single_nucleotide_variant;CLNVCSO=SO:0001483;GENEINFO=FIG4:9896;MC=SO:0001575|splice_donor_variant;ORIGIN=1
arthritis-tissue	chr6	109791576	ID_1491620	WASF1	ALLELEID=1342657;CLNDISDB=MONDO:MONDO:0018995,MedGen:C4082197,Orphanet:ORPHA64749,SNOMED_CT:715795005;CLNDN=Charcot-Marie-Tooth_disease_type_4;CLNHGVS=NC_000006.12:g.109791576G>A;CLNREVSTAT=criteria_provided,_single_submitter;CLNSIG=Uncertain_significance;CLNVC=single_nucleotide_variant;CLNVCSO=SO:0001483;GENEINFO=FIG4:9896;MC=SO:0001627|intron_variant;ORIGIN=1
arthritis-tissue	chr6	109791576	ID_543364	WASF1	ALLELEID=521928;CLNDISDB=MONDO:MONDO:0018995,MedGen:C4082197,Orphanet:ORPHA64749,SNOMED_CT:715795005;CLNDN=Charcot-Marie-Tooth_disease_type_4;CLNHGVS=NC_000006.12:g.109791576G>C;CLNREVSTAT=criteria_provided,_single_submitter;CLNSIG=Uncertain_significance;CLNVC=single_nucleotide_variant;CLNVCSO=SO:0001483;GENEINFO=FIG4:9896;MC=SO:0001627|intron_variant;ORIGIN=1;RS=528952794
arthritis-tissue	chr5	111092293	ID_424172	WDR36	ALLELEID=406473;CLNDISDB=MedGen:CN517202;CLNDN=not_provided;CLNHGVS=NC_000005.10:g.111092293G>A;CLNREVSTAT=criteria_provided,_single_submitter;CLNSIG=Uncertain_significance;CLNVC=single_nucleotide_variant;CLNVCSO=SO:0001483;GENEINFO=WDR36:134430;ORIGIN=1;RS=1064796838
arthritis-tissue	chr5	111092379	ID_1426930	WDR36	AF_ESP=0.00062;AF_EXAC=0.00024;AF_TGP=0.00020;ALLELEID=296555;CLNDISDB=MedGen:CN517202;CLNDN=not_provided;CLNHGVS=NC_000005.10:g.111092379C>A;CLNREVSTAT=criteria_provided,_single_submitter;CLNSIG=Uncertain_significance;CLNVC=single_nucleotide_variant;CLNVCSO=SO:0001483;GENEINFO=WDR36:134430;MC=SO:0001623|5_prime_UTR_variant;ORIGIN=1;RS=148041801
arthritis-tissue	chr9	114504824	ID_364699	WHRN	ALLELEID=316498;CLNDISDB=MONDO:MONDO:0011767,MedGen:C1846839,OMIM:607084|MONDO:MONDO:0012662,MedGen:C1568249,OMIM:611383;CLNDN=Autosomal_recessive_nonsyndromic_hearing_loss_31|Usher_syndrome_type_2D;CLNHGVS=NC_000009.12:g.114504824G>C;CLNREVSTAT=criteria_provided,_single_submitter;CLNSIG=Uncertain_significance;CLNVC=single_nucleotide_variant;CLNVCSO=SO:0001483;CLNVI=Illumina_Laboratory_Services,Illumina:303916;GENEINFO=WHRN:25861;MC=SO:0001623|5_prime_UTR_variant;ORIGIN=1;RS=770413185
arthritis-tissue	chr9	114504893	ID_914675	WHRN	ALLELEID=900910;CLNDISDB=MONDO:MONDO:0011767,MedGen:C1846839,OMIM:607084|MONDO:MONDO:0012662,MedGen:C1568249,OMIM:611383;CLNDN=Autosomal_recessive_nonsyndromic_hearing_loss_31|Usher_syndrome_type_2D;CLNHGVS=NC_000009.12:g.114504893G>A;CLNREVSTAT=criteria_provided,_single_submitter;CLNSIG=Uncertain_significance;CLNVC=single_nucleotide_variant;CLNVCSO=SO:0001483;CLNVI=Illumina_Laboratory_Services,Illumina:439718;GENEINFO=WHRN:25861;MC=SO:0001623|5_prime_UTR_variant;ORIGIN=1;RS=1289815111
arthritis-tissue	chrX	73852757	ID_9779	XIST	ALLELEID=24818;CLNDISDB=MONDO:MONDO:0026404,MedGen:C1848138,OMIM:300087;CLNDN=X_inactivation,_familial_skewed,_1;CLNHGVS=NC_000023.11:g.73852757G>C;CLNREVSTAT=no_assertion_criteria_provided;CLNSIG=Pathogenic;CLNVC=single_nucleotide_variant;CLNVCSO=SO:0001483;CLNVI=OMIM_Allelic_Variant:314670.0001;GENEINFO=XIST:7503;ORIGIN=1
arthritis-tissue	chr12	64714595	ID_883319	XPOT	ALLELEID=870298;CLNDISDB=MONDO:MONDO:0009658,MedGen:C0086650,OMIM:252940,Orphanet:ORPHA79272,SNOMED_CT:15892005;CLNDN=Mucopolysaccharidosis,_MPS-III-D;CLNHGVS=NC_000012.12:g.64714595C>T;CLNREVSTAT=criteria_provided,_single_submitter;CLNSIG=Uncertain_significance;CLNVC=single_nucleotide_variant;CLNVCSO=SO:0001483;CLNVI=Illumina_Laboratory_Services,Illumina:948517;GENEINFO=GNS:2799;MC=SO:0001624|3_prime_UTR_variant;ORIGIN=1;RS=900823217
arthritis-tissue	chr12	64714642	ID_883320	XPOT	AF_TGP=0.00020;ALLELEID=870299;CLNDISDB=MONDO:MONDO:0009658,MedGen:C0086650,OMIM:252940,Orphanet:ORPHA79272,SNOMED_CT:15892005;CLNDN=Mucopolysaccharidosis,_MPS-III-D;CLNHGVS=NC_000012.12:g.64714642C>T;CLNREVSTAT=criteria_provided,_single_submitter;CLNSIG=Uncertain_significance;CLNVC=single_nucleotide_variant;CLNVCSO=SO:0001483;CLNVI=Illumina_Laboratory_Services,Illumina:908008;GENEINFO=GNS:2799;MC=SO:0001624|3_prime_UTR_variant;ORIGIN=1;RS=553360517
arthritis-tissue	chr12	64714709	ID_310176	XPOT	ALLELEID=332577;CLNDISDB=MONDO:MONDO:0009658,MedGen:C0086650,OMIM:252940,Orphanet:ORPHA79272,SNOMED_CT:15892005;CLNDN=Mucopolysaccharidosis,_MPS-III-D;CLNHGVS=NC_000012.12:g.64714709A>T;CLNREVSTAT=criteria_provided,_single_submitter;CLNSIG=Uncertain_significance;CLNVC=single_nucleotide_variant;CLNVCSO=SO:0001483;CLNVI=Illumina_Laboratory_Services,Illumina:301486;GENEINFO=GNS:2799;MC=SO:0001624|3_prime_UTR_variant;ORIGIN=1;RS=886049763
arthritis-tissue	chr17	7688335	ID_369234	ZBTB4	ALLELEID=353463;CLNDISDB=MedGen:CN239315;CLNDN=Dyskeratosis_Congenita,_Recessive;CLNHGVS=NC_000017.11:g.7688335T>G;CLNREVSTAT=criteria_provided,_single_submitter;CLNSIG=Uncertain_significance;CLNVC=single_nucleotide_variant;CLNVCSO=SO:0001483;GENEINFO=WRAP53:55135;MC=SO:0001627|intron_variant;ORIGIN=1;RS=1057516027
arthritis-tissue	chr7	138752621	ID_1364840	ZC3HAV1	ALLELEID=1409321;CLNDISDB=MedGen:CN517202;CLNDN=not_provided;CLNHGVS=NC_000007.14:g.138752621G>T;CLNREVSTAT=criteria_provided,_single_submitter;CLNSIG=Uncertain_significance;CLNVC=single_nucleotide_variant;CLNVCSO=SO:0001483;GENEINFO=ATP6V0A4:50617;MC=SO:0001627|intron_variant;ORIGIN=1
arthritis-tissue	chr6	158168401	ID_235648	ZDHHC14	ALLELEID=237329;CLNDISDB=MedGen:CN517202;CLNDN=not_provided;CLNHGVS=NC_000006.12:g.158168401T>G;CLNREVSTAT=criteria_provided,_single_submitter;CLNSIG=Uncertain_significance;CLNVC=single_nucleotide_variant;CLNVCSO=SO:0001483;GENEINFO=GTF2H5:404672;MC=SO:0001627|intron_variant;ORIGIN=1;RS=878853085
arthritis-tissue	chr8	77000165	ID_363825	ZFHX4	ALLELEID=315287;CLNDISDB=MONDO:MONDO:0008953,MedGen:C4721541,OMIM:214100;CLNDN=Peroxisome_biogenesis_disorder_1A_(Zellweger);CLNHGVS=NC_000008.11:g.77000165G>A;CLNREVSTAT=criteria_provided,_single_submitter;CLNSIG=Uncertain_significance;CLNVC=single_nucleotide_variant;CLNVCSO=SO:0001483;CLNVI=Illumina_Laboratory_Services,Illumina:203387;GENEINFO=PEX2:5828|LOC113788293:113788293;MC=SO:0001627|intron_variant;ORIGIN=1;RS=886063143
arthritis-tissue	chr8	77000197	ID_363826	ZFHX4	ALLELEID=315362;CLNDISDB=MONDO:MONDO:0008953,MedGen:C4721541,OMIM:214100;CLNDN=Peroxisome_biogenesis_disorder_1A_(Zellweger);CLNHGVS=NC_000008.11:g.77000197T>C;CLNREVSTAT=criteria_provided,_single_submitter;CLNSIG=Uncertain_significance;CLNVC=single_nucleotide_variant;CLNVCSO=SO:0001483;CLNVI=Illumina_Laboratory_Services,Illumina:285564;GENEINFO=PEX2:5828|LOC113788293:113788293;MC=SO:0001627|intron_variant;ORIGIN=1;RS=886063144
arthritis-tissue	chr8	77000199	ID_363827	ZFHX4	ALLELEID=315363;CLNDISDB=MONDO:MONDO:0008953,MedGen:C4721541,OMIM:214100;CLNDN=Peroxisome_biogenesis_disorder_1A_(Zellweger);CLNHGVS=NC_000008.11:g.77000199G>A;CLNREVSTAT=criteria_provided,_single_submitter;CLNSIG=Uncertain_significance;CLNVC=single_nucleotide_variant;CLNVCSO=SO:0001483;CLNVI=Illumina_Laboratory_Services,Illumina:665394;GENEINFO=PEX2:5828|LOC113788293:113788293;MC=SO:0001627|intron_variant;ORIGIN=1;RS=886063145
arthritis-tissue	chr19	39480686	ID_1405822	ZFP36	ALLELEID=1493084;CLNDISDB=MedGen:CN517202;CLNDN=not_provided;CLNHGVS=NC_000019.10:g.39480686A>G;CLNREVSTAT=criteria_provided,_single_submitter;CLNSIG=Uncertain_significance;CLNVC=single_nucleotide_variant;CLNVCSO=SO:0001483;GENEINFO=TIMM50:92609;ORIGIN=1
arthritis-tissue	chr19	39480691	ID_1433202	ZFP36	ALLELEID=1493776;CLNDISDB=MedGen:CN517202;CLNDN=not_provided;CLNHGVS=NC_000019.10:g.39480691A>T;CLNREVSTAT=criteria_provided,_single_submitter;CLNSIG=Uncertain_significance;CLNVC=single_nucleotide_variant;CLNVCSO=SO:0001483;GENEINFO=TIMM50:92609;ORIGIN=1
arthritis-tissue	chr19	39480732	ID_1403567	ZFP36	ALLELEID=1470789;CLNDISDB=MedGen:CN517202;CLNDN=not_provided;CLNHGVS=NC_000019.10:g.39480732C>T;CLNREVSTAT=criteria_provided,_single_submitter;CLNSIG=Uncertain_significance;CLNVC=single_nucleotide_variant;CLNVCSO=SO:0001483;GENEINFO=TIMM50:92609;ORIGIN=1
arthritis-tissue	chr19	39480737	ID_1369940	ZFP36	ALLELEID=1437646;CLNDISDB=MedGen:CN517202;CLNDN=not_provided;CLNHGVS=NC_000019.10:g.39480737G>A;CLNREVSTAT=criteria_provided,_single_submitter;CLNSIG=Uncertain_significance;CLNVC=single_nucleotide_variant;CLNVCSO=SO:0001483;GENEINFO=TIMM50:92609;ORIGIN=1
arthritis-tissue	chr19	39480740	ID_1377639	ZFP36	ALLELEID=1473308;CLNDISDB=MedGen:CN517202;CLNDN=not_provided;CLNHGVS=NC_000019.10:g.39480740C>T;CLNREVSTAT=criteria_provided,_single_submitter;CLNSIG=Uncertain_significance;CLNVC=single_nucleotide_variant;CLNVCSO=SO:0001483;GENEINFO=TIMM50:92609;ORIGIN=1
arthritis-tissue	chr19	39480743	ID_1464971	ZFP36	ALLELEID=1514682;CLNDISDB=MedGen:CN517202;CLNDN=not_provided;CLNHGVS=NC_000019.10:g.39480743T>C;CLNREVSTAT=criteria_provided,_single_submitter;CLNSIG=Uncertain_significance;CLNVC=single_nucleotide_variant;CLNVCSO=SO:0001483;GENEINFO=TIMM50:92609;ORIGIN=1
arthritis-tissue	chr19	39480758	ID_1363297	ZFP36	ALLELEID=1489157;CLNDISDB=MedGen:CN517202;CLNDN=not_provided;CLNHGVS=NC_000019.10:g.39480758C>T;CLNREVSTAT=criteria_provided,_single_submitter;CLNSIG=Uncertain_significance;CLNVC=single_nucleotide_variant;CLNVCSO=SO:0001483;GENEINFO=TIMM50:92609;ORIGIN=1
arthritis-tissue	chr19	39480776	ID_1386693	ZFP36	ALLELEID=1357820;CLNDISDB=MedGen:CN517202;CLNDN=not_provided;CLNHGVS=NC_000019.10:g.39480776G>A;CLNREVSTAT=criteria_provided,_single_submitter;CLNSIG=Uncertain_significance;CLNVC=single_nucleotide_variant;CLNVCSO=SO:0001483;GENEINFO=TIMM50:92609;ORIGIN=1
arthritis-tissue	chr19	39480776	ID_1428814	ZFP36	ALLELEID=1457778;CLNDISDB=MedGen:CN517202;CLNDN=not_provided;CLNHGVS=NC_000019.10:g.39480778_39480788del;CLNREVSTAT=criteria_provided,_single_submitter;CLNSIG=Uncertain_significance;CLNVC=Deletion;CLNVCSO=SO:0000159;GENEINFO=TIMM50:92609;ORIGIN=1
arthritis-tissue	chr19	39480780	ID_1461189	ZFP36	ALLELEID=1498020;CLNDISDB=MedGen:CN517202;CLNDN=not_provided;CLNHGVS=NC_000019.10:g.39480780C>T;CLNREVSTAT=criteria_provided,_single_submitter;CLNSIG=Uncertain_significance;CLNVC=single_nucleotide_variant;CLNVCSO=SO:0001483;GENEINFO=TIMM50:92609;ORIGIN=1
arthritis-tissue	chr19	39480794	ID_1002424	ZFP36	ALLELEID=998587;CLNDISDB=MedGen:CN517202;CLNDN=not_provided;CLNHGVS=NC_000019.10:g.39480799_39480803del;CLNREVSTAT=criteria_provided,_single_submitter;CLNSIG=Uncertain_significance;CLNVC=Deletion;CLNVCSO=SO:0000159;CLNVI=Invitae:2269099;GENEINFO=TIMM50:92609;ORIGIN=1;RS=1473961976
arthritis-tissue	chr19	39480801	ID_1488335	ZFP36	ALLELEID=1505043;CLNDISDB=MedGen:CN517202;CLNDN=not_provided;CLNHGVS=NC_000019.10:g.39480801C>T;CLNREVSTAT=criteria_provided,_single_submitter;CLNSIG=Uncertain_significance;CLNVC=single_nucleotide_variant;CLNVCSO=SO:0001483;GENEINFO=TIMM50:92609;ORIGIN=1
arthritis-tissue	chr19	39480819	ID_1393707	ZFP36	ALLELEID=1399559;CLNDISDB=MedGen:CN517202;CLNDN=not_provided;CLNHGVS=NC_000019.10:g.39480819A>G;CLNREVSTAT=criteria_provided,_single_submitter;CLNSIG=Uncertain_significance;CLNVC=single_nucleotide_variant;CLNVCSO=SO:0001483;GENEINFO=TIMM50:92609;ORIGIN=1
arthritis-tissue	chr19	39480831	ID_811457	ZFP36	ALLELEID=800133;CLNDISDB=MONDO:MONDO:0044724,MedGen:C4540171,OMIM:617698,Orphanet:ORPHA505216;CLNDN=3-methylglutaconic_aciduria_type_9;CLNHGVS=NC_000019.10:g.39480831G>A;CLNREVSTAT=criteria_provided,_single_submitter;CLNSIG=Uncertain_significance;CLNVC=single_nucleotide_variant;CLNVCSO=SO:0001483;CLNVI=ARUP_Laboratories,_Molecular_Genetics_and_Genomics,ARUP_Laboratories:2323166;ORIGIN=1;RS=1600735654
arthritis-tissue	chr13	20192930	ID_881615	ZMYM5	ALLELEID=870845;CLNDISDB=MONDO:MONDO:0009076,MedGen:C2673759,OMIM:220290|MONDO:MONDO:0011103,MedGen:C2675750,OMIM:601544|MONDO:MONDO:0011245,MedGen:C1865234,OMIM:602540|MedGen:CN169374;CLNDN=Autosomal_recessive_nonsyndromic_hearing_loss_1A|Autosomal_dominant_nonsyndromic_hearing_loss_3A|Ichthyosis,_hystrix-like,_with_hearing_loss|not_specified;CLNHGVS=NC_000013.11:g.20192930G>C;CLNREVSTAT=criteria_provided,_multiple_submitters,_no_conflicts;CLNSIG=Uncertain_significance;CLNVC=single_nucleotide_variant;CLNVCSO=SO:0001483;CLNVI=Illumina_Laboratory_Services,Illumina:109356;GENEINFO=GJB2:2706;MC=SO:0001623|5_prime_UTR_variant;ORIGIN=1;RS=1006263046
arthritis-tissue	chr13	20192933	ID_994864	ZMYM5	ALLELEID=982843;CLNDISDB=MedGen:CN517202;CLNDN=not_provided;CLNHGVS=NC_000013.11:g.20192933C>G;CLNREVSTAT=criteria_provided,_single_submitter;CLNSIG=Uncertain_significance;CLNVC=single_nucleotide_variant;CLNVCSO=SO:0001483;GENEINFO=GJB2:2706;MC=SO:0001623|5_prime_UTR_variant;ORIGIN=0;RS=1016014284
arthritis-tissue	chr13	20192968	ID_517591	ZMYM5	ALLELEID=497439;CLNDISDB=MedGen:CN169374;CLNDN=not_specified;CLNHGVS=NC_000013.11:g.20192968C>A;CLNREVSTAT=criteria_provided,_single_submitter;CLNSIG=Uncertain_significance;CLNVC=single_nucleotide_variant;CLNVCSO=SO:0001483;GENEINFO=GJB2:2706;ORIGIN=1;RS=1555342246
arthritis-tissue	chr13	20192983	ID_930002	ZMYM5	ALLELEID=918385;CLNDISDB=MedGen:CN169374;CLNDN=not_specified;CLNHGVS=NC_000013.11:g.20192983G>C;CLNREVSTAT=criteria_provided,_single_submitter;CLNSIG=Uncertain_significance;CLNVC=single_nucleotide_variant;CLNVCSO=SO:0001483;GENEINFO=GJB2:2706;ORIGIN=1;RS=906180955
arthritis-tissue	chr13	20193019	ID_553626	ZMYM5	ALLELEID=547338;CLNDISDB=MONDO:MONDO:0009076,MedGen:C2673759,OMIM:220290|MedGen:CN517202;CLNDN=Autosomal_recessive_nonsyndromic_hearing_loss_1A|not_provided;CLNHGVS=NC_000013.11:g.20193019G>A;CLNREVSTAT=criteria_provided,_multiple_submitters,_no_conflicts;CLNSIG=Uncertain_significance;CLNVC=single_nucleotide_variant;CLNVCSO=SO:0001483;GENEINFO=GJB2:2706;ORIGIN=1;RS=1417111166
arthritis-tissue	chr13	20193020	ID_17035	ZMYM5	ALLELEID=32074;CLNDISDB=MONDO:MONDO:0009076,MedGen:C2673759,OMIM:220290;CLNDN=Autosomal_recessive_nonsyndromic_hearing_loss_1A;CLNHGVS=NC_000013.11:g.20193020G>A;CLNREVSTAT=criteria_provided,_single_submitter;CLNSIG=Uncertain_significance;CLNVC=single_nucleotide_variant;CLNVCSO=SO:0001483;CLNVI=Counsyl:1138307|OMIM_Allelic_Variant:121011.0036;GENEINFO=GJB2:2706;ORIGIN=1;RS=886037626
arthritis-tissue	chr13	20193023	ID_989605	ZMYM5	ALLELEID=979359;CLNDISDB=MONDO:MONDO:0009076,MedGen:C2673759,OMIM:220290;CLNDN=Autosomal_recessive_nonsyndromic_hearing_loss_1A;CLNHGVS=NC_000013.11:g.20193023G>C;CLNREVSTAT=no_assertion_criteria_provided;CLNSIG=Uncertain_significance;CLNVC=single_nucleotide_variant;CLNVCSO=SO:0001483;GENEINFO=GJB2:2706;ORIGIN=1;RS=1593353804
arthritis-tissue	chr20	46010634	ID_1353697	ZNF335	ALLELEID=1495816;CLNDISDB=MedGen:CN517202;CLNDN=not_provided;CLNHGVS=NC_000020.11:g.46010634G>A;CLNREVSTAT=criteria_provided,_single_submitter;CLNSIG=Uncertain_significance;CLNVC=single_nucleotide_variant;CLNVCSO=SO:0001483;GENEINFO=MMP9:4318;MC=SO:0001627|intron_variant;ORIGIN=1
arthritis-tissue	chr19	12666720	ID_328284	ZNF564	ALLELEID=348152;CLNDISDB=MONDO:MONDO:0009561,MedGen:C0024748,OMIM:248500,Orphanet:ORPHA61,SNOMED_CT:124466001;CLNDN=Deficiency_of_alpha-mannosidase;CLNHGVS=NC_000019.10:g.12666720T>C;CLNREVSTAT=criteria_provided,_multiple_submitters,_no_conflicts;CLNSIG=Uncertain_significance;CLNVC=single_nucleotide_variant;CLNVCSO=SO:0001483;CLNVI=Illumina_Laboratory_Services,Illumina:653142;GENEINFO=MAN2B1:4125;MC=SO:0001623|5_prime_UTR_variant;ORIGIN=1;RS=886054234
arthritis-tissue	chr19	12666774	ID_328285	ZNF564	ALLELEID=332649;CLNDISDB=MONDO:MONDO:0009561,MedGen:C0024748,OMIM:248500,Orphanet:ORPHA61,SNOMED_CT:124466001;CLNDN=Deficiency_of_alpha-mannosidase;CLNHGVS=NC_000019.10:g.12666774C>A;CLNREVSTAT=criteria_provided,_single_submitter;CLNSIG=Uncertain_significance;CLNVC=single_nucleotide_variant;CLNVCSO=SO:0001483;CLNVI=Illumina_Laboratory_Services,Illumina:506040;GENEINFO=MAN2B1:4125;ORIGIN=1;RS=544325509
arthritis-tissue	chr16	31265517	ID_1019309	ZNF668	ALLELEID=1012120;CLNDISDB=MedGen:CN517202;CLNDN=not_provided;CLNHGVS=NC_000016.10:g.31265517G>A;CLNREVSTAT=criteria_provided,_single_submitter;CLNSIG=Uncertain_significance;CLNVC=single_nucleotide_variant;CLNVCSO=SO:0001483;GENEINFO=ITGAM:3684;MC=SO:0001627|intron_variant;ORIGIN=1;RS=760759749
arthritis-tissue	chr16	31265517	ID_1019309	ZNF720	ALLELEID=1012120;CLNDISDB=MedGen:CN517202;CLNDN=not_provided;CLNHGVS=NC_000016.10:g.31265517G>A;CLNREVSTAT=criteria_provided,_single_submitter;CLNSIG=Uncertain_significance;CLNVC=single_nucleotide_variant;CLNVCSO=SO:0001483;GENEINFO=ITGAM:3684;MC=SO:0001627|intron_variant;ORIGIN=1;RS=760759749
arthritis-tissue	chr19	12665351	ID_1335966	ZNF791	ALLELEID=1326979;CLNDISDB=MedGen:CN517202;CLNDN=not_provided;CLNHGVS=NC_000019.10:g.12665351C>T;CLNREVSTAT=criteria_provided,_single_submitter;CLNSIG=Likely_pathogenic;CLNVC=single_nucleotide_variant;CLNVCSO=SO:0001483;GENEINFO=MAN2B1:4125;MC=SO:0001575|splice_donor_variant;ORIGIN=1
arthritis-tissue	chr12	132687360	ID_421645	ZNF891	ALLELEID=408602;CLNDISDB=MedGen:CN517202;CLNDN=not_provided;CLNHGVS=NC_000012.12:g.132687360C>T;CLNREVSTAT=criteria_provided,_single_submitter;CLNSIG=Uncertain_significance;CLNVC=single_nucleotide_variant;CLNVCSO=SO:0001483;GENEINFO=POLE:5426;MC=SO:0002153|genic_upstream_transcript_variant;ORIGIN=1;RS=1064795271
arthritis-tissue	chr12	132687362	ID_422515	ZNF891	ALLELEID=408603;CLNDISDB=MedGen:CN517202;CLNDN=not_provided;CLNHGVS=NC_000012.12:g.132687362C>A;CLNREVSTAT=criteria_provided,_single_submitter;CLNSIG=Uncertain_significance;CLNVC=single_nucleotide_variant;CLNVCSO=SO:0001483;GENEINFO=POLE:5426;MC=SO:0002153|genic_upstream_transcript_variant;ORIGIN=1;RS=1014146082
arthritis-tissue	chr20	46118277	ID_895885	ZSWIM3	AF_TGP=0.00100;ALLELEID=886181;CLNDISDB=MONDO:MONDO:0011735,MedGen:C1720957,OMIM:606843,Orphanet:ORPHA101090;CLNDN=Hyper-IgM_syndrome_type_3;CLNHGVS=NC_000020.11:g.46118277G>T;CLNREVSTAT=criteria_provided,_single_submitter;CLNSIG=Uncertain_significance;CLNVC=single_nucleotide_variant;CLNVCSO=SO:0001483;CLNVI=Illumina_Laboratory_Services,Illumina:1645276;GENEINFO=CD40:958;MC=SO:0002153|genic_upstream_transcript_variant;ORIGIN=1;RS=575088069
arthritis-tissue	chr20	46118283	ID_338566	ZSWIM3	AF_TGP=0.00020;ALLELEID=335600;CLNDISDB=MONDO:MONDO:0011735,MedGen:C1720957,OMIM:606843,Orphanet:ORPHA101090;CLNDN=Hyper-IgM_syndrome_type_3;CLNHGVS=NC_000020.11:g.46118283G>T;CLNREVSTAT=criteria_provided,_single_submitter;CLNSIG=Uncertain_significance;CLNVC=single_nucleotide_variant;CLNVCSO=SO:0001483;CLNVI=Illumina_Laboratory_Services,Illumina:582169;GENEINFO=CD40:958;MC=SO:0002153|genic_upstream_transcript_variant;ORIGIN=1;RS=542745249
arthritis-tissue	chr20	46118289	ID_338567	ZSWIM3	AF_TGP=0.00040;ALLELEID=350034;CLNDISDB=MONDO:MONDO:0011735,MedGen:C1720957,OMIM:606843,Orphanet:ORPHA101090;CLNDN=Hyper-IgM_syndrome_type_3;CLNHGVS=NC_000020.11:g.46118289C>G;CLNREVSTAT=criteria_provided,_single_submitter;CLNSIG=Uncertain_significance;CLNVC=single_nucleotide_variant;CLNVCSO=SO:0001483;CLNVI=Illumina_Laboratory_Services,Illumina:253698;GENEINFO=CD40:958;MC=SO:0002153|genic_upstream_transcript_variant;ORIGIN=1;RS=573086622
arthritis-tissue	chr1	45500185	ID_297475	ZSWIM5	ALLELEID=282448;CLNDISDB=MedGen:CN043592;CLNDN=Disorders_of_Intracellular_Cobalamin_Metabolism;CLNHGVS=NC_000001.11:g.45500185T>C;CLNREVSTAT=criteria_provided,_single_submitter;CLNSIG=Uncertain_significance;CLNVC=single_nucleotide_variant;CLNVCSO=SO:0001483;CLNVI=Illumina_Laboratory_Services,Illumina:637344;GENEINFO=MMACHC:25974;ORIGIN=1;RS=368071858
arthritis-tissue	chr1	45500210	ID_297476	ZSWIM5	ALLELEID=281165;CLNDISDB=MedGen:CN043592;CLNDN=Disorders_of_Intracellular_Cobalamin_Metabolism;CLNHGVS=NC_000001.11:g.45500210A>T;CLNREVSTAT=criteria_provided,_single_submitter;CLNSIG=Uncertain_significance;CLNVC=single_nucleotide_variant;CLNVCSO=SO:0001483;CLNVI=Illumina_Laboratory_Services,Illumina:201783;GENEINFO=MMACHC:25974;ORIGIN=1;RS=539415170
arthritis-tissue	chr1	45500227	ID_874446	ZSWIM5	AF_TGP=0.00020;ALLELEID=864508;CLNDISDB=MedGen:CN043592;CLNDN=Disorders_of_Intracellular_Cobalamin_Metabolism;CLNHGVS=NC_000001.11:g.45500227G>T;CLNREVSTAT=criteria_provided,_single_submitter;CLNSIG=Uncertain_significance;CLNVC=single_nucleotide_variant;CLNVCSO=SO:0001483;CLNVI=Illumina_Laboratory_Services,Illumina:581455;GENEINFO=MMACHC:25974;ORIGIN=1;RS=558959479
arthritis-tissue	chr1	45500239	ID_297477	ZSWIM5	ALLELEID=282718;CLNDISDB=MedGen:CN043592;CLNDN=Disorders_of_Intracellular_Cobalamin_Metabolism;CLNHGVS=NC_000001.11:g.45500239A>G;CLNREVSTAT=criteria_provided,_single_submitter;CLNSIG=Uncertain_significance;CLNVC=single_nucleotide_variant;CLNVCSO=SO:0001483;CLNVI=Illumina_Laboratory_Services,Illumina:292082;GENEINFO=MMACHC:25974;MC=SO:0002153|genic_upstream_transcript_variant;ORIGIN=1;RS=556541742
Public_PBMC	chr9	104927922	ID_913489	ABCA1	ALLELEID=903287;CLNDISDB=MONDO:MONDO:0008783,MedGen:C0039292,OMIM:205400,Orphanet:ORPHA31150|MONDO:MONDO:0011393,MedGen:C5231558,OMIM:604091;CLNDN=Tangier_disease|Hypoalphalipoproteinemia,_primary,_1;CLNHGVS=NC_000009.12:g.104927922G>C;CLNREVSTAT=criteria_provided,_single_submitter;CLNSIG=Uncertain_significance;CLNVC=single_nucleotide_variant;CLNVCSO=SO:0001483;CLNVI=Illumina_Laboratory_Services,Illumina:1321208;GENEINFO=ABCA1:19;MC=SO:0001627|intron_variant;ORIGIN=1;RS=1588614357
Public_PBMC	chr9	104927956	ID_364472	ABCA1	ALLELEID=315884;CLNDISDB=MONDO:MONDO:0008783,MedGen:C0039292,OMIM:205400,Orphanet:ORPHA31150|MONDO:MONDO:0011393,MedGen:C5231558,OMIM:604091;CLNDN=Tangier_disease|Hypoalphalipoproteinemia,_primary,_1;CLNHGVS=NC_000009.12:g.104927956G>C;CLNREVSTAT=criteria_provided,_single_submitter;CLNSIG=Uncertain_significance;CLNVC=single_nucleotide_variant;CLNVCSO=SO:0001483;CLNVI=Illumina_Laboratory_Services,Illumina:137222;GENEINFO=ABCA1:19;MC=SO:0001623|5_prime_UTR_variant;ORIGIN=1;RS=755894358
Public_PBMC	chr9	104927980	ID_364473	ABCA1	ALLELEID=310543;CLNDISDB=MONDO:MONDO:0008783,MedGen:C0039292,OMIM:205400,Orphanet:ORPHA31150|MONDO:MONDO:0011393,MedGen:C5231558,OMIM:604091;CLNDN=Tangier_disease|Hypoalphalipoproteinemia,_primary,_1;CLNHGVS=NC_000009.12:g.104927980C>T;CLNREVSTAT=criteria_provided,_single_submitter;CLNSIG=Uncertain_significance;CLNVC=single_nucleotide_variant;CLNVCSO=SO:0001483;CLNVI=Illumina_Laboratory_Services,Illumina:807592;GENEINFO=ABCA1:19;MC=SO:0001623|5_prime_UTR_variant;ORIGIN=1;RS=764398402
Public_PBMC	chr9	104927981	ID_364474	ABCA1	ALLELEID=306402;CLNDISDB=MONDO:MONDO:0008783,MedGen:C0039292,OMIM:205400,Orphanet:ORPHA31150|MONDO:MONDO:0011393,MedGen:C5231558,OMIM:604091;CLNDN=Tangier_disease|Hypoalphalipoproteinemia,_primary,_1;CLNHGVS=NC_000009.12:g.104927981A>G;CLNREVSTAT=criteria_provided,_single_submitter;CLNSIG=Uncertain_significance;CLNVC=single_nucleotide_variant;CLNVCSO=SO:0001483;CLNVI=Illumina_Laboratory_Services,Illumina:128717;GENEINFO=ABCA1:19;MC=SO:0001623|5_prime_UTR_variant;ORIGIN=1;RS=192053696
Public_PBMC	chr9	104927983	ID_364475	ABCA1	ALLELEID=315885;CLNDISDB=MONDO:MONDO:0008783,MedGen:C0039292,OMIM:205400,Orphanet:ORPHA31150|MONDO:MONDO:0011393,MedGen:C5231558,OMIM:604091;CLNDN=Tangier_disease|Hypoalphalipoproteinemia,_primary,_1;CLNHGVS=NC_000009.12:g.104927983G>A;CLNREVSTAT=criteria_provided,_single_submitter;CLNSIG=Uncertain_significance;CLNVC=single_nucleotide_variant;CLNVCSO=SO:0001483;CLNVI=Illumina_Laboratory_Services,Illumina:653306;GENEINFO=ABCA1:19;MC=SO:0001623|5_prime_UTR_variant;ORIGIN=1;RS=886063314
Public_PBMC	chr9	104927983	ID_364476	ABCA1	ALLELEID=315886;CLNDISDB=MONDO:MONDO:0008783,MedGen:C0039292,OMIM:205400,Orphanet:ORPHA31150|MONDO:MONDO:0011393,MedGen:C5231558,OMIM:604091;CLNDN=Tangier_disease|Hypoalphalipoproteinemia,_primary,_1;CLNHGVS=NC_000009.12:g.104927983G>C;CLNREVSTAT=criteria_provided,_single_submitter;CLNSIG=Uncertain_significance;CLNVC=single_nucleotide_variant;CLNVCSO=SO:0001483;CLNVI=Illumina_Laboratory_Services,Illumina:702196;GENEINFO=ABCA1:19;MC=SO:0001623|5_prime_UTR_variant;ORIGIN=1;RS=886063314
Public_PBMC	chr9	104928030	ID_915109	ABCA1	ALLELEID=900759;CLNDISDB=MONDO:MONDO:0008783,MedGen:C0039292,OMIM:205400,Orphanet:ORPHA31150|MONDO:MONDO:0011393,MedGen:C5231558,OMIM:604091;CLNDN=Tangier_disease|Hypoalphalipoproteinemia,_primary,_1;CLNHGVS=NC_000009.12:g.104928030C>G;CLNREVSTAT=criteria_provided,_single_submitter;CLNSIG=Uncertain_significance;CLNVC=single_nucleotide_variant;CLNVCSO=SO:0001483;CLNVI=Illumina_Laboratory_Services,Illumina:917909;GENEINFO=ABCA1:19;MC=SO:0001623|5_prime_UTR_variant;ORIGIN=1;RS=1826491198
Public_PBMC	chr9	104928036	ID_915110	ABCA1	ALLELEID=900760;CLNDISDB=MONDO:MONDO:0008783,MedGen:C0039292,OMIM:205400,Orphanet:ORPHA31150|MONDO:MONDO:0011393,MedGen:C5231558,OMIM:604091;CLNDN=Tangier_disease|Hypoalphalipoproteinemia,_primary,_1;CLNHGVS=NC_000009.12:g.104928036G>A;CLNREVSTAT=criteria_provided,_single_submitter;CLNSIG=Uncertain_significance;CLNVC=single_nucleotide_variant;CLNVCSO=SO:0001483;CLNVI=Illumina_Laboratory_Services,Illumina:1669784;GENEINFO=ABCA1:19;MC=SO:0001623|5_prime_UTR_variant;ORIGIN=1;RS=1446880475
Public_PBMC	chr9	104928065	ID_364478	ABCA1	ALLELEID=316141;CLNDISDB=MONDO:MONDO:0008783,MedGen:C0039292,OMIM:205400,Orphanet:ORPHA31150|MONDO:MONDO:0011393,MedGen:C5231558,OMIM:604091;CLNDN=Tangier_disease|Hypoalphalipoproteinemia,_primary,_1;CLNHGVS=NC_000009.12:g.104928065G>T;CLNREVSTAT=criteria_provided,_single_submitter;CLNSIG=Uncertain_significance;CLNVC=single_nucleotide_variant;CLNVCSO=SO:0001483;CLNVI=Illumina_Laboratory_Services,Illumina:289638;GENEINFO=ABCA1:19;MC=SO:0001623|5_prime_UTR_variant;ORIGIN=1;RS=886063315
Public_PBMC	chr9	104928123	ID_912412	ABCA1	ALLELEID=900762;CLNDISDB=MONDO:MONDO:0008783,MedGen:C0039292,OMIM:205400,Orphanet:ORPHA31150|MONDO:MONDO:0011393,MedGen:C5231558,OMIM:604091;CLNDN=Tangier_disease|Hypoalphalipoproteinemia,_primary,_1;CLNHGVS=NC_000009.12:g.104928123G>T;CLNREVSTAT=criteria_provided,_single_submitter;CLNSIG=Uncertain_significance;CLNVC=single_nucleotide_variant;CLNVCSO=SO:0001483;CLNVI=Illumina_Laboratory_Services,Illumina:1370724;GENEINFO=ABCA1:19;MC=SO:0001623|5_prime_UTR_variant;ORIGIN=1;RS=1264541659
Public_PBMC	chr9	104928131	ID_364480	ABCA1	ALLELEID=310546;CLNDISDB=MONDO:MONDO:0008783,MedGen:C0039292,OMIM:205400,Orphanet:ORPHA31150|MONDO:MONDO:0011393,MedGen:C5231558,OMIM:604091;CLNDN=Tangier_disease|Hypoalphalipoproteinemia,_primary,_1;CLNHGVS=NC_000009.12:g.104928131C>A;CLNREVSTAT=criteria_provided,_single_submitter;CLNSIG=Uncertain_significance;CLNVC=single_nucleotide_variant;CLNVCSO=SO:0001483;CLNVI=Illumina_Laboratory_Services,Illumina:255758;GENEINFO=ABCA1:19;MC=SO:0001623|5_prime_UTR_variant;ORIGIN=1;RS=886063316
Public_PBMC	chr9	104928185	ID_364482	ABCA1	ALLELEID=310555;CLNDISDB=MONDO:MONDO:0008783,MedGen:C0039292,OMIM:205400,Orphanet:ORPHA31150|MedGen:CN239346;CLNDN=Tangier_disease|Familial_High_Density_Lipoprotein_Deficiency;CLNHGVS=NC_000009.12:g.104928185T>G;CLNREVSTAT=criteria_provided,_single_submitter;CLNSIG=Uncertain_significance;CLNVC=single_nucleotide_variant;CLNVCSO=SO:0001483;CLNVI=Illumina_Laboratory_Services,Illumina:252305;GENEINFO=ABCA1:19;ORIGIN=1;RS=886063317
Public_PBMC	chr19	919873	ID_1335315	ABCA7	ALLELEID=1326287;CLNDISDB=MedGen:CN517202;CLNDN=not_provided;CLNHGVS=NC_000019.10:g.919873G>A;CLNREVSTAT=criteria_provided,_single_submitter;CLNSIG=Likely_pathogenic;CLNVC=single_nucleotide_variant;CLNVCSO=SO:0001483;GENEINFO=KISS1R:84634;MC=SO:0001574|splice_acceptor_variant;ORIGIN=1
Public_PBMC	chr7	87600079	ID_829334	ABCB1	AF_EXAC=0.00002;ALLELEID=817651;CLNDISDB=MedGen:CN078023;CLNDN=Tramadol_response;CLNHGVS=NC_000007.14:g.87600079C>T;CLNREVSTAT=no_assertion_criteria_provided;CLNSIG=drug_response;CLNVC=single_nucleotide_variant;CLNVCSO=SO:0001483;GENEINFO=ABCB1:5243;MC=SO:0001627|intron_variant;ORIGIN=2;RS=773338757
Public_PBMC	chr7	87600080	ID_829333	ABCB1	ALLELEID=817652;CLNDISDB=MedGen:CN078023;CLNDN=Tramadol_response;CLNHGVS=NC_000007.14:g.87600080A>T;CLNREVSTAT=no_assertion_criteria_provided;CLNSIG=drug_response;CLNVC=single_nucleotide_variant;CLNVCSO=SO:0001483;GENEINFO=ABCB1:5243;MC=SO:0001627|intron_variant;ORIGIN=2;RS=1584914264
Public_PBMC	chr7	87600088	ID_829332	ABCB1	ALLELEID=817653;CLNDISDB=MedGen:CN078023;CLNDN=Tramadol_response;CLNHGVS=NC_000007.14:g.87600088A>C;CLNREVSTAT=no_assertion_criteria_provided;CLNSIG=drug_response;CLNVC=single_nucleotide_variant;CLNVCSO=SO:0001483;GENEINFO=ABCB1:5243;MC=SO:0001627|intron_variant;ORIGIN=2;RS=1584914268
Public_PBMC	chr7	87600089	ID_829331	ABCB1	ALLELEID=817654;CLNDISDB=MedGen:CN078023;CLNDN=Tramadol_response;CLNHGVS=NC_000007.14:g.87600089A>G;CLNREVSTAT=no_assertion_criteria_provided;CLNSIG=drug_response;CLNVC=single_nucleotide_variant;CLNVCSO=SO:0001483;GENEINFO=ABCB1:5243;MC=SO:0001627|intron_variant;ORIGIN=2;RS=1584914270
Public_PBMC	chr7	87600092	ID_829330	ABCB1	AF_EXAC=0.00001;ALLELEID=817655;CLNDISDB=MedGen:CN078023;CLNDN=Tramadol_response;CLNHGVS=NC_000007.14:g.87600092T>C;CLNREVSTAT=no_assertion_criteria_provided;CLNSIG=drug_response;CLNVC=single_nucleotide_variant;CLNVCSO=SO:0001483;GENEINFO=ABCB1:5243;MC=SO:0001627|intron_variant;ORIGIN=2;RS=762925936
Public_PBMC	chr7	87600099	ID_829329	ABCB1	ALLELEID=817656;CLNDISDB=MedGen:CN078023;CLNDN=Tramadol_response;CLNHGVS=NC_000007.14:g.87600099A>C;CLNREVSTAT=no_assertion_criteria_provided;CLNSIG=drug_response;CLNVC=single_nucleotide_variant;CLNVCSO=SO:0001483;GENEINFO=ABCB1:5243;MC=SO:0001627|intron_variant;ORIGIN=2;RS=1049335068
Public_PBMC	chr7	87600116	ID_829328	ABCB1	ALLELEID=817657;CLNDISDB=MedGen:CN078023;CLNDN=Tramadol_response;CLNHGVS=NC_000007.14:g.87600116C>T;CLNREVSTAT=no_assertion_criteria_provided;CLNSIG=drug_response;CLNVC=single_nucleotide_variant;CLNVCSO=SO:0001483;GENEINFO=ABCB1:5243;MC=SO:0001575|splice_donor_variant;ORIGIN=2;RS=1584914289
Public_PBMC	chr7	87600209	ID_829325	ABCB1	ALLELEID=817660;CLNDISDB=MedGen:CN078023;CLNDN=Tramadol_response;CLNHGVS=NC_000007.14:g.87600209T>G;CLNREVSTAT=no_assertion_criteria_provided;CLNSIG=drug_response;CLNVC=single_nucleotide_variant;CLNVCSO=SO:0001483;GENEINFO=ABCB1:5243;MC=SO:0001627|intron_variant;ORIGIN=2;RS=1584914478
Public_PBMC	chr7	87600216	ID_829324	ABCB1	ALLELEID=817661;CLNDISDB=MedGen:CN078023;CLNDN=Tramadol_response;CLNHGVS=NC_000007.14:g.87600216C>G;CLNREVSTAT=no_assertion_criteria_provided;CLNSIG=drug_response;CLNVC=single_nucleotide_variant;CLNVCSO=SO:0001483;GENEINFO=ABCB1:5243;MC=SO:0001627|intron_variant;ORIGIN=2;RS=763629745
Public_PBMC	chr7	87600234	ID_829323	ABCB1	ALLELEID=817662;CLNDISDB=MedGen:CN078023;CLNDN=Tramadol_response;CLNHGVS=NC_000007.14:g.87600234G>T;CLNREVSTAT=no_assertion_criteria_provided;CLNSIG=drug_response;CLNVC=single_nucleotide_variant;CLNVCSO=SO:0001483;GENEINFO=ABCB1:5243;MC=SO:0001627|intron_variant;ORIGIN=2;RS=1584914521
Public_PBMC	chr7	87600263	ID_829322	ABCB1	ALLELEID=817663;CLNDISDB=MedGen:CN078023;CLNDN=Tramadol_response;CLNHGVS=NC_000007.14:g.87600268del;CLNREVSTAT=no_assertion_criteria_provided;CLNSIG=drug_response;CLNVC=Deletion;CLNVCSO=SO:0000159;GENEINFO=ABCB1:5243;MC=SO:0001627|intron_variant;ORIGIN=2;RS=3214119
Public_PBMC	chr7	87600292	ID_829321	ABCB1	ALLELEID=817664;CLNDISDB=MedGen:CN078023;CLNDN=Tramadol_response;CLNHGVS=NC_000007.14:g.87600292G>A;CLNREVSTAT=no_assertion_criteria_provided;CLNSIG=drug_response;CLNVC=single_nucleotide_variant;CLNVCSO=SO:0001483;GENEINFO=ABCB1:5243;MC=SO:0001627|intron_variant;ORIGIN=2;RS=1584914617
Public_PBMC	chr7	87600296	ID_828529	ABCB1	ALLELEID=817665;CLNDISDB=MedGen:CN078023;CLNDN=Tramadol_response;CLNHGVS=NC_000007.14:g.87600296G>A;CLNREVSTAT=no_assertion_criteria_provided;CLNSIG=drug_response;CLNVC=single_nucleotide_variant;CLNVCSO=SO:0001483;GENEINFO=ABCB1:5243;MC=SO:0001627|intron_variant;ORIGIN=2;RS=1584914629
Public_PBMC	chr7	87600374	ID_828528	ABCB1	ALLELEID=817666;CLNDISDB=MedGen:CN078023;CLNDN=Tramadol_response;CLNHGVS=NC_000007.14:g.87600374T>G;CLNREVSTAT=no_assertion_criteria_provided;CLNSIG=drug_response;CLNVC=single_nucleotide_variant;CLNVCSO=SO:0001483;GENEINFO=ABCB1:5243;MC=SO:0001627|intron_variant;ORIGIN=2;RS=1584914719
Public_PBMC	chr7	87600510	ID_828527	ABCB1	ALLELEID=817667;CLNDISDB=MedGen:CN078023;CLNDN=Tramadol_response;CLNHGVS=NC_000007.14:g.87600510T>G;CLNREVSTAT=no_assertion_criteria_provided;CLNSIG=drug_response;CLNVC=single_nucleotide_variant;CLNVCSO=SO:0001483;GENEINFO=ABCB1:5243;MC=SO:0001627|intron_variant;ORIGIN=2;RS=1584914842
Public_PBMC	chr7	87600588	ID_828526	ABCB1	ALLELEID=817668;CLNDISDB=MedGen:CN078023;CLNDN=Tramadol_response;CLNHGVS=NC_000007.14:g.87600588T>C;CLNREVSTAT=no_assertion_criteria_provided;CLNSIG=drug_response;CLNVC=single_nucleotide_variant;CLNVCSO=SO:0001483;GENEINFO=ABCB1:5243;MC=SO:0001627|intron_variant;ORIGIN=2;RS=1584914908
Public_PBMC	chr7	87600591	ID_828525	ABCB1	ALLELEID=817669;CLNDISDB=MedGen:CN078023;CLNDN=Tramadol_response;CLNHGVS=NC_000007.14:g.87600591T>C;CLNREVSTAT=no_assertion_criteria_provided;CLNSIG=drug_response;CLNVC=single_nucleotide_variant;CLNVCSO=SO:0001483;GENEINFO=ABCB1:5243;MC=SO:0001627|intron_variant;ORIGIN=2;RS=1584914912
Public_PBMC	chr7	87600596	ID_828524	ABCB1	ALLELEID=817670;CLNDISDB=MedGen:CN078023;CLNDN=Tramadol_response;CLNHGVS=NC_000007.14:g.87600596C>T;CLNREVSTAT=no_assertion_criteria_provided;CLNSIG=drug_response;CLNVC=single_nucleotide_variant;CLNVCSO=SO:0001483;GENEINFO=ABCB1:5243;MC=SO:0001627|intron_variant;ORIGIN=2;RS=1584914920
Public_PBMC	chr7	87600597	ID_828523	ABCB1	ALLELEID=817671;CLNDISDB=MedGen:CN078023;CLNDN=Tramadol_response;CLNHGVS=NC_000007.14:g.87600597T>C;CLNREVSTAT=no_assertion_criteria_provided;CLNSIG=drug_response;CLNVC=single_nucleotide_variant;CLNVCSO=SO:0001483;GENEINFO=ABCB1:5243;MC=SO:0001627|intron_variant;ORIGIN=2;RS=1584914926
Public_PBMC	chr7	87600598	ID_828522	ABCB1	ALLELEID=817672;CLNDISDB=MedGen:CN078023;CLNDN=Tramadol_response;CLNHGVS=NC_000007.14:g.87600598A>G;CLNREVSTAT=no_assertion_criteria_provided;CLNSIG=drug_response;CLNVC=single_nucleotide_variant;CLNVCSO=SO:0001483;GENEINFO=ABCB1:5243;MC=SO:0001627|intron_variant;ORIGIN=2;RS=1584914929
Public_PBMC	chr7	87600599	ID_828521	ABCB1	ALLELEID=817673;CLNDISDB=MedGen:CN078023;CLNDN=Tramadol_response;CLNHGVS=NC_000007.14:g.87600599G>A;CLNREVSTAT=no_assertion_criteria_provided;CLNSIG=drug_response;CLNVC=single_nucleotide_variant;CLNVCSO=SO:0001483;GENEINFO=ABCB1:5243;MC=SO:0001627|intron_variant;ORIGIN=2;RS=1584914931
Public_PBMC	chr7	87600616	ID_828520	ABCB1	ALLELEID=817674;CLNDISDB=MedGen:CN078023;CLNDN=Tramadol_response;CLNHGVS=NC_000007.14:g.87600616T>C;CLNREVSTAT=no_assertion_criteria_provided;CLNSIG=drug_response;CLNVC=single_nucleotide_variant;CLNVCSO=SO:0001483;GENEINFO=ABCB1:5243;MC=SO:0001627|intron_variant;ORIGIN=2;RS=1584914953
Public_PBMC	chr7	87600672	ID_828519	ABCB1	ALLELEID=817675;CLNDISDB=MedGen:CN078023;CLNDN=Tramadol_response;CLNHGVS=NC_000007.14:g.87600672C>T;CLNREVSTAT=no_assertion_criteria_provided;CLNSIG=drug_response;CLNVC=single_nucleotide_variant;CLNVCSO=SO:0001483;GENEINFO=ABCB1:5243;MC=SO:0001627|intron_variant;ORIGIN=2;RS=1584914976
Public_PBMC	chr7	87600714	ID_828518	ABCB1	ALLELEID=817676;CLNDISDB=MedGen:CN078023;CLNDN=Tramadol_response;CLNHGVS=NC_000007.14:g.87600714G>A;CLNREVSTAT=no_assertion_criteria_provided;CLNSIG=drug_response;CLNVC=single_nucleotide_variant;CLNVCSO=SO:0001483;GENEINFO=ABCB1:5243;MC=SO:0001627|intron_variant;ORIGIN=2;RS=1584915016
Public_PBMC	chr7	87600743	ID_828517	ABCB1	ALLELEID=817677;CLNDISDB=MedGen:CN078023;CLNDN=Tramadol_response;CLNHGVS=NC_000007.14:g.87600743G>A;CLNREVSTAT=no_assertion_criteria_provided;CLNSIG=drug_response;CLNVC=single_nucleotide_variant;CLNVCSO=SO:0001483;GENEINFO=ABCB1:5243;MC=SO:0001627|intron_variant;ORIGIN=2;RS=1584915038
Public_PBMC	chr7	87600745	ID_828516	ABCB1	ALLELEID=817678;CLNDISDB=MedGen:CN078023;CLNDN=Tramadol_response;CLNHGVS=NC_000007.14:g.87600745G>A;CLNREVSTAT=no_assertion_criteria_provided;CLNSIG=drug_response;CLNVC=single_nucleotide_variant;CLNVCSO=SO:0001483;GENEINFO=ABCB1:5243;MC=SO:0001627|intron_variant;ORIGIN=2;RS=1584915041
Public_PBMC	chr7	87600828	ID_828514	ABCB1	ALLELEID=817680;CLNDISDB=MedGen:CN078023;CLNDN=Tramadol_response;CLNHGVS=NC_000007.14:g.87600828A>C;CLNREVSTAT=no_assertion_criteria_provided;CLNSIG=drug_response;CLNVC=single_nucleotide_variant;CLNVCSO=SO:0001483;GENEINFO=ABCB1:5243;MC=SO:0001623|5_prime_UTR_variant,SO:0001627|intron_variant;ORIGIN=2;RS=1584915094
Public_PBMC	chr7	87600836	ID_829320	ABCB1	ALLELEID=817681;CLNDISDB=MedGen:CN078023;CLNDN=Tramadol_response;CLNHGVS=NC_000007.14:g.87600836C>T;CLNREVSTAT=no_assertion_criteria_provided;CLNSIG=drug_response;CLNVC=single_nucleotide_variant;CLNVCSO=SO:0001483;GENEINFO=ABCB1:5243;MC=SO:0001623|5_prime_UTR_variant,SO:0001627|intron_variant;ORIGIN=2;RS=1584915124
Public_PBMC	chr7	87600843	ID_829319	ABCB1	ALLELEID=817682;CLNDISDB=MedGen:CN078023;CLNDN=Tramadol_response;CLNHGVS=NC_000007.14:g.87600843C>A;CLNREVSTAT=no_assertion_criteria_provided;CLNSIG=drug_response;CLNVC=single_nucleotide_variant;CLNVCSO=SO:0001483;GENEINFO=ABCB1:5243;MC=SO:0001623|5_prime_UTR_variant,SO:0001627|intron_variant;ORIGIN=2;RS=1584915134
Public_PBMC	chr7	87600860	ID_829318	ABCB1	ALLELEID=817683;CLNDISDB=MedGen:CN078023;CLNDN=Tramadol_response;CLNHGVS=NC_000007.14:g.87600860A>G;CLNREVSTAT=no_assertion_criteria_provided;CLNSIG=drug_response;CLNVC=single_nucleotide_variant;CLNVCSO=SO:0001483;GENEINFO=ABCB1:5243;MC=SO:0001623|5_prime_UTR_variant,SO:0001627|intron_variant;ORIGIN=2;RS=1584915145
Public_PBMC	chr7	87600863	ID_829317	ABCB1	ALLELEID=817684;CLNDISDB=MedGen:CN078023;CLNDN=Tramadol_response;CLNHGVS=NC_000007.14:g.87600863T>C;CLNREVSTAT=no_assertion_criteria_provided;CLNSIG=drug_response;CLNVC=single_nucleotide_variant;CLNVCSO=SO:0001483;GENEINFO=ABCB1:5243;MC=SO:0001623|5_prime_UTR_variant,SO:0001627|intron_variant;ORIGIN=2;RS=1584915173
Public_PBMC	chr7	87600877	ID_829316	ABCB1	AF_TGP=0.05431;ALLELEID=817685;CLNDISDB=MedGen:CN078023;CLNDN=Tramadol_response;CLNHGVS=NC_000007.14:g.87600877A>G;CLNREVSTAT=no_assertion_criteria_provided;CLNSIG=drug_response;CLNVC=single_nucleotide_variant;CLNVCSO=SO:0001483;GENEINFO=ABCB1:5243;MC=SO:0001623|5_prime_UTR_variant,SO:0001627|intron_variant;ORIGIN=2;RS=3213619
Public_PBMC	chr7	87600912	ID_829315	ABCB1	ALLELEID=817686;CLNDISDB=MedGen:CN078023;CLNDN=Tramadol_response;CLNHGVS=NC_000007.14:g.87600912G>A;CLNREVSTAT=no_assertion_criteria_provided;CLNSIG=drug_response;CLNVC=single_nucleotide_variant;CLNVCSO=SO:0001483;GENEINFO=ABCB1:5243;MC=SO:0001623|5_prime_UTR_variant,SO:0001627|intron_variant;ORIGIN=2;RS=1584915238
Public_PBMC	chr7	87600921	ID_829314	ABCB1	ALLELEID=817687;CLNDISDB=MedGen:CN078023;CLNDN=Tramadol_response;CLNHGVS=NC_000007.14:g.87600921C>T;CLNREVSTAT=no_assertion_criteria_provided;CLNSIG=drug_response;CLNVC=single_nucleotide_variant;CLNVCSO=SO:0001483;GENEINFO=ABCB1:5243;MC=SO:0001623|5_prime_UTR_variant,SO:0001627|intron_variant;ORIGIN=2;RS=1584915251
Public_PBMC	chr7	87600938	ID_829313	ABCB1	ALLELEID=817688;CLNDISDB=MedGen:CN078023;CLNDN=Tramadol_response;CLNHGVS=NC_000007.14:g.87600938C>T;CLNREVSTAT=no_assertion_criteria_provided;CLNSIG=drug_response;CLNVC=single_nucleotide_variant;CLNVCSO=SO:0001483;GENEINFO=ABCB1:5243;MC=SO:0001623|5_prime_UTR_variant,SO:0001627|intron_variant;ORIGIN=2;RS=1584915278
Public_PBMC	chr7	87600941	ID_829312	ABCB1	ALLELEID=817689;CLNDISDB=MedGen:CN078023;CLNDN=Tramadol_response;CLNHGVS=NC_000007.14:g.87600941G>T;CLNREVSTAT=no_assertion_criteria_provided;CLNSIG=drug_response;CLNVC=single_nucleotide_variant;CLNVCSO=SO:0001483;GENEINFO=ABCB1:5243;MC=SO:0001623|5_prime_UTR_variant,SO:0001627|intron_variant;ORIGIN=2;RS=1584915282
Public_PBMC	chr7	87600950	ID_829311	ABCB1	ALLELEID=817690;CLNDISDB=MedGen:CN078023;CLNDN=Tramadol_response;CLNHGVS=NC_000007.14:g.87600950C>T;CLNREVSTAT=no_assertion_criteria_provided;CLNSIG=drug_response;CLNVC=single_nucleotide_variant;CLNVCSO=SO:0001483;GENEINFO=ABCB1:5243;MC=SO:0001623|5_prime_UTR_variant,SO:0001627|intron_variant;ORIGIN=2;RS=1584915287
Public_PBMC	chr7	87600956	ID_829310	ABCB1	ALLELEID=817691;CLNDISDB=MedGen:CN078023;CLNDN=Tramadol_response;CLNHGVS=NC_000007.14:g.87600956C>T;CLNREVSTAT=no_assertion_criteria_provided;CLNSIG=drug_response;CLNVC=single_nucleotide_variant;CLNVCSO=SO:0001483;GENEINFO=ABCB1:5243;MC=SO:0001623|5_prime_UTR_variant,SO:0001627|intron_variant;ORIGIN=2;RS=1584915300
Public_PBMC	chr7	87600958	ID_829309	ABCB1	ALLELEID=817692;CLNDISDB=MedGen:CN078023;CLNDN=Tramadol_response;CLNHGVS=NC_000007.14:g.87600958G>A;CLNREVSTAT=no_assertion_criteria_provided;CLNSIG=drug_response;CLNVC=single_nucleotide_variant;CLNVCSO=SO:0001483;GENEINFO=ABCB1:5243;MC=SO:0001623|5_prime_UTR_variant,SO:0001627|intron_variant;ORIGIN=2;RS=1584915306
Public_PBMC	chr7	87600960	ID_829308	ABCB1	ALLELEID=817693;CLNDISDB=MedGen:CN078023;CLNDN=Tramadol_response;CLNHGVS=NC_000007.14:g.87600960C>T;CLNREVSTAT=no_assertion_criteria_provided;CLNSIG=drug_response;CLNVC=single_nucleotide_variant;CLNVCSO=SO:0001483;GENEINFO=ABCB1:5243;MC=SO:0001623|5_prime_UTR_variant,SO:0001627|intron_variant;ORIGIN=2;RS=1584915309
Public_PBMC	chr7	87600962	ID_829307	ABCB1	ALLELEID=817694;CLNDISDB=MedGen:CN078023;CLNDN=Tramadol_response;CLNHGVS=NC_000007.14:g.87600962A>T;CLNREVSTAT=no_assertion_criteria_provided;CLNSIG=drug_response;CLNVC=single_nucleotide_variant;CLNVCSO=SO:0001483;GENEINFO=ABCB1:5243;MC=SO:0001623|5_prime_UTR_variant,SO:0001627|intron_variant;ORIGIN=2;RS=1584915313
Public_PBMC	chr6	42984673	ID_1302037	ABCC10	ALLELEID=1292319;CLNDISDB=MedGen:CN517202;CLNDN=not_provided;CLNHGVS=NC_000006.12:g.42984673C>T;CLNREVSTAT=criteria_provided,_single_submitter;CLNSIG=Uncertain_significance;CLNVC=single_nucleotide_variant;CLNVCSO=SO:0001483;GENEINFO=PPP2R5D:5528;MC=SO:0001623|5_prime_UTR_variant;ORIGIN=1
Public_PBMC	chr14	74611450	ID_1346460	ABCD4	ALLELEID=1456422;CLNDISDB=MedGen:CN517202;CLNDN=not_provided;CLNHGVS=NC_000014.9:g.74611450C>A;CLNREVSTAT=criteria_provided,_single_submitter;CLNSIG=Likely_pathogenic;CLNVC=single_nucleotide_variant;CLNVCSO=SO:0001483;GENEINFO=LTBP2:4053;MC=SO:0001575|splice_donor_variant;ORIGIN=1
Public_PBMC	chr14	74611965	ID_885993	ABCD4	AF_EXAC=0.00002;ALLELEID=872621;CLNDISDB=MONDO:MONDO:0013122,MedGen:C2751316,OMIM:613086|MONDO:MONDO:0018096,MedGen:C0265313,OMIM:PS277600,Orphanet:ORPHA3449;CLNDN=Glaucoma_3,_primary_congenital,_D|Weill-Marchesani_syndrome;CLNHGVS=NC_000014.9:g.74611965T>C;CLNREVSTAT=criteria_provided,_single_submitter;CLNSIG=Uncertain_significance;CLNVC=single_nucleotide_variant;CLNVCSO=SO:0001483;CLNVI=Illumina_Laboratory_Services,Illumina:444175;GENEINFO=LTBP2:4053;MC=SO:0001623|5_prime_UTR_variant;ORIGIN=1;RS=765474184
Public_PBMC	chr14	74611977	ID_314320	ABCD4	ALLELEID=339121;CLNDISDB=MONDO:MONDO:0013122,MedGen:C2751316,OMIM:613086|MONDO:MONDO:0018096,MedGen:C0265313,OMIM:PS277600,Orphanet:ORPHA3449;CLNDN=Glaucoma_3,_primary_congenital,_D|Weill-Marchesani_syndrome;CLNHGVS=NC_000014.9:g.74611977G>T;CLNREVSTAT=criteria_provided,_single_submitter;CLNSIG=Uncertain_significance;CLNVC=single_nucleotide_variant;CLNVCSO=SO:0001483;CLNVI=Illumina_Laboratory_Services,Illumina:545636;GENEINFO=LTBP2:4053;MC=SO:0001623|5_prime_UTR_variant;ORIGIN=1;RS=886050760
Public_PBMC	chr14	74611990	ID_314321	ABCD4	ALLELEID=321340;CLNDISDB=MONDO:MONDO:0013122,MedGen:C2751316,OMIM:613086|MONDO:MONDO:0018096,MedGen:C0265313,OMIM:PS277600,Orphanet:ORPHA3449;CLNDN=Glaucoma_3,_primary_congenital,_D|Weill-Marchesani_syndrome;CLNHGVS=NC_000014.9:g.74611990C>G;CLNREVSTAT=criteria_provided,_single_submitter;CLNSIG=Uncertain_significance;CLNVC=single_nucleotide_variant;CLNVCSO=SO:0001483;CLNVI=Illumina_Laboratory_Services,Illumina:643417;GENEINFO=LTBP2:4053;MC=SO:0001623|5_prime_UTR_variant;ORIGIN=1;RS=886050761
Public_PBMC	chr14	74611999	ID_314322	ABCD4	AF_TGP=0.00060;ALLELEID=337212;CLNDISDB=MONDO:MONDO:0013122,MedGen:C2751316,OMIM:613086|MONDO:MONDO:0018096,MedGen:C0265313,OMIM:PS277600,Orphanet:ORPHA3449;CLNDN=Glaucoma_3,_primary_congenital,_D|Weill-Marchesani_syndrome;CLNHGVS=NC_000014.9:g.74611999C>T;CLNREVSTAT=criteria_provided,_single_submitter;CLNSIG=Uncertain_significance;CLNVC=single_nucleotide_variant;CLNVCSO=SO:0001483;CLNVI=Illumina_Laboratory_Services,Illumina:790852;GENEINFO=LTBP2:4053;MC=SO:0001623|5_prime_UTR_variant;ORIGIN=1;RS=571506111
Public_PBMC	chr14	74612008	ID_314323	ABCD4	ALLELEID=339122;CLNDISDB=MONDO:MONDO:0013122,MedGen:C2751316,OMIM:613086|MONDO:MONDO:0018096,MedGen:C0265313,OMIM:PS277600,Orphanet:ORPHA3449;CLNDN=Glaucoma_3,_primary_congenital,_D|Weill-Marchesani_syndrome;CLNHGVS=NC_000014.9:g.74612008G>A;CLNREVSTAT=criteria_provided,_single_submitter;CLNSIG=Uncertain_significance;CLNVC=single_nucleotide_variant;CLNVCSO=SO:0001483;CLNVI=Illumina_Laboratory_Services,Illumina:746348;GENEINFO=LTBP2:4053;MC=SO:0001623|5_prime_UTR_variant;ORIGIN=1;RS=886050762
Public_PBMC	chr14	74612037	ID_314324	ABCD4	ALLELEID=339133;CLNDISDB=MONDO:MONDO:0013122,MedGen:C2751316,OMIM:613086|MONDO:MONDO:0018096,MedGen:C0265313,OMIM:PS277600,Orphanet:ORPHA3449;CLNDN=Glaucoma_3,_primary_congenital,_D|Weill-Marchesani_syndrome;CLNHGVS=NC_000014.9:g.74612037G>A;CLNREVSTAT=criteria_provided,_single_submitter;CLNSIG=Uncertain_significance;CLNVC=single_nucleotide_variant;CLNVCSO=SO:0001483;CLNVI=Illumina_Laboratory_Services,Illumina:670105;GENEINFO=LTBP2:4053;MC=SO:0001623|5_prime_UTR_variant;ORIGIN=1;RS=769936231
Public_PBMC	chr14	74612041	ID_314325	ABCD4	ALLELEID=321344;CLNDISDB=MONDO:MONDO:0013122,MedGen:C2751316,OMIM:613086|MONDO:MONDO:0018096,MedGen:C0265313,OMIM:PS277600,Orphanet:ORPHA3449;CLNDN=Glaucoma_3,_primary_congenital,_D|Weill-Marchesani_syndrome;CLNHGVS=NC_000014.9:g.74612041G>A;CLNREVSTAT=criteria_provided,_single_submitter;CLNSIG=Uncertain_significance;CLNVC=single_nucleotide_variant;CLNVCSO=SO:0001483;CLNVI=Illumina_Laboratory_Services,Illumina:609366;GENEINFO=LTBP2:4053;MC=SO:0001623|5_prime_UTR_variant;ORIGIN=1;RS=886050763
Public_PBMC	chr14	74612114	ID_886994	ABCD4	ALLELEID=872622;CLNDISDB=MONDO:MONDO:0013122,MedGen:C2751316,OMIM:613086|MONDO:MONDO:0018096,MedGen:C0265313,OMIM:PS277600,Orphanet:ORPHA3449;CLNDN=Glaucoma_3,_primary_congenital,_D|Weill-Marchesani_syndrome;CLNHGVS=NC_000014.9:g.74612114C>A;CLNREVSTAT=criteria_provided,_single_submitter;CLNSIG=Uncertain_significance;CLNVC=single_nucleotide_variant;CLNVCSO=SO:0001483;CLNVI=Illumina_Laboratory_Services,Illumina:1391244;GENEINFO=LTBP2:4053;MC=SO:0001623|5_prime_UTR_variant;ORIGIN=1;RS=892707408
Public_PBMC	chr14	74612166	ID_314326	ABCD4	ALLELEID=321346;CLNDISDB=MONDO:MONDO:0013122,MedGen:C2751316,OMIM:613086|MONDO:MONDO:0018096,MedGen:C0265313,OMIM:PS277600,Orphanet:ORPHA3449;CLNDN=Glaucoma_3,_primary_congenital,_D|Weill-Marchesani_syndrome;CLNHGVS=NC_000014.9:g.74612166G>C;CLNREVSTAT=criteria_provided,_single_submitter;CLNSIG=Uncertain_significance;CLNVC=single_nucleotide_variant;CLNVCSO=SO:0001483;CLNVI=Illumina_Laboratory_Services,Illumina:550968;GENEINFO=LTBP2:4053;MC=SO:0001623|5_prime_UTR_variant;ORIGIN=1;RS=886050764
Public_PBMC	chr3	52409548	ID_629226	ABHD14B	ALLELEID=619259;CLNDISDB=MONDO:MONDO:0015356,MeSH:D009386,MedGen:C0027672,Orphanet:ORPHA140162,SNOMED_CT:699346009;CLNDN=Hereditary_cancer-predisposing_syndrome;CLNHGVS=NC_000003.12:g.52409548A>G;CLNREVSTAT=criteria_provided,_single_submitter;CLNSIG=Uncertain_significance;CLNVC=single_nucleotide_variant;CLNVCSO=SO:0001483;GENEINFO=BAP1:8314;MC=SO:0001627|intron_variant;ORIGIN=1;RS=1559592783
Public_PBMC	chr3	52409548	ID_1044179	ABHD14B	ALLELEID=1025450;CLNDISDB=MONDO:MONDO:0013692,MedGen:C4707290,OMIM:614327,Orphanet:ORPHA289539;CLNDN=BAP1-related_tumor_predisposition_syndrome;CLNHGVS=NC_000003.12:g.52409548A>T;CLNREVSTAT=criteria_provided,_single_submitter;CLNSIG=Uncertain_significance;CLNVC=single_nucleotide_variant;CLNVCSO=SO:0001483;GENEINFO=BAP1:8314;MC=SO:0001627|intron_variant;ORIGIN=1;RS=1559592783
Public_PBMC	chr3	52409549	ID_946518	ABHD14B	ALLELEID=940761;CLNDISDB=MONDO:MONDO:0013692,MedGen:C4707290,OMIM:614327,Orphanet:ORPHA289539;CLNDN=BAP1-related_tumor_predisposition_syndrome;CLNHGVS=NC_000003.12:g.52409549C>G;CLNREVSTAT=criteria_provided,_single_submitter;CLNSIG=Likely_pathogenic;CLNVC=single_nucleotide_variant;CLNVCSO=SO:0001483;GENEINFO=BAP1:8314;MC=SO:0001627|intron_variant;ORIGIN=1;RS=1578230320
Public_PBMC	chr3	52409549	ID_646584	ABHD14B	ALLELEID=651113;CLNDISDB=MONDO:MONDO:0013692,MedGen:C4707290,OMIM:614327,Orphanet:ORPHA289539;CLNDN=BAP1-related_tumor_predisposition_syndrome;CLNHGVS=NC_000003.12:g.52409549C>T;CLNREVSTAT=criteria_provided,_single_submitter;CLNSIG=Uncertain_significance;CLNVC=single_nucleotide_variant;CLNVCSO=SO:0001483;GENEINFO=BAP1:8314;MC=SO:0001627|intron_variant;ORIGIN=1;RS=1578230320
Public_PBMC	chr3	52409553	ID_1074027	ABHD14B	ALLELEID=1059888;CLNDISDB=MONDO:MONDO:0013692,MedGen:C4707290,OMIM:614327,Orphanet:ORPHA289539;CLNDN=BAP1-related_tumor_predisposition_syndrome;CLNHGVS=NC_000003.12:g.52409553C>A;CLNREVSTAT=criteria_provided,_single_submitter;CLNSIG=Pathogenic;CLNVC=single_nucleotide_variant;CLNVCSO=SO:0001483;GENEINFO=BAP1:8314;MC=SO:0001575|splice_donor_variant;ORIGIN=1
Public_PBMC	chr3	52409553	ID_644428	ABHD14B	ALLELEID=651235;CLNDISDB=MONDO:MONDO:0013692,MedGen:C4707290,OMIM:614327,Orphanet:ORPHA289539|MONDO:MONDO:0015356,MeSH:D009386,MedGen:C0027672,Orphanet:ORPHA140162,SNOMED_CT:699346009;CLNDN=BAP1-related_tumor_predisposition_syndrome|Hereditary_cancer-predisposing_syndrome;CLNHGVS=NC_000003.12:g.52409553C>T;CLNREVSTAT=criteria_provided,_multiple_submitters,_no_conflicts;CLNSIG=Pathogenic;CLNVC=single_nucleotide_variant;CLNVCSO=SO:0001483;GENEINFO=BAP1:8314;MC=SO:0001575|splice_donor_variant;ORIGIN=1;RS=1578230334
Public_PBMC	chr3	52409609	ID_826643	ABHD14B	ALLELEID=815315;CLNDISDB=MONDO:MONDO:0015356,MeSH:D009386,MedGen:C0027672,Orphanet:ORPHA140162,SNOMED_CT:699346009;CLNDN=Hereditary_cancer-predisposing_syndrome;CLNHGVS=NC_000003.12:g.52409609_52409610insGTTAAGGTGTCAAGGAAAGGAA;CLNREVSTAT=criteria_provided,_single_submitter;CLNSIG=Likely_pathogenic;CLNVC=Insertion;CLNVCSO=SO:0000667;GENEINFO=BAP1:8314;MC=SO:0001574|splice_acceptor_variant;ORIGIN=1;RS=1064792988
Public_PBMC	chr3	52409612	ID_629178	ABHD14B	ALLELEID=619342;CLNDISDB=MONDO:MONDO:0015356,MeSH:D009386,MedGen:C0027672,Orphanet:ORPHA140162,SNOMED_CT:699346009;CLNDN=Hereditary_cancer-predisposing_syndrome;CLNHGVS=NC_000003.12:g.52409612C>T;CLNREVSTAT=criteria_provided,_single_submitter;CLNSIG=Uncertain_significance;CLNVC=single_nucleotide_variant;CLNVCSO=SO:0001483;GENEINFO=BAP1:8314;MC=SO:0001627|intron_variant;ORIGIN=1;RS=1559592875
Public_PBMC	chr3	52409618	ID_920746	ABHD14B	ALLELEID=915789;CLNDISDB=MONDO:MONDO:0015356,MeSH:D009386,MedGen:C0027672,Orphanet:ORPHA140162,SNOMED_CT:699346009;CLNDN=Hereditary_cancer-predisposing_syndrome;CLNHGVS=NC_000003.12:g.52409618G>C;CLNREVSTAT=criteria_provided,_single_submitter;CLNSIG=Uncertain_significance;CLNVC=single_nucleotide_variant;CLNVCSO=SO:0001483;GENEINFO=BAP1:8314;MC=SO:0001627|intron_variant;ORIGIN=1;RS=765072556
Public_PBMC	chr3	52409706	ID_1039437	ABHD14B	ALLELEID=1025451;CLNDISDB=MONDO:MONDO:0013692,MedGen:C4707290,OMIM:614327,Orphanet:ORPHA289539;CLNDN=BAP1-related_tumor_predisposition_syndrome;CLNHGVS=NC_000003.12:g.52409707CT[1];CLNREVSTAT=criteria_provided,_single_submitter;CLNSIG=Uncertain_significance;CLNVC=Microsatellite;CLNVCSO=SO:0000289;CLNVI=Invitae:3999787;GENEINFO=BAP1:8314;MC=SO:0001627|intron_variant;ORIGIN=1;RS=771588635
Public_PBMC	chr3	52409712	ID_1012196	ABHD14B	ALLELEID=999947;CLNDISDB=MONDO:MONDO:0013692,MedGen:C4707290,OMIM:614327,Orphanet:ORPHA289539;CLNDN=BAP1-related_tumor_predisposition_syndrome;CLNHGVS=NC_000003.12:g.52409712A>G;CLNREVSTAT=criteria_provided,_single_submitter;CLNSIG=Pathogenic;CLNVC=single_nucleotide_variant;CLNVCSO=SO:0001483;GENEINFO=BAP1:8314;MC=SO:0001575|splice_donor_variant;ORIGIN=1;RS=1705305535
Public_PBMC	chr3	52409712	ID_1478809	ABHD14B	ALLELEID=1430044;CLNDISDB=MONDO:MONDO:0013692,MedGen:C4707290,OMIM:614327,Orphanet:ORPHA289539;CLNDN=BAP1-related_tumor_predisposition_syndrome;CLNHGVS=NC_000003.12:g.52409714del;CLNREVSTAT=criteria_provided,_single_submitter;CLNSIG=Likely_pathogenic;CLNVC=Deletion;CLNVCSO=SO:0000159;GENEINFO=BAP1:8314;MC=SO:0001575|splice_donor_variant;ORIGIN=1
Public_PBMC	chr3	52409744	ID_485304	ABHD14B	ALLELEID=473752;CLNDISDB=MONDO:MONDO:0013692,MedGen:C4707290,OMIM:614327,Orphanet:ORPHA289539|MONDO:MONDO:0015356,MeSH:D009386,MedGen:C0027672,Orphanet:ORPHA140162,SNOMED_CT:699346009;CLNDN=BAP1-related_tumor_predisposition_syndrome|Hereditary_cancer-predisposing_syndrome;CLNHGVS=NC_000003.12:g.52409744C>T;CLNREVSTAT=criteria_provided,_multiple_submitters,_no_conflicts;CLNSIG=Likely_pathogenic;CLNVC=single_nucleotide_variant;CLNVCSO=SO:0001483;GENEINFO=BAP1:8314;MC=SO:0001574|splice_acceptor_variant;ORIGIN=1;RS=1553646367
Public_PBMC	chr3	52409745	ID_1489173	ABHD14B	ALLELEID=1498665;CLNDISDB=MONDO:MONDO:0013692,MedGen:C4707290,OMIM:614327,Orphanet:ORPHA289539;CLNDN=BAP1-related_tumor_predisposition_syndrome;CLNHGVS=NC_000003.12:g.52409745T>C;CLNREVSTAT=criteria_provided,_single_submitter;CLNSIG=Likely_pathogenic;CLNVC=single_nucleotide_variant;CLNVCSO=SO:0001483;GENEINFO=BAP1:8314;MC=SO:0001574|splice_acceptor_variant;ORIGIN=1
Public_PBMC	chr3	52409745	ID_928070	ABHD14B	ALLELEID=915697;CLNDISDB=MONDO:MONDO:0013692,MedGen:C4707290,OMIM:614327,Orphanet:ORPHA289539|MONDO:MONDO:0015356,MeSH:D009386,MedGen:C0027672,Orphanet:ORPHA140162,SNOMED_CT:699346009;CLNDN=BAP1-related_tumor_predisposition_syndrome|Hereditary_cancer-predisposing_syndrome;CLNHGVS=NC_000003.12:g.52409748del;CLNREVSTAT=criteria_provided,_multiple_submitters,_no_conflicts;CLNSIG=Uncertain_significance;CLNVC=Deletion;CLNVCSO=SO:0000159;CLNVI=Invitae:10468469;GENEINFO=BAP1:8314;MC=SO:0001627|intron_variant;ORIGIN=1;RS=1705307792
Public_PBMC	chr3	52409837	ID_574371	ABHD14B	ALLELEID=559120;CLNDISDB=MONDO:MONDO:0013692,MedGen:C4707290,OMIM:614327,Orphanet:ORPHA289539;CLNDN=BAP1-related_tumor_predisposition_syndrome;CLNHGVS=NC_000003.12:g.52409837C>G;CLNREVSTAT=criteria_provided,_single_submitter;CLNSIG=Uncertain_significance;CLNVC=single_nucleotide_variant;CLNVCSO=SO:0001483;GENEINFO=BAP1:8314;MC=SO:0001627|intron_variant;ORIGIN=1;RS=1559593334
Public_PBMC	chr3	52409837	ID_1433272	ABHD14B	ALLELEID=1493846;CLNDISDB=MONDO:MONDO:0013692,MedGen:C4707290,OMIM:614327,Orphanet:ORPHA289539;CLNDN=BAP1-related_tumor_predisposition_syndrome;CLNHGVS=NC_000003.12:g.52409837C>T;CLNREVSTAT=criteria_provided,_single_submitter;CLNSIG=Uncertain_significance;CLNVC=single_nucleotide_variant;CLNVCSO=SO:0001483;GENEINFO=BAP1:8314;MC=SO:0001627|intron_variant;ORIGIN=1
Public_PBMC	chr3	52409839	ID_472698	ABHD14B	AF_ESP=0.00008;AF_EXAC=0.00001;ALLELEID=453081;CLNDISDB=MONDO:MONDO:0013692,MedGen:C4707290,OMIM:614327,Orphanet:ORPHA289539|MONDO:MONDO:0015356,MeSH:D009386,MedGen:C0027672,Orphanet:ORPHA140162,SNOMED_CT:699346009;CLNDN=BAP1-related_tumor_predisposition_syndrome|Hereditary_cancer-predisposing_syndrome;CLNHGVS=NC_000003.12:g.52409839C>T;CLNREVSTAT=criteria_provided,_multiple_submitters,_no_conflicts;CLNSIG=Uncertain_significance;CLNVC=single_nucleotide_variant;CLNVCSO=SO:0001483;GENEINFO=BAP1:8314;MC=SO:0001627|intron_variant;ORIGIN=1;RS=373910684
Public_PBMC	chr3	52409841	ID_624026	ABHD14B	ALLELEID=612658;CLNDISDB=MONDO:MONDO:0013692,MedGen:C4707290,OMIM:614327,Orphanet:ORPHA289539|MedGen:CN517202;CLNDN=BAP1-related_tumor_predisposition_syndrome|not_provided;CLNHGVS=NC_000003.12:g.52409841C>A;CLNREVSTAT=criteria_provided,_multiple_submitters,_no_conflicts;CLNSIG=Likely_pathogenic;CLNVC=single_nucleotide_variant;CLNVCSO=SO:0001483;GENEINFO=BAP1:8314;MC=SO:0001575|splice_donor_variant;ORIGIN=1;RS=1559593339
Public_PBMC	chr3	52409881	ID_490761	ABHD14B	ALLELEID=483793;CLNDISDB=MONDO:MONDO:0015356,MeSH:D009386,MedGen:C0027672,Orphanet:ORPHA140162,SNOMED_CT:699346009;CLNDN=Hereditary_cancer-predisposing_syndrome;CLNHGVS=NC_000003.12:g.52409881T>C;CLNREVSTAT=criteria_provided,_multiple_submitters,_no_conflicts;CLNSIG=Uncertain_significance;CLNVC=single_nucleotide_variant;CLNVCSO=SO:0001483;GENEINFO=BAP1:8314;MC=SO:0001623|5_prime_UTR_variant;ORIGIN=1;RS=1553646425
Public_PBMC	chr3	52409882	ID_927602	ABHD14B	ALLELEID=909791;CLNDISDB=MONDO:MONDO:0015356,MeSH:D009386,MedGen:C0027672,Orphanet:ORPHA140162,SNOMED_CT:699346009;CLNDN=Hereditary_cancer-predisposing_syndrome;CLNHGVS=NC_000003.12:g.52409882C>T;CLNREVSTAT=criteria_provided,_single_submitter;CLNSIG=Uncertain_significance;CLNVC=single_nucleotide_variant;CLNVCSO=SO:0001483;GENEINFO=BAP1:8314;MC=SO:0001623|5_prime_UTR_variant;ORIGIN=1;RS=1705320123
Public_PBMC	chr3	52409884	ID_490762	ABHD14B	AF_EXAC=0.00001;ALLELEID=483730;CLNDISDB=MONDO:MONDO:0015356,MeSH:D009386,MedGen:C0027672,Orphanet:ORPHA140162,SNOMED_CT:699346009|MedGen:CN517202;CLNDN=Hereditary_cancer-predisposing_syndrome|not_provided;CLNHGVS=NC_000003.12:g.52409884C>T;CLNREVSTAT=criteria_provided,_multiple_submitters,_no_conflicts;CLNSIG=Uncertain_significance;CLNVC=single_nucleotide_variant;CLNVCSO=SO:0001483;GENEINFO=BAP1:8314;MC=SO:0001623|5_prime_UTR_variant;ORIGIN=1;RS=758722091
Public_PBMC	chr3	52409891	ID_631242	ABHD14B	ALLELEID=617033;CLNDISDB=MONDO:MONDO:0015356,MeSH:D009386,MedGen:C0027672,Orphanet:ORPHA140162,SNOMED_CT:699346009;CLNDN=Hereditary_cancer-predisposing_syndrome;CLNHGVS=NC_000003.12:g.52409891C>T;CLNREVSTAT=criteria_provided,_single_submitter;CLNSIG=Uncertain_significance;CLNVC=single_nucleotide_variant;CLNVCSO=SO:0001483;GENEINFO=BAP1:8314;MC=SO:0001623|5_prime_UTR_variant;ORIGIN=1;RS=757769846
Public_PBMC	chr3	52409892	ID_628752	ABHD14B	ALLELEID=617034;CLNDISDB=MONDO:MONDO:0015356,MeSH:D009386,MedGen:C0027672,Orphanet:ORPHA140162,SNOMED_CT:699346009;CLNDN=Hereditary_cancer-predisposing_syndrome;CLNHGVS=NC_000003.12:g.52409892G>C;CLNREVSTAT=criteria_provided,_single_submitter;CLNSIG=Uncertain_significance;CLNVC=single_nucleotide_variant;CLNVCSO=SO:0001483;GENEINFO=BAP1:8314;MC=SO:0001623|5_prime_UTR_variant;ORIGIN=1;RS=1236354296
Public_PBMC	chr3	52409893	ID_918344	ABHD14B	ALLELEID=909792;CLNDISDB=MONDO:MONDO:0015356,MeSH:D009386,MedGen:C0027672,Orphanet:ORPHA140162,SNOMED_CT:699346009;CLNDN=Hereditary_cancer-predisposing_syndrome;CLNHGVS=NC_000003.12:g.52409893G>A;CLNREVSTAT=criteria_provided,_single_submitter;CLNSIG=Uncertain_significance;CLNVC=single_nucleotide_variant;CLNVCSO=SO:0001483;GENEINFO=BAP1:8314;MC=SO:0001623|5_prime_UTR_variant;ORIGIN=1;RS=1705320930
Public_PBMC	chr3	52409895	ID_921343	ABHD14B	ALLELEID=909793;CLNDISDB=MONDO:MONDO:0015356,MeSH:D009386,MedGen:C0027672,Orphanet:ORPHA140162,SNOMED_CT:699346009;CLNDN=Hereditary_cancer-predisposing_syndrome;CLNHGVS=NC_000003.12:g.52409895C>T;CLNREVSTAT=criteria_provided,_single_submitter;CLNSIG=Uncertain_significance;CLNVC=single_nucleotide_variant;CLNVCSO=SO:0001483;GENEINFO=BAP1:8314;MC=SO:0001623|5_prime_UTR_variant;ORIGIN=1;RS=1408025278
Public_PBMC	chr3	52409897	ID_631426	ABHD14B	ALLELEID=617035;CLNDISDB=MONDO:MONDO:0015356,MeSH:D009386,MedGen:C0027672,Orphanet:ORPHA140162,SNOMED_CT:699346009;CLNDN=Hereditary_cancer-predisposing_syndrome;CLNHGVS=NC_000003.12:g.52409897C>G;CLNREVSTAT=criteria_provided,_single_submitter;CLNSIG=Uncertain_significance;CLNVC=single_nucleotide_variant;CLNVCSO=SO:0001483;GENEINFO=BAP1:8314;MC=SO:0001623|5_prime_UTR_variant;ORIGIN=1;RS=1559593450
Public_PBMC	chr3	52409946	ID_901754	ABHD14B	ALLELEID=889433;CLNDISDB=MONDO:MONDO:0013692,MedGen:C4707290,OMIM:614327,Orphanet:ORPHA289539;CLNDN=BAP1-related_tumor_predisposition_syndrome;CLNHGVS=NC_000003.12:g.52409946G>A;CLNREVSTAT=criteria_provided,_single_submitter;CLNSIG=Uncertain_significance;CLNVC=single_nucleotide_variant;CLNVCSO=SO:0001483;CLNVI=Illumina_Laboratory_Services,Illumina:1664534;GENEINFO=BAP1:8314;MC=SO:0001623|5_prime_UTR_variant;ORIGIN=1;RS=1363254650
Public_PBMC	chr19	1401280	ID_1361141	ABHD17A	ALLELEID=1383513;CLNDISDB=MONDO:MONDO:0000456,MedGen:CN227588,OMIM:PS300352,Orphanet:ORPHA79172;CLNDN=Cerebral_creatine_deficiency_syndrome;CLNHGVS=NC_000019.10:g.1401280G>A;CLNREVSTAT=criteria_provided,_single_submitter;CLNSIG=Uncertain_significance;CLNVC=single_nucleotide_variant;CLNVCSO=SO:0001483;GENEINFO=GAMT:2593;MC=SO:0001627|intron_variant;ORIGIN=1
Public_PBMC	chr19	1401288	ID_1098274	ABHD17A	ALLELEID=1086991;CLNDISDB=MONDO:MONDO:0012999,MedGen:C0574080,OMIM:612736,Orphanet:ORPHA382,SNOMED_CT:124239003;CLNDN=Deficiency_of_guanidinoacetate_methyltransferase;CLNHGVS=NC_000019.10:g.1401290_1401320del;CLNREVSTAT=criteria_provided,_single_submitter;CLNSIG=Pathogenic;CLNVC=Deletion;CLNVCSO=SO:0000159;GENEINFO=GAMT:2593;MC=SO:0001575|splice_donor_variant;ORIGIN=1
Public_PBMC	chr19	1401289	ID_1068105	ABHD17A	ALLELEID=1056546;CLNDISDB=MONDO:MONDO:0000456,MedGen:CN227588,OMIM:PS300352,Orphanet:ORPHA79172;CLNDN=Cerebral_creatine_deficiency_syndrome;CLNHGVS=NC_000019.10:g.1401293_1401317del;CLNREVSTAT=criteria_provided,_single_submitter;CLNSIG=Likely_pathogenic;CLNVC=Deletion;CLNVCSO=SO:0000159;CLNVI=Invitae:6948976;GENEINFO=GAMT:2593;MC=SO:0001575|splice_donor_variant;ORIGIN=1
Public_PBMC	chr19	1401294	ID_1508606	ABHD17A	ALLELEID=1439817;CLNDISDB=MONDO:MONDO:0000456,MedGen:CN227588,OMIM:PS300352,Orphanet:ORPHA79172;CLNDN=Cerebral_creatine_deficiency_syndrome;CLNHGVS=NC_000019.10:g.1401294A>G;CLNREVSTAT=criteria_provided,_single_submitter;CLNSIG=Likely_pathogenic;CLNVC=single_nucleotide_variant;CLNVCSO=SO:0001483;GENEINFO=GAMT:2593;MC=SO:0001575|splice_donor_variant;ORIGIN=1
Public_PBMC	chr19	1401554	ID_328355	ABHD17A	ALLELEID=342883;CLNDISDB=MONDO:MONDO:0012999,MedGen:C0574080,OMIM:612736,Orphanet:ORPHA382,SNOMED_CT:124239003;CLNDN=Deficiency_of_guanidinoacetate_methyltransferase;CLNHGVS=NC_000019.10:g.1401554G>A;CLNREVSTAT=criteria_provided,_single_submitter;CLNSIG=Uncertain_significance;CLNVC=single_nucleotide_variant;CLNVCSO=SO:0001483;CLNVI=Illumina_Laboratory_Services,Illumina:278500;GENEINFO=GAMT:2593;ORIGIN=1;RS=886054249
Public_PBMC	chr19	1401555	ID_889428	ABHD17A	ALLELEID=880012;CLNDISDB=MONDO:MONDO:0012999,MedGen:C0574080,OMIM:612736,Orphanet:ORPHA382,SNOMED_CT:124239003;CLNDN=Deficiency_of_guanidinoacetate_methyltransferase;CLNHGVS=NC_000019.10:g.1401555C>T;CLNREVSTAT=criteria_provided,_single_submitter;CLNSIG=Uncertain_significance;CLNVC=single_nucleotide_variant;CLNVCSO=SO:0001483;CLNVI=Illumina_Laboratory_Services,Illumina:278506;GENEINFO=GAMT:2593;ORIGIN=1;RS=966975299
Public_PBMC	chr3	43690895	ID_345206	ABHD5	ALLELEID=291242;CLNDISDB=MONDO:MONDO:0010155,MedGen:C0268238,OMIM:275630,Orphanet:ORPHA98907,SNOMED_CT:19604005;CLNDN=Triglyceride_storage_disease_with_ichthyosis;CLNHGVS=NC_000003.12:g.43690895C>A;CLNREVSTAT=criteria_provided,_single_submitter;CLNSIG=Uncertain_significance;CLNVC=single_nucleotide_variant;CLNVCSO=SO:0001483;CLNVI=Illumina_Laboratory_Services,Illumina:835818;GENEINFO=ABHD5:51099|ANO10:55129;MC=SO:0001619|non-coding_transcript_variant,SO:0001623|5_prime_UTR_variant,SO:0001627|intron_variant;ORIGIN=1;RS=886058486
Public_PBMC	chr3	43690902	ID_345207	ABHD5	ALLELEID=294945;CLNDISDB=MONDO:MONDO:0010155,MedGen:C0268238,OMIM:275630,Orphanet:ORPHA98907,SNOMED_CT:19604005;CLNDN=Triglyceride_storage_disease_with_ichthyosis;CLNHGVS=NC_000003.12:g.43690902C>G;CLNREVSTAT=criteria_provided,_single_submitter;CLNSIG=Uncertain_significance;CLNVC=single_nucleotide_variant;CLNVCSO=SO:0001483;CLNVI=Illumina_Laboratory_Services,Illumina:783945;GENEINFO=ABHD5:51099|ANO10:55129;MC=SO:0001619|non-coding_transcript_variant,SO:0001623|5_prime_UTR_variant,SO:0001627|intron_variant;ORIGIN=1;RS=886058487
Public_PBMC	chr3	43690925	ID_345208	ABHD5	AF_TGP=0.00020;ALLELEID=294960;CLNDISDB=MONDO:MONDO:0010155,MedGen:C0268238,OMIM:275630,Orphanet:ORPHA98907,SNOMED_CT:19604005;CLNDN=Triglyceride_storage_disease_with_ichthyosis;CLNHGVS=NC_000003.12:g.43690925C>G;CLNREVSTAT=criteria_provided,_single_submitter;CLNSIG=Uncertain_significance;CLNVC=single_nucleotide_variant;CLNVCSO=SO:0001483;CLNVI=Illumina_Laboratory_Services,Illumina:138854;GENEINFO=ABHD5:51099|ANO10:55129;MC=SO:0001619|non-coding_transcript_variant,SO:0001623|5_prime_UTR_variant,SO:0001627|intron_variant;ORIGIN=1;RS=561357404
Public_PBMC	chr3	43690928	ID_345209	ABHD5	AF_TGP=0.00200;ALLELEID=291252;CLNDISDB=MONDO:MONDO:0010155,MedGen:C0268238,OMIM:275630,Orphanet:ORPHA98907,SNOMED_CT:19604005;CLNDN=Triglyceride_storage_disease_with_ichthyosis;CLNHGVS=NC_000003.12:g.43690928G>C;CLNREVSTAT=criteria_provided,_single_submitter;CLNSIG=Uncertain_significance;CLNVC=single_nucleotide_variant;CLNVCSO=SO:0001483;CLNVI=Illumina_Laboratory_Services,Illumina:742614;GENEINFO=ABHD5:51099|ANO10:55129;MC=SO:0001619|non-coding_transcript_variant,SO:0001623|5_prime_UTR_variant,SO:0001627|intron_variant;ORIGIN=1;RS=186175534
Public_PBMC	chr3	43690929	ID_345210	ABHD5	AF_TGP=0.00080;ALLELEID=294967;CLNDISDB=MONDO:MONDO:0010155,MedGen:C0268238,OMIM:275630,Orphanet:ORPHA98907,SNOMED_CT:19604005;CLNDN=Triglyceride_storage_disease_with_ichthyosis;CLNHGVS=NC_000003.12:g.43690929G>A;CLNREVSTAT=criteria_provided,_single_submitter;CLNSIG=Uncertain_significance;CLNVC=single_nucleotide_variant;CLNVCSO=SO:0001483;CLNVI=Illumina_Laboratory_Services,Illumina:129618;GENEINFO=ABHD5:51099|ANO10:55129;MC=SO:0001619|non-coding_transcript_variant,SO:0001623|5_prime_UTR_variant,SO:0001627|intron_variant;ORIGIN=1;RS=564192984
Public_PBMC	chr3	43690945	ID_901332	ABHD5	AF_ESP=0.00039;AF_EXAC=0.00011;ALLELEID=888930;CLNDISDB=MONDO:MONDO:0010155,MedGen:C0268238,OMIM:275630,Orphanet:ORPHA98907,SNOMED_CT:19604005;CLNDN=Triglyceride_storage_disease_with_ichthyosis;CLNHGVS=NC_000003.12:g.43690945C>T;CLNREVSTAT=criteria_provided,_single_submitter;CLNSIG=Uncertain_significance;CLNVC=single_nucleotide_variant;CLNVCSO=SO:0001483;CLNVI=Illumina_Laboratory_Services,Illumina:1357334;GENEINFO=ABHD5:51099|ANO10:55129;MC=SO:0001619|non-coding_transcript_variant,SO:0001623|5_prime_UTR_variant,SO:0001627|intron_variant;ORIGIN=1;RS=372014366
Public_PBMC	chr3	43690963	ID_345211	ABHD5	AF_ESP=0.00008;AF_EXAC=0.00001;ALLELEID=291253;CLNDISDB=MONDO:MONDO:0010155,MedGen:C0268238,OMIM:275630,Orphanet:ORPHA98907,SNOMED_CT:19604005;CLNDN=Triglyceride_storage_disease_with_ichthyosis;CLNHGVS=NC_000003.12:g.43690963A>G;CLNREVSTAT=criteria_provided,_single_submitter;CLNSIG=Uncertain_significance;CLNVC=single_nucleotide_variant;CLNVCSO=SO:0001483;CLNVI=Illumina_Laboratory_Services,Illumina:162619;GENEINFO=ABHD5:51099|ANO10:55129;MC=SO:0001619|non-coding_transcript_variant,SO:0001623|5_prime_UTR_variant,SO:0001627|intron_variant;ORIGIN=1;RS=367627114
Public_PBMC	chr3	43690969	ID_345212	ABHD5	AF_TGP=0.00100;ALLELEID=291254;CLNDISDB=MONDO:MONDO:0010155,MedGen:C0268238,OMIM:275630,Orphanet:ORPHA98907,SNOMED_CT:19604005;CLNDN=Triglyceride_storage_disease_with_ichthyosis;CLNHGVS=NC_000003.12:g.43690969C>T;CLNREVSTAT=criteria_provided,_single_submitter;CLNSIG=Uncertain_significance;CLNVC=single_nucleotide_variant;CLNVCSO=SO:0001483;CLNVI=Illumina_Laboratory_Services,Illumina:96368;GENEINFO=ABHD5:51099|ANO10:55129;MC=SO:0001619|non-coding_transcript_variant,SO:0001623|5_prime_UTR_variant,SO:0001627|intron_variant;ORIGIN=1;RS=189850893
Public_PBMC	chr17	49404263	ID_13393	ABI3	AF_TGP=0.00240;ALLELEID=28432;CLNDISDB=MedGen:C3469522;CLNDN=Breast_cancer,_susceptibility_to;CLNHGVS=NC_000017.11:g.49404263G>A;CLNREVSTAT=no_assertion_criteria_provided;CLNSIG=risk_factor;CLNVC=single_nucleotide_variant;CLNVCSO=SO:0001483;CLNVI=OMIM_Allelic_Variant:176705.0001;GENEINFO=PHB1:5245;MC=SO:0001624|3_prime_UTR_variant;ORIGIN=1;RS=112294663
Public_PBMC	chr17	7455791	ID_325106	ACAP1	ALLELEID=329781;CLNDISDB=MONDO:MONDO:0012157,MedGen:C1837091,OMIM:608931;CLNDN=Congenital_myasthenic_syndrome_4C;CLNHGVS=NC_000017.11:g.7455791C>T;CLNREVSTAT=criteria_provided,_single_submitter;CLNSIG=Uncertain_significance;CLNVC=single_nucleotide_variant;CLNVCSO=SO:0001483;CLNVI=Illumina_Laboratory_Services,Illumina:820132;GENEINFO=CHRNB1:1140;MC=SO:0001627|intron_variant;ORIGIN=1;RS=886053404
Public_PBMC	chr17	7455945	ID_946084	ACAP1	ALLELEID=941196;CLNDISDB=MONDO:MONDO:0014581,MedGen:C4225374,OMIM:616313;CLNDN=Congenital_myasthenic_syndrome_2A;CLNHGVS=NC_000017.11:g.7455946del;CLNREVSTAT=criteria_provided,_single_submitter;CLNSIG=Uncertain_significance;CLNVC=Deletion;CLNVCSO=SO:0000159;GENEINFO=CHRNB1:1140;MC=SO:0001627|intron_variant;ORIGIN=1;RS=2069945881
Public_PBMC	chr17	7455946	ID_1342362	ACAP1	ALLELEID=1333938;CLNDISDB=MONDO:MONDO:0014581,MedGen:C4225374,OMIM:616313|MONDO:MONDO:0014582,MedGen:C4225373,OMIM:616314;CLNDN=Congenital_myasthenic_syndrome_2A|Congenital_myasthenic_syndrome_2C;CLNHGVS=NC_000017.11:g.7455946G>C;CLNREVSTAT=criteria_provided,_single_submitter;CLNSIG=Uncertain_significance;CLNVC=single_nucleotide_variant;CLNVCSO=SO:0001483;GENEINFO=CHRNB1:1140;MC=SO:0001627|intron_variant;ORIGIN=1
Public_PBMC	chr17	7687372	ID_803311	ACAP1	ALLELEID=791835;CLNDISDB=MONDO:MONDO:0010150,MeSH:D000077195,MedGen:C1168401,OMIM:275355,SNOMED_CT:716659002;CLNDN=Squamous_cell_carcinoma_of_the_head_and_neck;CLNHGVS=NC_000017.11:g.7687372C>A;CLNREVSTAT=criteria_provided,_single_submitter;CLNSIG=Uncertain_significance;CLNVC=single_nucleotide_variant;CLNVCSO=SO:0001483;GENEINFO=TP53:7157|WRAP53:55135;MC=SO:0001627|intron_variant;ORIGIN=0;RS=1597400604
Public_PBMC	chr17	7687373	ID_127803	ACAP1	ALLELEID=133260;CLNDISDB=MedGen:CN517202;CLNDN=not_provided;CLNHGVS=NC_000017.11:g.7687373T>G;CLNREVSTAT=criteria_provided,_single_submitter;CLNSIG=Uncertain_significance;CLNVC=single_nucleotide_variant;CLNVCSO=SO:0001483;GENEINFO=TP53:7157|WRAP53:55135;MC=SO:0001627|intron_variant;ORIGIN=1;RS=587780065
Public_PBMC	chr17	7687376	ID_1524222	ACAP1	ALLELEID=1382784;CLNDISDB=MONDO:MONDO:0018875,MedGen:C0085390,OMIM:PS151623,Orphanet:ORPHA524,SNOMED_CT:428850001;CLNDN=Li-Fraumeni_syndrome;CLNHGVS=NC_000017.11:g.7687376C>G;CLNREVSTAT=criteria_provided,_single_submitter;CLNSIG=Uncertain_significance;CLNVC=single_nucleotide_variant;CLNVCSO=SO:0001483;GENEINFO=TP53:7157|WRAP53:55135;MC=SO:0001575|splice_donor_variant,SO:0001627|intron_variant;ORIGIN=1
Public_PBMC	chr17	7687376	ID_1415968	ACAP1	ALLELEID=1371596;CLNDISDB=MONDO:MONDO:0018875,MedGen:C0085390,OMIM:PS151623,Orphanet:ORPHA524,SNOMED_CT:428850001;CLNDN=Li-Fraumeni_syndrome;CLNHGVS=NC_000017.11:g.7687376C>T;CLNREVSTAT=criteria_provided,_single_submitter;CLNSIG=Uncertain_significance;CLNVC=single_nucleotide_variant;CLNVCSO=SO:0001483;GENEINFO=TP53:7157|WRAP53:55135;MC=SO:0001575|splice_donor_variant,SO:0001627|intron_variant;ORIGIN=1
Public_PBMC	chr17	7687390	ID_246194	ACAP1	ALLELEID=245081;CLNDISDB=MedGen:CN517202;CLNDN=not_provided;CLNHGVS=NC_000017.11:g.7687390G>A;CLNREVSTAT=criteria_provided,_single_submitter;CLNSIG=Uncertain_significance;CLNVC=single_nucleotide_variant;CLNVCSO=SO:0001483;GENEINFO=TP53:7157|WRAP53:55135;MC=SO:0001623|5_prime_UTR_variant,SO:0001627|intron_variant;ORIGIN=1;RS=879254146
Public_PBMC	chr17	7687396	ID_265275	ACAP1	AF_TGP=0.00020;ALLELEID=260195;CLNDISDB=MedGen:CN169374|MedGen:CN517202;CLNDN=not_specified|not_provided;CLNHGVS=NC_000017.11:g.7687396C>T;CLNREVSTAT=criteria_provided,_multiple_submitters,_no_conflicts;CLNSIG=Uncertain_significance;CLNVC=single_nucleotide_variant;CLNVCSO=SO:0001483;GENEINFO=TP53:7157|WRAP53:55135;MC=SO:0001623|5_prime_UTR_variant,SO:0001627|intron_variant;ORIGIN=1;RS=531575965
Public_PBMC	chr17	7687421	ID_325644	ACAP1	ALLELEID=347494;CLNDISDB=MONDO:MONDO:0018875,MedGen:C0085390,OMIM:PS151623,Orphanet:ORPHA524,SNOMED_CT:428850001|MedGen:CN239315;CLNDN=Li-Fraumeni_syndrome|Dyskeratosis_Congenita,_Recessive;CLNHGVS=NC_000017.11:g.7687421G>T;CLNREVSTAT=criteria_provided,_single_submitter;CLNSIG=Uncertain_significance;CLNVC=single_nucleotide_variant;CLNVCSO=SO:0001483;CLNVI=Illumina_Laboratory_Services,Illumina:598545|Illumina_Laboratory_Services,Illumina:889533;GENEINFO=TP53:7157|WRAP53:55135;MC=SO:0001623|5_prime_UTR_variant,SO:0001627|intron_variant;ORIGIN=1;RS=886053514
Public_PBMC	chr17	7687442	ID_325645	ACAP1	ALLELEID=340467;CLNDISDB=Gene:553989,MONDO:MONDO:0007903,MedGen:C1835398,OMIM:151623|MedGen:CN239315;CLNDN=Li-Fraumeni_syndrome_1|Dyskeratosis_Congenita,_Recessive;CLNHGVS=NC_000017.11:g.7687442G>A;CLNREVSTAT=criteria_provided,_single_submitter;CLNSIG=Uncertain_significance;CLNVC=single_nucleotide_variant;CLNVCSO=SO:0001483;CLNVI=Illumina_Laboratory_Services,Illumina:889535;GENEINFO=TP53:7157|WRAP53:55135;MC=SO:0001623|5_prime_UTR_variant,SO:0001627|intron_variant;ORIGIN=1;RS=886053515
Public_PBMC	chr17	7687450	ID_325646	ACAP1	ALLELEID=346183;CLNDISDB=Gene:553989,MONDO:MONDO:0007903,MedGen:C1835398,OMIM:151623|MedGen:CN239315;CLNDN=Li-Fraumeni_syndrome_1|Dyskeratosis_Congenita,_Recessive;CLNHGVS=NC_000017.11:g.7687450G>C;CLNREVSTAT=criteria_provided,_single_submitter;CLNSIG=Uncertain_significance;CLNVC=single_nucleotide_variant;CLNVCSO=SO:0001483;CLNVI=Illumina_Laboratory_Services,Illumina:889537;GENEINFO=TP53:7157|WRAP53:55135;MC=SO:0001623|5_prime_UTR_variant,SO:0001627|intron_variant;ORIGIN=1;RS=886053516
Public_PBMC	chr17	7687459	ID_437015	ACAP1	ALLELEID=430019;CLNDISDB=MedGen:CN169374;CLNDN=not_specified;CLNHGVS=NC_000017.11:g.7687459T>C;CLNREVSTAT=criteria_provided,_single_submitter;CLNSIG=Uncertain_significance;CLNVC=single_nucleotide_variant;CLNVCSO=SO:0001483;GENEINFO=TP53:7157|WRAP53:55135;MC=SO:0001623|5_prime_UTR_variant,SO:0001627|intron_variant;ORIGIN=1;RS=17884410
Public_PBMC	chr17	7687471	ID_891589	ACAP1	ALLELEID=878649;CLNDISDB=Gene:553989,MONDO:MONDO:0007903,MedGen:C1835398,OMIM:151623;CLNDN=Li-Fraumeni_syndrome_1;CLNHGVS=NC_000017.11:g.7687471G>A;CLNREVSTAT=criteria_provided,_single_submitter;CLNSIG=Uncertain_significance;CLNVC=single_nucleotide_variant;CLNVCSO=SO:0001483;CLNVI=Illumina_Laboratory_Services,Illumina:1665545;GENEINFO=TP53:7157|WRAP53:55135;MC=SO:0001623|5_prime_UTR_variant,SO:0001627|intron_variant;ORIGIN=1;RS=2074027750
Public_PBMC	chr17	7688335	ID_369234	ACAP1	ALLELEID=353463;CLNDISDB=MedGen:CN239315;CLNDN=Dyskeratosis_Congenita,_Recessive;CLNHGVS=NC_000017.11:g.7688335T>G;CLNREVSTAT=criteria_provided,_single_submitter;CLNSIG=Uncertain_significance;CLNVC=single_nucleotide_variant;CLNVCSO=SO:0001483;GENEINFO=WRAP53:55135;MC=SO:0001627|intron_variant;ORIGIN=1;RS=1057516027
Public_PBMC	chr17	7688394	ID_325647	ACAP1	ALLELEID=330255;CLNDISDB=MONDO:MONDO:0013520,MedGen:C3151442,OMIM:613988;CLNDN=Dyskeratosis_congenita,_autosomal_recessive_3;CLNHGVS=NC_000017.11:g.7688394G>A;CLNREVSTAT=criteria_provided,_single_submitter;CLNSIG=Uncertain_significance;CLNVC=single_nucleotide_variant;CLNVCSO=SO:0001483;CLNVI=Illumina_Laboratory_Services,Illumina:721809;GENEINFO=WRAP53:55135;MC=SO:0001623|5_prime_UTR_variant,SO:0001627|intron_variant;ORIGIN=1;RS=564330662
Public_PBMC	chr17	7688501	ID_891590	ACAP1	ALLELEID=878650;CLNDISDB=MONDO:MONDO:0013520,MedGen:C3151442,OMIM:613988;CLNDN=Dyskeratosis_congenita,_autosomal_recessive_3;CLNHGVS=NC_000017.11:g.7688501C>T;CLNREVSTAT=criteria_provided,_single_submitter;CLNSIG=Uncertain_significance;CLNVC=single_nucleotide_variant;CLNVCSO=SO:0001483;CLNVI=Illumina_Laboratory_Services,Illumina:1337711;GENEINFO=WRAP53:55135;MC=SO:0001623|5_prime_UTR_variant,SO:0001627|intron_variant;ORIGIN=1;RS=748265946
Public_PBMC	chr17	7688511	ID_325648	ACAP1	AF_TGP=0.00160;ALLELEID=330258;CLNDISDB=MONDO:MONDO:0013520,MedGen:C3151442,OMIM:613988;CLNDN=Dyskeratosis_congenita,_autosomal_recessive_3;CLNHGVS=NC_000017.11:g.7688511C>T;CLNREVSTAT=criteria_provided,_single_submitter;CLNSIG=Uncertain_significance;CLNVC=single_nucleotide_variant;CLNVCSO=SO:0001483;CLNVI=Illumina_Laboratory_Services,Illumina:658424;GENEINFO=WRAP53:55135;MC=SO:0001623|5_prime_UTR_variant,SO:0001627|intron_variant;ORIGIN=1;RS=79199718
Public_PBMC	chr17	7688540	ID_891591	ACAP1	ALLELEID=878651;CLNDISDB=MONDO:MONDO:0013520,MedGen:C3151442,OMIM:613988;CLNDN=Dyskeratosis_congenita,_autosomal_recessive_3;CLNHGVS=NC_000017.11:g.7688540C>G;CLNREVSTAT=criteria_provided,_single_submitter;CLNSIG=Uncertain_significance;CLNVC=single_nucleotide_variant;CLNVCSO=SO:0001483;CLNVI=Illumina_Laboratory_Services,Illumina:1414807;GENEINFO=WRAP53:55135;MC=SO:0001623|5_prime_UTR_variant,SO:0001627|intron_variant;ORIGIN=1;RS=2074051591
Public_PBMC	chr17	7688563	ID_325649	ACAP1	ALLELEID=346186;CLNDISDB=MONDO:MONDO:0013520,MedGen:C3151442,OMIM:613988;CLNDN=Dyskeratosis_congenita,_autosomal_recessive_3;CLNHGVS=NC_000017.11:g.7688563T>C;CLNREVSTAT=criteria_provided,_single_submitter;CLNSIG=Uncertain_significance;CLNVC=single_nucleotide_variant;CLNVCSO=SO:0001483;CLNVI=Illumina_Laboratory_Services,Illumina:685459;GENEINFO=WRAP53:55135;MC=SO:0001575|splice_donor_variant,SO:0001623|5_prime_UTR_variant,SO:0001627|intron_variant;ORIGIN=1;RS=886053517
Public_PBMC	chr7	5529403	ID_578597	ACTB	ALLELEID=561639;CLNDISDB=MONDO:MONDO:0009470,MedGen:C1855722,OMIM:243310;CLNDN=Baraitser-Winter_syndrome_1;CLNHGVS=NC_000007.14:g.5529403G>A;CLNREVSTAT=criteria_provided,_single_submitter;CLNSIG=Uncertain_significance;CLNVC=single_nucleotide_variant;CLNVCSO=SO:0001483;GENEINFO=ACTB:60;MC=SO:0001627|intron_variant;ORIGIN=1;RS=1189379541
Public_PBMC	chr7	5529532	ID_1062959	ACTB	ALLELEID=1045060;CLNDISDB=MONDO:MONDO:0009470,MedGen:C1855722,OMIM:243310;CLNDN=Baraitser-Winter_syndrome_1;CLNHGVS=NC_000007.14:g.5529532T>C;CLNREVSTAT=criteria_provided,_single_submitter;CLNSIG=Uncertain_significance;CLNVC=single_nucleotide_variant;CLNVCSO=SO:0001483;GENEINFO=ACTB:60;MC=SO:0001627|intron_variant;ORIGIN=1
Public_PBMC	chr7	5529534	ID_203375	ACTB	ALLELEID=199788;CLNDISDB=MONDO:MONDO:0009470,MedGen:C1855722,OMIM:243310;CLNDN=Baraitser-Winter_syndrome_1;CLNHGVS=NC_000007.14:g.5529534C>T;CLNREVSTAT=no_assertion_criteria_provided;CLNSIG=Uncertain_significance;CLNVC=single_nucleotide_variant;CLNVCSO=SO:0001483;GENEINFO=ACTB:60;MC=SO:0001575|splice_donor_variant;ORIGIN=0;RS=794729643
Public_PBMC	chr7	6008968	ID_434022	ACTB	ALLELEID=427331;CLNDISDB=MONDO:MONDO:0005835,MedGen:C4552100,Orphanet:ORPHA144;CLNDN=Lynch_syndrome;CLNHGVS=NC_000007.14:g.6008970_6008977del;CLNREVSTAT=criteria_provided,_single_submitter;CLNSIG=Likely_pathogenic;CLNVC=Deletion;CLNVCSO=SO:0000159;GENEINFO=PMS2:5395;MC=SO:0001623|5_prime_UTR_variant,SO:0001627|intron_variant;ORIGIN=1;RS=1554308880
Public_PBMC	chr7	6008989	ID_576045	ACTB	ALLELEID=564390;CLNDISDB=MedGen:C0009405;CLNDN=Hereditary_nonpolyposis_colorectal_neoplasms;CLNHGVS=NC_000007.14:g.6008995_6009016del;CLNREVSTAT=criteria_provided,_single_submitter;CLNSIG=Likely_pathogenic;CLNVC=Deletion;CLNVCSO=SO:0000159;CLNVI=Invitae:4428523;GENEINFO=PMS2:5395;MC=SO:0001575|splice_donor_variant,SO:0001623|5_prime_UTR_variant;ORIGIN=1;RS=1562711587
Public_PBMC	chr7	6008991	ID_1472298	ACTB	ALLELEID=1385446;CLNDISDB=MedGen:C0009405;CLNDN=Hereditary_nonpolyposis_colorectal_neoplasms;CLNHGVS=NC_000007.14:g.6008993_6009007del;CLNREVSTAT=criteria_provided,_single_submitter;CLNSIG=Likely_pathogenic;CLNVC=Deletion;CLNVCSO=SO:0000159;GENEINFO=PMS2:5395;MC=SO:0001575|splice_donor_variant,SO:0001623|5_prime_UTR_variant;ORIGIN=1
Public_PBMC	chr7	6008993	ID_651566	ACTB	ALLELEID=651750;CLNDISDB=MedGen:C0009405;CLNDN=Hereditary_nonpolyposis_colorectal_neoplasms;CLNHGVS=NC_000007.14:g.6008993T>G;CLNREVSTAT=criteria_provided,_single_submitter;CLNSIG=Uncertain_significance;CLNVC=single_nucleotide_variant;CLNVCSO=SO:0001483;GENEINFO=PMS2:5395;MC=SO:0001623|5_prime_UTR_variant,SO:0001627|intron_variant;ORIGIN=1;RS=1583435174
Public_PBMC	chr7	6008994	ID_1338506	ACTB	ALLELEID=1329514;CLNDISDB=MedGen:C0009405|MedGen:CN169374;CLNDN=Hereditary_nonpolyposis_colorectal_neoplasms|not_specified;CLNHGVS=NC_000007.14:g.6008994C>A;CLNREVSTAT=criteria_provided,_multiple_submitters,_no_conflicts;CLNSIG=Uncertain_significance;CLNVC=single_nucleotide_variant;CLNVCSO=SO:0001483;GENEINFO=PMS2:5395;MC=SO:0001623|5_prime_UTR_variant,SO:0001627|intron_variant;ORIGIN=1
Public_PBMC	chr7	6008994	ID_918813	ACTB	ALLELEID=915925;CLNDISDB=MONDO:MONDO:0015356,MeSH:D009386,MedGen:C0027672,Orphanet:ORPHA140162,SNOMED_CT:699346009;CLNDN=Hereditary_cancer-predisposing_syndrome;CLNHGVS=NC_000007.14:g.6008994C>G;CLNREVSTAT=criteria_provided,_single_submitter;CLNSIG=Uncertain_significance;CLNVC=single_nucleotide_variant;CLNVCSO=SO:0001483;GENEINFO=PMS2:5395;MC=SO:0001623|5_prime_UTR_variant,SO:0001627|intron_variant;ORIGIN=1;RS=1408475000
Public_PBMC	chr7	6008995	ID_1517684	ACTB	ALLELEID=1420586;CLNDISDB=MedGen:C0009405;CLNDN=Hereditary_nonpolyposis_colorectal_neoplasms;CLNHGVS=NC_000007.14:g.6008995A>C;CLNREVSTAT=criteria_provided,_single_submitter;CLNSIG=Likely_pathogenic;CLNVC=single_nucleotide_variant;CLNVCSO=SO:0001483;GENEINFO=PMS2:5395;MC=SO:0001575|splice_donor_variant,SO:0001623|5_prime_UTR_variant;ORIGIN=1
Public_PBMC	chr7	6008996	ID_141871	ACTB	AF_EXAC=0.00002;ALLELEID=151585;CLNDISDB=MONDO:MONDO:0015356,MeSH:D009386,MedGen:C0027672,Orphanet:ORPHA140162,SNOMED_CT:699346009|MedGen:C0009405|MedGen:CN517202;CLNDN=Hereditary_cancer-predisposing_syndrome|Hereditary_nonpolyposis_colorectal_neoplasms|not_provided;CLNHGVS=NC_000007.14:g.6008996C>A;CLNREVSTAT=criteria_provided,_multiple_submitters,_no_conflicts;CLNSIG=Pathogenic/Likely_pathogenic;CLNVC=single_nucleotide_variant;CLNVCSO=SO:0001483;GENEINFO=PMS2:5395;MC=SO:0001575|splice_donor_variant,SO:0001623|5_prime_UTR_variant;ORIGIN=1;RS=587782074
Public_PBMC	chr7	6008996	ID_821062	ACTB	ALLELEID=815394;CLNDISDB=MONDO:MONDO:0015356,MeSH:D009386,MedGen:C0027672,Orphanet:ORPHA140162,SNOMED_CT:699346009;CLNDN=Hereditary_cancer-predisposing_syndrome;CLNHGVS=NC_000007.14:g.6008996C>G;CLNREVSTAT=criteria_provided,_single_submitter;CLNSIG=Likely_pathogenic;CLNVC=single_nucleotide_variant;CLNVCSO=SO:0001483;GENEINFO=PMS2:5395;MC=SO:0001575|splice_donor_variant,SO:0001623|5_prime_UTR_variant;ORIGIN=1;RS=587782074
Public_PBMC	chr7	6008996	ID_1195870	ACTB	ALLELEID=1185873;CLNDISDB=Human_Phenotype_Ontology:HP:0003002,MONDO:MONDO:0004989,MedGen:C0678222,SNOMED_CT:254838004;CLNDN=Carcinoma_of_breast;CLNHGVS=NC_000007.14:g.6008996C>T;CLNREVSTAT=no_assertion_criteria_provided;CLNSIG=Pathogenic;CLNVC=single_nucleotide_variant;CLNVCSO=SO:0001483;GENEINFO=PMS2:5395;MC=SO:0001575|splice_donor_variant,SO:0001623|5_prime_UTR_variant;ORIGIN=1
Public_PBMC	chr7	6009020	ID_480300	ACTB	ALLELEID=474785;CLNDISDB=MONDO:MONDO:0015356,MeSH:D009386,MedGen:C0027672,Orphanet:ORPHA140162,SNOMED_CT:699346009;CLNDN=Hereditary_cancer-predisposing_syndrome;CLNHGVS=NC_000007.14:g.6009020G>A;CLNREVSTAT=criteria_provided,_single_submitter;CLNSIG=Uncertain_significance;CLNVC=single_nucleotide_variant;CLNVCSO=SO:0001483;GENEINFO=PMS2:5395;MC=SO:0001619|non-coding_transcript_variant,SO:0001623|5_prime_UTR_variant;ORIGIN=1;RS=369681753
Public_PBMC	chr7	6009021	ID_822528	ACTB	ALLELEID=809189;CLNDISDB=MONDO:MONDO:0015356,MeSH:D009386,MedGen:C0027672,Orphanet:ORPHA140162,SNOMED_CT:699346009;CLNDN=Hereditary_cancer-predisposing_syndrome;CLNHGVS=NC_000007.14:g.6009021G>T;CLNREVSTAT=criteria_provided,_single_submitter;CLNSIG=Uncertain_significance;CLNVC=single_nucleotide_variant;CLNVCSO=SO:0001483;GENEINFO=PMS2:5395;MC=SO:0001619|non-coding_transcript_variant,SO:0001623|5_prime_UTR_variant;ORIGIN=1;RS=876658209
Public_PBMC	chr7	6009023	ID_419797	ACTB	ALLELEID=407239;CLNDISDB=MedGen:CN517202;CLNDN=not_provided;CLNHGVS=NC_000007.14:g.6009024_6009026del;CLNREVSTAT=criteria_provided,_single_submitter;CLNSIG=Uncertain_significance;CLNVC=Deletion;CLNVCSO=SO:0000159;GENEINFO=PMS2:5395;MC=SO:0001619|non-coding_transcript_variant,SO:0001623|5_prime_UTR_variant;ORIGIN=1;RS=1064794112
Public_PBMC	chr7	6009024	ID_490090	ACTB	ALLELEID=482719;CLNDISDB=MONDO:MONDO:0015356,MeSH:D009386,MedGen:C0027672,Orphanet:ORPHA140162,SNOMED_CT:699346009;CLNDN=Hereditary_cancer-predisposing_syndrome;CLNHGVS=NC_000007.14:g.6009027_6009029del;CLNREVSTAT=criteria_provided,_single_submitter;CLNSIG=Uncertain_significance;CLNVC=Deletion;CLNVCSO=SO:0000159;GENEINFO=PMS2:5395;MC=SO:0001619|non-coding_transcript_variant,SO:0001623|5_prime_UTR_variant;ORIGIN=1;RS=755165788
Public_PBMC	chr7	6009025	ID_1171086	ACTB	ALLELEID=1160742;CLNDISDB=MONDO:MONDO:0015356,MeSH:D009386,MedGen:C0027672,Orphanet:ORPHA140162,SNOMED_CT:699346009;CLNDN=Hereditary_cancer-predisposing_syndrome;CLNHGVS=NC_000007.14:g.6009025C>T;CLNREVSTAT=criteria_provided,_single_submitter;CLNSIG=Uncertain_significance;CLNVC=single_nucleotide_variant;CLNVCSO=SO:0001483;GENEINFO=PMS2:5395;MC=SO:0001619|non-coding_transcript_variant,SO:0001623|5_prime_UTR_variant;ORIGIN=1
Public_PBMC	chr7	6009028	ID_630214	ACTB	AF_EXAC=0.00001;ALLELEID=617426;CLNDISDB=MONDO:MONDO:0015356,MeSH:D009386,MedGen:C0027672,Orphanet:ORPHA140162,SNOMED_CT:699346009;CLNDN=Hereditary_cancer-predisposing_syndrome;CLNHGVS=NC_000007.14:g.6009028C>G;CLNREVSTAT=criteria_provided,_single_submitter;CLNSIG=Uncertain_significance;CLNVC=single_nucleotide_variant;CLNVCSO=SO:0001483;GENEINFO=PMS2:5395;MC=SO:0001619|non-coding_transcript_variant,SO:0001623|5_prime_UTR_variant;ORIGIN=1;RS=778155088
Public_PBMC	chr7	6009032	ID_434020	ACTB	AF_EXAC=0.00003;ALLELEID=427334;CLNDISDB=Human_Phenotype_Ontology:HP:0012114,MONDO:MONDO:0002447,MedGen:C0476089,OMIM:608089,SNOMED_CT:254878006;CLNDN=Endometrial_carcinoma;CLNHGVS=NC_000007.14:g.6009032C>G;CLNREVSTAT=no_assertion_criteria_provided;CLNSIG=Uncertain_significance;CLNVC=single_nucleotide_variant;CLNVCSO=SO:0001483;GENEINFO=PMS2:5395;MC=SO:0001619|non-coding_transcript_variant,SO:0001623|5_prime_UTR_variant;ORIGIN=0;RS=747488315
Public_PBMC	chr7	6009035	ID_927756	ACTB	ALLELEID=910995;CLNDISDB=MONDO:MONDO:0015356,MeSH:D009386,MedGen:C0027672,Orphanet:ORPHA140162,SNOMED_CT:699346009;CLNDN=Hereditary_cancer-predisposing_syndrome;CLNHGVS=NC_000007.14:g.6009035T>C;CLNREVSTAT=criteria_provided,_single_submitter;CLNSIG=Uncertain_significance;CLNVC=single_nucleotide_variant;CLNVCSO=SO:0001483;GENEINFO=PMS2:5395;MC=SO:0001619|non-coding_transcript_variant,SO:0001623|5_prime_UTR_variant;ORIGIN=1;RS=1786268058
Public_PBMC	chr7	6009036	ID_629120	ACTB	ALLELEID=617428;CLNDISDB=MONDO:MONDO:0015356,MeSH:D009386,MedGen:C0027672,Orphanet:ORPHA140162,SNOMED_CT:699346009;CLNDN=Hereditary_cancer-predisposing_syndrome;CLNHGVS=NC_000007.14:g.6009036C>A;CLNREVSTAT=criteria_provided,_single_submitter;CLNSIG=Uncertain_significance;CLNVC=single_nucleotide_variant;CLNVCSO=SO:0001483;GENEINFO=PMS2:5395;MC=SO:0001619|non-coding_transcript_variant,SO:0001623|5_prime_UTR_variant;ORIGIN=1;RS=1017353894
Public_PBMC	chr7	6009065	ID_360545	ACTB	AF_EXAC=0.00002;ALLELEID=311623;CLNDISDB=MONDO:MONDO:0013699,MedGen:C1838333,OMIM:614337;CLNDN=Colorectal_cancer,_hereditary_nonpolyposis,_type_4;CLNHGVS=NC_000007.14:g.6009065A>T;CLNREVSTAT=criteria_provided,_multiple_submitters,_no_conflicts;CLNSIG=Uncertain_significance;CLNVC=single_nucleotide_variant;CLNVCSO=SO:0001483;CLNVI=Illumina_Laboratory_Services,Illumina:653258;GENEINFO=PMS2:5395;MC=SO:0001619|non-coding_transcript_variant;ORIGIN=1;RS=765248325
Public_PBMC	chr7	6009067	ID_360546	ACTB	ALLELEID=311641;CLNDISDB=MONDO:MONDO:0005835,MedGen:C4552100,Orphanet:ORPHA144;CLNDN=Lynch_syndrome;CLNHGVS=NC_000007.14:g.6009067G>T;CLNREVSTAT=criteria_provided,_single_submitter;CLNSIG=Uncertain_significance;CLNVC=single_nucleotide_variant;CLNVCSO=SO:0001483;CLNVI=Illumina_Laboratory_Services,Illumina:576498;GENEINFO=PMS2:5395;MC=SO:0001619|non-coding_transcript_variant;ORIGIN=1;RS=886062402
Public_PBMC	chr7	6009095	ID_393461	ACTB	ALLELEID=380280;CLNDISDB=MedGen:CN169374;CLNDN=not_specified;CLNHGVS=NC_000007.14:g.6009096del;CLNREVSTAT=no_assertion_criteria_provided;CLNSIG=Uncertain_significance;CLNVC=Deletion;CLNVCSO=SO:0000159;GENEINFO=PMS2:5395;MC=SO:0001619|non-coding_transcript_variant;ORIGIN=1;RS=1057524913
Public_PBMC	chr7	6009120	ID_91279	ACTB	ALLELEID=96754;CLNDISDB=MONDO:MONDO:0013699,MedGen:C1838333,OMIM:614337;CLNDN=Colorectal_cancer,_hereditary_nonpolyposis,_type_4;CLNHGVS=NC_000007.14:g.6009120T>C;CLNREVSTAT=criteria_provided,_single_submitter;CLNSIG=Uncertain_significance;CLNVC=single_nucleotide_variant;CLNVCSO=SO:0001483;CLNVI=International_Society_for_Gastrointestinal_Hereditary_Tumours_(InSiGHT):c.-101A>G;GENEINFO=PMS2:5395;ORIGIN=0;RS=587779325
Public_PBMC	chr17	81683794	ID_208393	ACTG1	ALLELEID=204625;CLNDISDB=MedGen:C0036346;CLNDN=Childhood-Onset_Schizophrenia;CLNHGVS=NC_000017.11:g.81683794C>A;CLNREVSTAT=criteria_provided,_single_submitter;CLNSIG=Likely_pathogenic;CLNVC=single_nucleotide_variant;CLNVCSO=SO:0001483;GENEINFO=ARL16:339231|LOC112533681:112533681;MC=SO:0001619|non-coding_transcript_variant,SO:0001623|5_prime_UTR_variant;ORIGIN=32;RS=863223352
Public_PBMC	chr19	38564958	ID_199214	ACTN4	ALLELEID=196373;CLNDISDB=MedGen:CN517202;CLNDN=not_provided;CLNHGVS=NC_000019.10:g.38564958G>T;CLNREVSTAT=criteria_provided,_single_submitter;CLNSIG=Pathogenic;CLNVC=single_nucleotide_variant;CLNVCSO=SO:0001483;GENEINFO=RYR1:6261;MC=SO:0001574|splice_acceptor_variant;ORIGIN=1;RS=794727984
Public_PBMC	chr19	38565772	ID_590431	ACTN4	ALLELEID=581650;CLNDISDB=MedGen:CN517202;CLNDN=not_provided;CLNHGVS=NC_000019.10:g.38565772G>A;CLNREVSTAT=criteria_provided,_single_submitter;CLNSIG=Pathogenic;CLNVC=single_nucleotide_variant;CLNVCSO=SO:0001483;GENEINFO=RYR1:6261;MC=SO:0001575|splice_donor_variant;ORIGIN=1;RS=1568584452
Public_PBMC	chr19	38565785	ID_329129	ACTN4	ALLELEID=333453;CLNDISDB=Human_Phenotype_Ontology:HP:0002047,Human_Phenotype_Ontology:HP:0004896,MONDO:MONDO:0018493,MedGen:C0024591,OMIM:PS145600,Orphanet:ORPHA423|MONDO:MONDO:0007294,MedGen:C0751951,OMIM:117000,Orphanet:ORPHA597,SNOMED_CT:43152001|MONDO:MONDO:0018948,MedGen:C0270962,Orphanet:ORPHA598|MedGen:C2674259;CLNDN=Malignant_hyperthermia_of_anesthesia|Central_core_myopathy|Multiminicore_myopathy|Neuromuscular_disease,_congenital,_with_uniform_type_1_fiber;CLNHGVS=NC_000019.10:g.38565785C>A;CLNREVSTAT=criteria_provided,_single_submitter;CLNSIG=Uncertain_significance;CLNVC=single_nucleotide_variant;CLNVCSO=SO:0001483;CLNVI=Illumina_Laboratory_Services,Illumina:575006;GENEINFO=RYR1:6261;MC=SO:0001627|intron_variant;ORIGIN=1;RS=771599721
Public_PBMC	chr19	38565785	ID_1485334	ACTN4	ALLELEID=1394060;CLNDISDB=MedGen:CN239331;CLNDN=RYR1-Related_Disorders;CLNHGVS=NC_000019.10:g.38565785C>T;CLNREVSTAT=criteria_provided,_single_submitter;CLNSIG=Uncertain_significance;CLNVC=single_nucleotide_variant;CLNVCSO=SO:0001483;GENEINFO=RYR1:6261;MC=SO:0001627|intron_variant;ORIGIN=1
Public_PBMC	chr5	157252676	ID_939402	ADAM19	AF_ESP=0.00008;AF_EXAC=0.00002;ALLELEID=932815;CLNDISDB=MONDO:MONDO:0013081,MedGen:C3552634,OMIM:613011,Orphanet:ORPHA538963;CLNDN=Lymphoproliferative_syndrome_1;CLNHGVS=NC_000005.10:g.157252676T>C;CLNREVSTAT=criteria_provided,_single_submitter;CLNSIG=Uncertain_significance;CLNVC=single_nucleotide_variant;CLNVCSO=SO:0001483;GENEINFO=ITK:3702;MC=SO:0001578|stop_lost;ORIGIN=1;RS=148858888
Public_PBMC	chr5	157252687	ID_352477	ADAM19	AF_ESP=0.00015;AF_EXAC=0.00004;ALLELEID=302648;CLNDISDB=MONDO:MONDO:0013081,MedGen:C3552634,OMIM:613011,Orphanet:ORPHA538963;CLNDN=Lymphoproliferative_syndrome_1;CLNHGVS=NC_000005.10:g.157252687G>A;CLNREVSTAT=criteria_provided,_single_submitter;CLNSIG=Uncertain_significance;CLNVC=single_nucleotide_variant;CLNVCSO=SO:0001483;CLNVI=Illumina_Laboratory_Services,Illumina:788081;GENEINFO=ITK:3702;MC=SO:0001624|3_prime_UTR_variant;ORIGIN=1;RS=369078550
Public_PBMC	chr5	157252750	ID_906198	ADAM19	ALLELEID=893717;CLNDISDB=MONDO:MONDO:0013081,MedGen:C3552634,OMIM:613011,Orphanet:ORPHA538963;CLNDN=Lymphoproliferative_syndrome_1;CLNHGVS=NC_000005.10:g.157252750A>G;CLNREVSTAT=criteria_provided,_single_submitter;CLNSIG=Uncertain_significance;CLNVC=single_nucleotide_variant;CLNVCSO=SO:0001483;CLNVI=Illumina_Laboratory_Services,Illumina:1336046;GENEINFO=ITK:3702;MC=SO:0001624|3_prime_UTR_variant;ORIGIN=1;RS=1755168498
Public_PBMC	chr5	157252763	ID_352478	ADAM19	AF_TGP=0.00020;ALLELEID=302928;CLNDISDB=MONDO:MONDO:0013081,MedGen:C3552634,OMIM:613011,Orphanet:ORPHA538963;CLNDN=Lymphoproliferative_syndrome_1;CLNHGVS=NC_000005.10:g.157252763A>C;CLNREVSTAT=criteria_provided,_single_submitter;CLNSIG=Uncertain_significance;CLNVC=single_nucleotide_variant;CLNVCSO=SO:0001483;CLNVI=Illumina_Laboratory_Services,Illumina:103661;GENEINFO=ITK:3702;MC=SO:0001624|3_prime_UTR_variant;ORIGIN=1;RS=143715615
Public_PBMC	chr5	157252818	ID_352479	ADAM19	ALLELEID=296657;CLNDISDB=MONDO:MONDO:0013081,MedGen:C3552634,OMIM:613011,Orphanet:ORPHA538963;CLNDN=Lymphoproliferative_syndrome_1;CLNHGVS=NC_000005.10:g.157252818C>T;CLNREVSTAT=criteria_provided,_single_submitter;CLNSIG=Uncertain_significance;CLNVC=single_nucleotide_variant;CLNVCSO=SO:0001483;CLNVI=Illumina_Laboratory_Services,Illumina:693240;GENEINFO=ITK:3702;MC=SO:0001624|3_prime_UTR_variant;ORIGIN=1;RS=536343015
Public_PBMC	chr5	157252888	ID_906199	ADAM19	AF_TGP=0.00080;ALLELEID=893718;CLNDISDB=MONDO:MONDO:0013081,MedGen:C3552634,OMIM:613011,Orphanet:ORPHA538963;CLNDN=Lymphoproliferative_syndrome_1;CLNHGVS=NC_000005.10:g.157252888G>A;CLNREVSTAT=criteria_provided,_single_submitter;CLNSIG=Uncertain_significance;CLNVC=single_nucleotide_variant;CLNVCSO=SO:0001483;CLNVI=Illumina_Laboratory_Services,Illumina:949434;GENEINFO=ITK:3702;MC=SO:0001624|3_prime_UTR_variant;ORIGIN=1;RS=191930507
Public_PBMC	chr5	157252892	ID_907188	ADAM19	ALLELEID=893719;CLNDISDB=MONDO:MONDO:0013081,MedGen:C3552634,OMIM:613011,Orphanet:ORPHA538963;CLNDN=Lymphoproliferative_syndrome_1;CLNHGVS=NC_000005.10:g.157252892A>C;CLNREVSTAT=criteria_provided,_single_submitter;CLNSIG=Uncertain_significance;CLNVC=single_nucleotide_variant;CLNVCSO=SO:0001483;CLNVI=Illumina_Laboratory_Services,Illumina:829413;GENEINFO=ITK:3702;MC=SO:0001624|3_prime_UTR_variant;ORIGIN=1;RS=1755171843
Public_PBMC	chr5	157252910	ID_907189	ADAM19	ALLELEID=893720;CLNDISDB=MONDO:MONDO:0013081,MedGen:C3552634,OMIM:613011,Orphanet:ORPHA538963;CLNDN=Lymphoproliferative_syndrome_1;CLNHGVS=NC_000005.10:g.157252910G>A;CLNREVSTAT=criteria_provided,_single_submitter;CLNSIG=Uncertain_significance;CLNVC=single_nucleotide_variant;CLNVCSO=SO:0001483;CLNVI=Illumina_Laboratory_Services,Illumina:251639;GENEINFO=ITK:3702;MC=SO:0001624|3_prime_UTR_variant;ORIGIN=1;RS=1223249224
Public_PBMC	chr5	157253231	ID_907191	ADAM19	ALLELEID=893722;CLNDISDB=MONDO:MONDO:0013081,MedGen:C3552634,OMIM:613011,Orphanet:ORPHA538963;CLNDN=Lymphoproliferative_syndrome_1;CLNHGVS=NC_000005.10:g.157253231C>T;CLNREVSTAT=criteria_provided,_single_submitter;CLNSIG=Uncertain_significance;CLNVC=single_nucleotide_variant;CLNVCSO=SO:0001483;CLNVI=Illumina_Laboratory_Services,Illumina:482953;GENEINFO=ITK:3702;MC=SO:0001624|3_prime_UTR_variant;ORIGIN=1;RS=893121882
Public_PBMC	chr5	157253232	ID_907192	ADAM19	ALLELEID=893723;CLNDISDB=MONDO:MONDO:0013081,MedGen:C3552634,OMIM:613011,Orphanet:ORPHA538963;CLNDN=Lymphoproliferative_syndrome_1;CLNHGVS=NC_000005.10:g.157253232G>A;CLNREVSTAT=criteria_provided,_single_submitter;CLNSIG=Uncertain_significance;CLNVC=single_nucleotide_variant;CLNVCSO=SO:0001483;CLNVI=Illumina_Laboratory_Services,Illumina:826007;GENEINFO=ITK:3702;MC=SO:0001624|3_prime_UTR_variant;ORIGIN=1;RS=777364959
Public_PBMC	chr5	157253342	ID_352483	ADAM19	ALLELEID=302649;CLNDISDB=MONDO:MONDO:0013081,MedGen:C3552634,OMIM:613011,Orphanet:ORPHA538963;CLNDN=Lymphoproliferative_syndrome_1;CLNHGVS=NC_000005.10:g.157253342G>A;CLNREVSTAT=criteria_provided,_single_submitter;CLNSIG=Uncertain_significance;CLNVC=single_nucleotide_variant;CLNVCSO=SO:0001483;CLNVI=Illumina_Laboratory_Services,Illumina:222911;GENEINFO=ITK:3702;MC=SO:0001624|3_prime_UTR_variant;ORIGIN=1;RS=886060328
Public_PBMC	chr5	157253350	ID_903850	ADAM19	AF_TGP=0.00040;ALLELEID=893724;CLNDISDB=MONDO:MONDO:0013081,MedGen:C3552634,OMIM:613011,Orphanet:ORPHA538963;CLNDN=Lymphoproliferative_syndrome_1;CLNHGVS=NC_000005.10:g.157253350T>C;CLNREVSTAT=criteria_provided,_single_submitter;CLNSIG=Uncertain_significance;CLNVC=single_nucleotide_variant;CLNVCSO=SO:0001483;CLNVI=Illumina_Laboratory_Services,Illumina:545997;GENEINFO=ITK:3702;MC=SO:0001624|3_prime_UTR_variant;ORIGIN=1;RS=142807619
Public_PBMC	chr5	157253384	ID_352484	ADAM19	ALLELEID=302942;CLNDISDB=MONDO:MONDO:0013081,MedGen:C3552634,OMIM:613011,Orphanet:ORPHA538963;CLNDN=Lymphoproliferative_syndrome_1;CLNHGVS=NC_000005.10:g.157253384G>C;CLNREVSTAT=criteria_provided,_single_submitter;CLNSIG=Uncertain_significance;CLNVC=single_nucleotide_variant;CLNVCSO=SO:0001483;CLNVI=Illumina_Laboratory_Services,Illumina:647097;GENEINFO=ITK:3702;MC=SO:0001624|3_prime_UTR_variant;ORIGIN=1;RS=886060329
Public_PBMC	chr5	157253482	ID_352485	ADAM19	AF_TGP=0.00020;ALLELEID=296662;CLNDISDB=MONDO:MONDO:0013081,MedGen:C3552634,OMIM:613011,Orphanet:ORPHA538963;CLNDN=Lymphoproliferative_syndrome_1;CLNHGVS=NC_000005.10:g.157253482T>C;CLNREVSTAT=criteria_provided,_single_submitter;CLNSIG=Uncertain_significance;CLNVC=single_nucleotide_variant;CLNVCSO=SO:0001483;CLNVI=Illumina_Laboratory_Services,Illumina:156330;GENEINFO=ITK:3702;MC=SO:0001624|3_prime_UTR_variant;ORIGIN=1;RS=139794260
Public_PBMC	chr5	157253551	ID_903851	ADAM19	ALLELEID=893725;CLNDISDB=MONDO:MONDO:0013081,MedGen:C3552634,OMIM:613011,Orphanet:ORPHA538963;CLNDN=Lymphoproliferative_syndrome_1;CLNHGVS=NC_000005.10:g.157253551C>T;CLNREVSTAT=criteria_provided,_single_submitter;CLNSIG=Uncertain_significance;CLNVC=single_nucleotide_variant;CLNVCSO=SO:0001483;CLNVI=Illumina_Laboratory_Services,Illumina:273241;GENEINFO=ITK:3702;MC=SO:0001624|3_prime_UTR_variant;ORIGIN=1;RS=1439729137
Public_PBMC	chr5	157253619	ID_903852	ADAM19	ALLELEID=893726;CLNDISDB=MONDO:MONDO:0013081,MedGen:C3552634,OMIM:613011,Orphanet:ORPHA538963;CLNDN=Lymphoproliferative_syndrome_1;CLNHGVS=NC_000005.10:g.157253619C>T;CLNREVSTAT=criteria_provided,_single_submitter;CLNSIG=Uncertain_significance;CLNVC=single_nucleotide_variant;CLNVCSO=SO:0001483;CLNVI=Illumina_Laboratory_Services,Illumina:685635;GENEINFO=ITK:3702;MC=SO:0001624|3_prime_UTR_variant;ORIGIN=1;RS=3892245
Public_PBMC	chr5	157253622	ID_903853	ADAM19	AF_TGP=0.00040;ALLELEID=893727;CLNDISDB=MONDO:MONDO:0013081,MedGen:C3552634,OMIM:613011,Orphanet:ORPHA538963;CLNDN=Lymphoproliferative_syndrome_1;CLNHGVS=NC_000005.10:g.157253622C>T;CLNREVSTAT=criteria_provided,_single_submitter;CLNSIG=Uncertain_significance;CLNVC=single_nucleotide_variant;CLNVCSO=SO:0001483;CLNVI=Illumina_Laboratory_Services,Illumina:705157;GENEINFO=ITK:3702;MC=SO:0001624|3_prime_UTR_variant;ORIGIN=1;RS=370820165
Public_PBMC	chr5	157390512	ID_1381755	ADAM19	ALLELEID=1341714;CLNDISDB=MedGen:CN517202;CLNDN=not_provided;CLNHGVS=NC_000005.10:g.157390513dup;CLNREVSTAT=criteria_provided,_single_submitter;CLNSIG=Uncertain_significance;CLNVC=Duplication;CLNVCSO=SO:1000035;GENEINFO=CYFIP2:26999|NIPAL4-DT:102724404;MC=SO:0001627|intron_variant;ORIGIN=1
Public_PBMC	chr5	157390669	ID_973747	ADAM19	ALLELEID=962039;CLNDISDB=MONDO:MONDO:0033374,MedGen:C4693925,OMIM:618008;CLNDN=Developmental_and_epileptic_encephalopathy,_65;CLNHGVS=NC_000005.10:g.157390669G>T;CLNREVSTAT=no_assertion_criteria_provided;CLNSIG=Pathogenic;CLNVC=single_nucleotide_variant;CLNVCSO=SO:0001483;CLNVI=OMIM_Allelic_Variant:606323.0004;GENEINFO=CYFIP2:26999|NIPAL4-DT:102724404;MC=SO:0001575|splice_donor_variant;ORIGIN=1;RS=1767193145
Public_PBMC	chr5	157460014	ID_903911	ADAM19	ALLELEID=896073;CLNDISDB=MONDO:MONDO:0012847,MedGen:C2677065,OMIM:612281;CLNDN=Autosomal_recessive_congenital_ichthyosis_6;CLNHGVS=NC_000005.10:g.157460014C>A;CLNREVSTAT=criteria_provided,_single_submitter;CLNSIG=Uncertain_significance;CLNVC=single_nucleotide_variant;CLNVCSO=SO:0001483;CLNVI=Illumina_Laboratory_Services,Illumina:916815;GENEINFO=NIPAL4:348938|NIPAL4-DT:102724404;MC=SO:0001619|non-coding_transcript_variant;ORIGIN=1;RS=1391976192
Public_PBMC	chr5	157460037	ID_903912	ADAM19	ALLELEID=893739;CLNDISDB=MONDO:MONDO:0012847,MedGen:C2677065,OMIM:612281;CLNDN=Autosomal_recessive_congenital_ichthyosis_6;CLNHGVS=NC_000005.10:g.157460037C>T;CLNREVSTAT=criteria_provided,_single_submitter;CLNSIG=Uncertain_significance;CLNVC=single_nucleotide_variant;CLNVCSO=SO:0001483;CLNVI=Illumina_Laboratory_Services,Illumina:712327;GENEINFO=NIPAL4:348938|NIPAL4-DT:102724404;MC=SO:0001619|non-coding_transcript_variant,SO:0001623|5_prime_UTR_variant;ORIGIN=1;RS=886766905
Public_PBMC	chr5	157460111	ID_903913	ADAM19	AF_EXAC=0.00000;ALLELEID=893740;CLNDISDB=MONDO:MONDO:0012847,MedGen:C2677065,OMIM:612281;CLNDN=Autosomal_recessive_congenital_ichthyosis_6;CLNHGVS=NC_000005.10:g.157460111C>A;CLNREVSTAT=criteria_provided,_single_submitter;CLNSIG=Uncertain_significance;CLNVC=single_nucleotide_variant;CLNVCSO=SO:0001483;CLNVI=Illumina_Laboratory_Services,Illumina:908421;GENEINFO=NIPAL4:348938;MC=SO:0001623|5_prime_UTR_variant;ORIGIN=1;RS=768159429
Public_PBMC	chr5	157460362	ID_638534	ADAM19	ALLELEID=626340;CLNDISDB=MONDO:MONDO:0012847,MedGen:C2677065,OMIM:612281;CLNDN=Autosomal_recessive_congenital_ichthyosis_6;CLNHGVS=NC_000005.10:g.157460362G>C;CLNREVSTAT=no_assertion_criteria_provided;CLNSIG=Pathogenic;CLNVC=single_nucleotide_variant;CLNVCSO=SO:0001483;GENEINFO=NIPAL4:348938;MC=SO:0001627|intron_variant;ORIGIN=1;RS=1452328130
Public_PBMC	chr19	8591789	ID_894289	ADAMTS10	ALLELEID=882980;CLNDISDB=MONDO:MONDO:0018096,MedGen:C0265313,OMIM:PS277600,Orphanet:ORPHA3449;CLNDN=Weill-Marchesani_syndrome;CLNHGVS=NC_000019.10:g.8591789G>T;CLNREVSTAT=criteria_provided,_single_submitter;CLNSIG=Uncertain_significance;CLNVC=single_nucleotide_variant;CLNVCSO=SO:0001483;CLNVI=Illumina_Laboratory_Services,Illumina:1644988;GENEINFO=ADAMTS10:81794;MC=SO:0001627|intron_variant;ORIGIN=1;RS=2042533385
Public_PBMC	chr19	8591872	ID_1430182	ADAMTS10	ALLELEID=1393104;CLNDISDB=MedGen:CN517202;CLNDN=not_provided;CLNHGVS=NC_000019.10:g.8591872G>C;CLNREVSTAT=criteria_provided,_single_submitter;CLNSIG=Uncertain_significance;CLNVC=single_nucleotide_variant;CLNVCSO=SO:0001483;GENEINFO=ADAMTS10:81794;MC=SO:0001627|intron_variant;ORIGIN=1
Public_PBMC	chr19	8592757	ID_1054458	ADAMTS10	ALLELEID=1051594;CLNDISDB=MedGen:CN517202;CLNDN=not_provided;CLNHGVS=NC_000019.10:g.8592757G>T;CLNREVSTAT=criteria_provided,_single_submitter;CLNSIG=Uncertain_significance;CLNVC=single_nucleotide_variant;CLNVCSO=SO:0001483;GENEINFO=ADAMTS10:81794;MC=SO:0001627|intron_variant;ORIGIN=1
Public_PBMC	chr1	150321489	ID_292492	ADAMTSL4-AS1	ALLELEID=276556;CLNDISDB=MedGen:CN239354;CLNDN=Retinitis_Pigmentosa,_Dominant;CLNHGVS=NC_000001.11:g.150321492CGG[4];CLNREVSTAT=criteria_provided,_single_submitter;CLNSIG=Uncertain_significance;CLNVC=Microsatellite;CLNVCSO=SO:0000289;CLNVI=Illumina_Laboratory_Services,Illumina:635324;GENEINFO=PRPF3:9129;MC=SO:0001619|non-coding_transcript_variant,SO:0001623|5_prime_UTR_variant;ORIGIN=1;RS=886045257
Public_PBMC	chr1	150321502	ID_292493	ADAMTSL4-AS1	ALLELEID=277045;CLNDISDB=MedGen:CN239354;CLNDN=Retinitis_Pigmentosa,_Dominant;CLNHGVS=NC_000001.11:g.150321502G>A;CLNREVSTAT=criteria_provided,_single_submitter;CLNSIG=Uncertain_significance;CLNVC=single_nucleotide_variant;CLNVCSO=SO:0001483;CLNVI=Illumina_Laboratory_Services,Illumina:678953;GENEINFO=PRPF3:9129;MC=SO:0001619|non-coding_transcript_variant,SO:0001623|5_prime_UTR_variant;ORIGIN=1;RS=868986702
Public_PBMC	chr1	150321523	ID_292495	ADAMTSL4-AS1	ALLELEID=276559;CLNDISDB=MedGen:CN239354;CLNDN=Retinitis_Pigmentosa,_Dominant;CLNHGVS=NC_000001.11:g.150321523T>C;CLNREVSTAT=criteria_provided,_single_submitter;CLNSIG=Uncertain_significance;CLNVC=single_nucleotide_variant;CLNVCSO=SO:0001483;CLNVI=Illumina_Laboratory_Services,Illumina:598819;GENEINFO=PRPF3:9129;MC=SO:0001619|non-coding_transcript_variant,SO:0001623|5_prime_UTR_variant;ORIGIN=1;RS=886045259
Public_PBMC	chr1	150321561	ID_875175	ADAMTSL4-AS1	ALLELEID=862196;CLNDISDB=Human_Phenotype_Ontology:HP:0000547,MONDO:MONDO:0019200,MeSH:D012174,MedGen:C0035334,OMIM:268000,OMIM:PS268000,Orphanet:ORPHA791,SNOMED_CT:28835009;CLNDN=Retinitis_pigmentosa;CLNHGVS=NC_000001.11:g.150321561C>T;CLNREVSTAT=criteria_provided,_single_submitter;CLNSIG=Uncertain_significance;CLNVC=single_nucleotide_variant;CLNVCSO=SO:0001483;CLNVI=Illumina_Laboratory_Services,Illumina:937666;GENEINFO=PRPF3:9129;MC=SO:0001619|non-coding_transcript_variant,SO:0001623|5_prime_UTR_variant;ORIGIN=1;RS=1655040946
Public_PBMC	chr1	150549422	ID_875231	ADAMTSL4-AS1	ALLELEID=862206;CLNDISDB=MONDO:MONDO:0009152,MedGen:C3541474,OMIM:225100;CLNDN=Ectopia_lentis_2,_isolated,_autosomal_recessive;CLNHGVS=NC_000001.11:g.150549422C>T;CLNREVSTAT=criteria_provided,_single_submitter;CLNSIG=Uncertain_significance;CLNVC=single_nucleotide_variant;CLNVCSO=SO:0001483;CLNVI=Illumina_Laboratory_Services,Illumina:1642179;GENEINFO=ADAMTSL4:54507|ADAMTSL4-AS2:100289061;MC=SO:0001623|5_prime_UTR_variant;ORIGIN=1;RS=1218791223
Public_PBMC	chr16	3578332	ID_102968	ADCY9	ALLELEID=108703;CLNDISDB=MedGen:CN517202;CLNDN=not_provided;CLNHGVS=NC_000016.10:g.3578332C>T;CLNREVSTAT=no_assertion_provided;CLNSIG=not_provided;CLNVC=single_nucleotide_variant;CLNVCSO=SO:0001483;GENEINFO=NLRC3:197358;ORIGIN=1;RS=199475927
Public_PBMC	chr2	64989643	ID_808758	AFTPH	AF_ESP=0.00040;AF_EXAC=0.00018;AF_TGP=0.00100;ALLELEID=795262;CLNDISDB=MedGen:CN517202;CLNDN=not_provided;CLNHGVS=NC_000002.12:g.64989643C>T;CLNREVSTAT=criteria_provided,_single_submitter;CLNSIG=Uncertain_significance;CLNVC=single_nucleotide_variant;CLNVCSO=SO:0001483;GENEINFO=SLC1A4:6509;MC=SO:0001623|5_prime_UTR_variant,SO:0001627|intron_variant;ORIGIN=1;RS=150893731
Public_PBMC	chr2	227370982	ID_1391332	AGFG1	ALLELEID=1390012;CLNDISDB=MedGen:CN517202;CLNDN=not_provided;CLNHGVS=NC_000002.12:g.227370982T>A;CLNREVSTAT=criteria_provided,_single_submitter;CLNSIG=Uncertain_significance;CLNVC=single_nucleotide_variant;CLNVCSO=SO:0001483;GENEINFO=TM4SF20:79853;MC=SO:0001574|splice_acceptor_variant;ORIGIN=1
Public_PBMC	chr8	6406627	ID_363516	AGPAT5	ALLELEID=309735;CLNDISDB=MONDO:MONDO:0009617,MedGen:C1855081,OMIM:251200,Orphanet:ORPHA52183;CLNDN=Microcephaly_1,_primary,_autosomal_recessive;CLNHGVS=NC_000008.11:g.6406627A>C;CLNREVSTAT=criteria_provided,_single_submitter;CLNSIG=Uncertain_significance;CLNVC=single_nucleotide_variant;CLNVCSO=SO:0001483;CLNVI=Illumina_Laboratory_Services,Illumina:552971;GENEINFO=MCPH1:79648;MC=SO:0001619|non-coding_transcript_variant,SO:0001623|5_prime_UTR_variant;ORIGIN=1;RS=769260580
Public_PBMC	chr8	6406629	ID_910778	AGPAT5	ALLELEID=899924;CLNDISDB=MONDO:MONDO:0009617,MedGen:C1855081,OMIM:251200,Orphanet:ORPHA52183;CLNDN=Microcephaly_1,_primary,_autosomal_recessive;CLNHGVS=NC_000008.11:g.6406629G>A;CLNREVSTAT=criteria_provided,_single_submitter;CLNSIG=Uncertain_significance;CLNVC=single_nucleotide_variant;CLNVCSO=SO:0001483;CLNVI=Illumina_Laboratory_Services,Illumina:452067;GENEINFO=MCPH1:79648;MC=SO:0001619|non-coding_transcript_variant,SO:0001623|5_prime_UTR_variant;ORIGIN=1;RS=768188163
Public_PBMC	chr8	6406658	ID_597014	AGPAT5	AF_EXAC=0.00001;ALLELEID=588075;CLNDISDB=MedGen:CN517202;CLNDN=not_provided;CLNHGVS=NC_000008.11:g.6406658G>C;CLNREVSTAT=criteria_provided,_single_submitter;CLNSIG=Uncertain_significance;CLNVC=single_nucleotide_variant;CLNVCSO=SO:0001483;GENEINFO=MCPH1:79648;MC=SO:0001619|non-coding_transcript_variant,SO:0001623|5_prime_UTR_variant;ORIGIN=1;RS=773915060
Public_PBMC	chr8	6406690	ID_435838	AGPAT5	ALLELEID=428850;CLNDISDB=MONDO:MONDO:0009617,MedGen:C1855081,OMIM:251200,Orphanet:ORPHA52183;CLNDN=Microcephaly_1,_primary,_autosomal_recessive;CLNHGVS=NC_000008.11:g.6406691_6406693del;CLNREVSTAT=criteria_provided,_single_submitter;CLNSIG=Pathogenic;CLNVC=Deletion;CLNVCSO=SO:0000159;GENEINFO=MCPH1:79648;MC=SO:0001575|splice_donor_variant;ORIGIN=1;RS=1554471681
Public_PBMC	chr11	61964077	ID_99688	AHNAK	AF_ESP=0.00092;AF_EXAC=0.00040;AF_TGP=0.00020;ALLELEID=105577;CLNDISDB=MedGen:CN517202;CLNDN=not_provided;CLNHGVS=NC_000011.10:g.61964077T>C;CLNREVSTAT=no_assertion_provided;CLNSIG=not_provided;CLNVC=single_nucleotide_variant;CLNVCSO=SO:0001483;GENEINFO=BEST1:7439;MC=SO:0001624|3_prime_UTR_variant,SO:0001627|intron_variant;RS=62640569
Public_PBMC	chr11	61964101	ID_497648	AHNAK	ALLELEID=489072;CLNDISDB=MedGen:CN517202;CLNDN=not_provided;CLNHGVS=NC_000011.10:g.61964101T>G;CLNREVSTAT=criteria_provided,_multiple_submitters,_no_conflicts;CLNSIG=Uncertain_significance;CLNVC=single_nucleotide_variant;CLNVCSO=SO:0001483;GENEINFO=BEST1:7439;MC=SO:0001624|3_prime_UTR_variant,SO:0001627|intron_variant;ORIGIN=1;RS=1554965067
Public_PBMC	chr11	61964102	ID_1509191	AHNAK	ALLELEID=1452308;CLNDISDB=MedGen:CN517202;CLNDN=not_provided;CLNHGVS=NC_000011.10:g.61964102A>C;CLNREVSTAT=criteria_provided,_single_submitter;CLNSIG=Uncertain_significance;CLNVC=single_nucleotide_variant;CLNVCSO=SO:0001483;GENEINFO=BEST1:7439;MC=SO:0001574|splice_acceptor_variant,SO:0001624|3_prime_UTR_variant;ORIGIN=1
Public_PBMC	chr11	61964102	ID_867040	AHNAK	ALLELEID=857250;CLNDISDB=Human_Phenotype_Ontology:HP:0000556,Human_Phenotype_Ontology:HP:0007736,Human_Phenotype_Ontology:HP:0007910,Human_Phenotype_Ontology:HP:0007974,Human_Phenotype_Ontology:HP:0007982,MONDO:MONDO:0019118,MeSH:D058499,MedGen:C0854723,Orphanet:ORPHA71862,SNOMED_CT:314407005|MedGen:CN517202;CLNDN=Retinal_dystrophy|not_provided;CLNHGVS=NC_000011.10:g.61964102A>G;CLNREVSTAT=criteria_provided,_conflicting_interpretations;CLNSIG=Conflicting_interpretations_of_pathogenicity;CLNSIGCONF=Likely_pathogenic(1)|_Uncertain_significance(1);CLNVC=single_nucleotide_variant;CLNVCSO=SO:0001483;GENEINFO=BEST1:7439;MC=SO:0001574|splice_acceptor_variant,SO:0001624|3_prime_UTR_variant;ORIGIN=1;RS=1190983296
Public_PBMC	chr11	62612740	ID_879335	AHNAK	ALLELEID=868666;CLNDISDB=Human_Phenotype_Ontology:HP:0000547,MONDO:MONDO:0019200,MeSH:D012174,MedGen:C0035334,OMIM:268000,OMIM:PS268000,Orphanet:ORPHA791,SNOMED_CT:28835009;CLNDN=Retinitis_pigmentosa;CLNHGVS=NC_000011.10:g.62612740C>T;CLNREVSTAT=criteria_provided,_single_submitter;CLNSIG=Uncertain_significance;CLNVC=single_nucleotide_variant;CLNVCSO=SO:0001483;CLNVI=Illumina_Laboratory_Services,Illumina:882209;GENEINFO=ROM1:6094|EML3:256364;MC=SO:0001623|5_prime_UTR_variant;ORIGIN=1;RS=922097086
Public_PBMC	chr11	62612755	ID_879336	AHNAK	ALLELEID=868185;CLNDISDB=Human_Phenotype_Ontology:HP:0000547,MONDO:MONDO:0019200,MeSH:D012174,MedGen:C0035334,OMIM:268000,OMIM:PS268000,Orphanet:ORPHA791,SNOMED_CT:28835009;CLNDN=Retinitis_pigmentosa;CLNHGVS=NC_000011.10:g.62612755G>A;CLNREVSTAT=criteria_provided,_single_submitter;CLNSIG=Uncertain_significance;CLNVC=single_nucleotide_variant;CLNVCSO=SO:0001483;CLNVI=Illumina_Laboratory_Services,Illumina:918416;GENEINFO=ROM1:6094|EML3:256364;MC=SO:0001623|5_prime_UTR_variant;ORIGIN=1;RS=866691973
Public_PBMC	chr11	62612783	ID_305150	AHNAK	AF_TGP=0.00020;ALLELEID=328211;CLNDISDB=Human_Phenotype_Ontology:HP:0000547,MONDO:MONDO:0019200,MeSH:D012174,MedGen:C0035334,OMIM:268000,OMIM:PS268000,Orphanet:ORPHA791,SNOMED_CT:28835009;CLNDN=Retinitis_pigmentosa;CLNHGVS=NC_000011.10:g.62612783G>C;CLNREVSTAT=criteria_provided,_single_submitter;CLNSIG=Uncertain_significance;CLNVC=single_nucleotide_variant;CLNVCSO=SO:0001483;CLNVI=Illumina_Laboratory_Services,Illumina:773238;GENEINFO=ROM1:6094;ORIGIN=1;RS=539586649
Public_PBMC	chr11	62612787	ID_305151	AHNAK	ALLELEID=314452;CLNDISDB=Human_Phenotype_Ontology:HP:0000547,MONDO:MONDO:0019200,MeSH:D012174,MedGen:C0035334,OMIM:268000,OMIM:PS268000,Orphanet:ORPHA791,SNOMED_CT:28835009;CLNDN=Retinitis_pigmentosa;CLNHGVS=NC_000011.10:g.62612787G>T;CLNREVSTAT=criteria_provided,_single_submitter;CLNSIG=Uncertain_significance;CLNVC=single_nucleotide_variant;CLNVCSO=SO:0001483;CLNVI=Illumina_Laboratory_Services,Illumina:615072;GENEINFO=ROM1:6094;ORIGIN=1;RS=886048435
Public_PBMC	chr11	62612797	ID_305153	AHNAK	ALLELEID=321090;CLNDISDB=MedGen:CN239354;CLNDN=Retinitis_Pigmentosa,_Dominant;CLNHGVS=NC_000011.10:g.62612804del;CLNREVSTAT=criteria_provided,_single_submitter;CLNSIG=Uncertain_significance;CLNVC=Deletion;CLNVCSO=SO:0000159;CLNVI=Illumina_Laboratory_Services,Illumina:496208;GENEINFO=ROM1:6094;ORIGIN=1;RS=886048436
Public_PBMC	chr11	62612981	ID_305157	AHNAK	ALLELEID=314458;CLNDISDB=Human_Phenotype_Ontology:HP:0000547,MONDO:MONDO:0019200,MeSH:D012174,MedGen:C0035334,OMIM:268000,OMIM:PS268000,Orphanet:ORPHA791,SNOMED_CT:28835009;CLNDN=Retinitis_pigmentosa;CLNHGVS=NC_000011.10:g.62612981C>T;CLNREVSTAT=criteria_provided,_single_submitter;CLNSIG=Uncertain_significance;CLNVC=single_nucleotide_variant;CLNVCSO=SO:0001483;CLNVI=Illumina_Laboratory_Services,Illumina:581631;GENEINFO=ROM1:6094;ORIGIN=1;RS=886048437
Public_PBMC	chr11	62613045	ID_880525	AHNAK	ALLELEID=868186;CLNDISDB=Human_Phenotype_Ontology:HP:0000547,MONDO:MONDO:0019200,MeSH:D012174,MedGen:C0035334,OMIM:268000,OMIM:PS268000,Orphanet:ORPHA791,SNOMED_CT:28835009;CLNDN=Retinitis_pigmentosa;CLNHGVS=NC_000011.10:g.62613045G>T;CLNREVSTAT=criteria_provided,_single_submitter;CLNSIG=Uncertain_significance;CLNVC=single_nucleotide_variant;CLNVCSO=SO:0001483;CLNVI=Illumina_Laboratory_Services,Illumina:844239;GENEINFO=ROM1:6094;ORIGIN=1;RS=1029157002
Public_PBMC	chr11	62613122	ID_305158	AHNAK	ALLELEID=327227;CLNDISDB=MedGen:CN239354;CLNDN=Retinitis_Pigmentosa,_Dominant;CLNHGVS=NC_000011.10:g.62613123del;CLNREVSTAT=criteria_provided,_single_submitter;CLNSIG=Uncertain_significance;CLNVC=Deletion;CLNVCSO=SO:0000159;CLNVI=Illumina_Laboratory_Services,Illumina:496210;GENEINFO=ROM1:6094;ORIGIN=1;RS=879752924
Public_PBMC	chr11	62613164	ID_305159	AHNAK	ALLELEID=314459;CLNDISDB=Human_Phenotype_Ontology:HP:0000547,MONDO:MONDO:0019200,MeSH:D012174,MedGen:C0035334,OMIM:268000,OMIM:PS268000,Orphanet:ORPHA791,SNOMED_CT:28835009;CLNDN=Retinitis_pigmentosa;CLNHGVS=NC_000011.10:g.62613164G>C;CLNREVSTAT=criteria_provided,_single_submitter;CLNSIG=Uncertain_significance;CLNVC=single_nucleotide_variant;CLNVCSO=SO:0001483;CLNVI=Illumina_Laboratory_Services,Illumina:780644;GENEINFO=ROM1:6094;ORIGIN=1;RS=886048438
Public_PBMC	chr11	62613255	ID_305160	AHNAK	ALLELEID=328214;CLNDISDB=Human_Phenotype_Ontology:HP:0000547,MONDO:MONDO:0019200,MeSH:D012174,MedGen:C0035334,OMIM:268000,OMIM:PS268000,Orphanet:ORPHA791,SNOMED_CT:28835009;CLNDN=Retinitis_pigmentosa;CLNHGVS=NC_000011.10:g.62613255C>T;CLNREVSTAT=criteria_provided,_single_submitter;CLNSIG=Uncertain_significance;CLNVC=single_nucleotide_variant;CLNVCSO=SO:0001483;CLNVI=Illumina_Laboratory_Services,Illumina:806191;GENEINFO=ROM1:6094;ORIGIN=1;RS=886048439
Public_PBMC	chr6	31547563	ID_8475	AIF1	ALLELEID=23514;CLNDISDB=Human_Phenotype_Ontology:HP:0001370,MONDO:MONDO:0008383,MedGen:C0003873,OMIM:180300,SNOMED_CT:69896004;CLNDN=Rheumatoid_arthritis;CLNHGVS=NC_000006.12:g.31547563T>A;CLNREVSTAT=no_assertion_criteria_provided;CLNSIG=risk_factor;CLNVC=single_nucleotide_variant;CLNVCSO=SO:0001483;CLNVI=OMIM_Allelic_Variant:601022.0001;GENEINFO=NFKBIL1:4795;MC=SO:0001627|intron_variant;ORIGIN=1
Public_PBMC	chr6	31572364	ID_14381	AIF1	AF_TGP=0.35044;ALLELEID=29420;CLNDISDB=MedGen:C2750103;CLNDN=Leprosy,_early-onset,_susceptibility_to;CLNHGVS=NC_000006.12:g.31572364%3D;CLNREVSTAT=no_assertion_criteria_provided;CLNSIG=risk_factor;CLNVC=single_nucleotide_variant;CLNVCSO=SO:0001483;CLNVI=OMIM_Allelic_Variant:153440.0003;GENEINFO=LTA:4049|LOC100287329:100287329;MC=SO:0002073|no_sequence_alteration,SO:0001627|intron_variant;ORIGIN=1;RS=2239704|879567734
Public_PBMC	chr6	31572536	ID_14380	AIF1	AF_TGP=0.38978;ALLELEID=29419;CLNDISDB=MONDO:MONDO:0012039,MedGen:C1832662,OMIM:608446|MONDO:MONDO:0100232,MedGen:C1835223,OMIM:607507;CLNDN=Myocardial_infarction,_susceptibility_to|Psoriatic_arthritis,_susceptibility_to;CLNHGVS=NC_000006.12:g.31572536A>G;CLNREVSTAT=no_assertion_criteria_provided;CLNSIG=risk_factor;CLNVC=single_nucleotide_variant;CLNVCSO=SO:0001483;CLNVI=OMIM_Allelic_Variant:153440.0002;GENEINFO=LTA:4049|LOC100287329:100287329;MC=SO:0001627|intron_variant;ORIGIN=1;RS=909253
Public_PBMC	chr5	14706215	ID_906862	ANKH	ALLELEID=893217;CLNDISDB=MONDO:MONDO:0007319,MedGen:C0856830,OMIM:118600,Orphanet:ORPHA1416|MONDO:MONDO:0007397,MedGen:C1852502,OMIM:123000;CLNDN=Chondrocalcinosis_2|Craniometaphyseal_dysplasia,_autosomal_dominant;CLNHGVS=NC_000005.10:g.14706215A>G;CLNREVSTAT=criteria_provided,_single_submitter;CLNSIG=Uncertain_significance;CLNVC=single_nucleotide_variant;CLNVCSO=SO:0001483;CLNVI=Illumina_Laboratory_Services,Illumina:942444;GENEINFO=ANKH:56172|OTULIN:90268;MC=SO:0001624|3_prime_UTR_variant;ORIGIN=1;RS=901092803
Public_PBMC	chr5	14706239	ID_351409	ANKH	AF_TGP=0.00020;ALLELEID=297613;CLNDISDB=MONDO:MONDO:0007319,MedGen:C0856830,OMIM:118600,Orphanet:ORPHA1416|MONDO:MONDO:0007397,MedGen:C1852502,OMIM:123000;CLNDN=Chondrocalcinosis_2|Craniometaphyseal_dysplasia,_autosomal_dominant;CLNHGVS=NC_000005.10:g.14706239A>G;CLNREVSTAT=criteria_provided,_single_submitter;CLNSIG=Uncertain_significance;CLNVC=single_nucleotide_variant;CLNVCSO=SO:0001483;CLNVI=Illumina_Laboratory_Services,Illumina:658692;GENEINFO=ANKH:56172|OTULIN:90268;MC=SO:0001624|3_prime_UTR_variant;ORIGIN=1;RS=187771198
Public_PBMC	chr5	14706386	ID_906863	ANKH	ALLELEID=893218;CLNDISDB=MONDO:MONDO:0007319,MedGen:C0856830,OMIM:118600,Orphanet:ORPHA1416|MONDO:MONDO:0007397,MedGen:C1852502,OMIM:123000;CLNDN=Chondrocalcinosis_2|Craniometaphyseal_dysplasia,_autosomal_dominant;CLNHGVS=NC_000005.10:g.14706386T>C;CLNREVSTAT=criteria_provided,_single_submitter;CLNSIG=Uncertain_significance;CLNVC=single_nucleotide_variant;CLNVCSO=SO:0001483;CLNVI=Illumina_Laboratory_Services,Illumina:941135;GENEINFO=ANKH:56172|OTULIN:90268;MC=SO:0001624|3_prime_UTR_variant;ORIGIN=1;RS=1736946428
Public_PBMC	chr5	14706420	ID_906864	ANKH	ALLELEID=893219;CLNDISDB=MONDO:MONDO:0007319,MedGen:C0856830,OMIM:118600,Orphanet:ORPHA1416|MONDO:MONDO:0007397,MedGen:C1852502,OMIM:123000;CLNDN=Chondrocalcinosis_2|Craniometaphyseal_dysplasia,_autosomal_dominant;CLNHGVS=NC_000005.10:g.14706420G>T;CLNREVSTAT=criteria_provided,_single_submitter;CLNSIG=Uncertain_significance;CLNVC=single_nucleotide_variant;CLNVCSO=SO:0001483;CLNVI=Illumina_Laboratory_Services,Illumina:1385795;GENEINFO=ANKH:56172|OTULIN:90268;MC=SO:0001624|3_prime_UTR_variant;ORIGIN=1;RS=991205856
Public_PBMC	chr5	14706493	ID_351410	ANKH	ALLELEID=295792;CLNDISDB=MONDO:MONDO:0007319,MedGen:C0856830,OMIM:118600,Orphanet:ORPHA1416|MONDO:MONDO:0007397,MedGen:C1852502,OMIM:123000;CLNDN=Chondrocalcinosis_2|Craniometaphyseal_dysplasia,_autosomal_dominant;CLNHGVS=NC_000005.10:g.14706493A>C;CLNREVSTAT=criteria_provided,_single_submitter;CLNSIG=Uncertain_significance;CLNVC=single_nucleotide_variant;CLNVCSO=SO:0001483;CLNVI=Illumina_Laboratory_Services,Illumina:655689;GENEINFO=ANKH:56172|OTULIN:90268;MC=SO:0001624|3_prime_UTR_variant;ORIGIN=1;RS=886060071
Public_PBMC	chr5	14706562	ID_907853	ANKH	ALLELEID=893220;CLNDISDB=MONDO:MONDO:0007319,MedGen:C0856830,OMIM:118600,Orphanet:ORPHA1416|MONDO:MONDO:0007397,MedGen:C1852502,OMIM:123000;CLNDN=Chondrocalcinosis_2|Craniometaphyseal_dysplasia,_autosomal_dominant;CLNHGVS=NC_000005.10:g.14706562T>G;CLNREVSTAT=criteria_provided,_single_submitter;CLNSIG=Uncertain_significance;CLNVC=single_nucleotide_variant;CLNVCSO=SO:0001483;CLNVI=Illumina_Laboratory_Services,Illumina:937990;GENEINFO=ANKH:56172|OTULIN:90268;MC=SO:0001624|3_prime_UTR_variant;ORIGIN=1;RS=1036873430
Public_PBMC	chr5	14706587	ID_904540	ANKH	ALLELEID=893221;CLNDISDB=MONDO:MONDO:0007319,MedGen:C0856830,OMIM:118600,Orphanet:ORPHA1416|MONDO:MONDO:0007397,MedGen:C1852502,OMIM:123000;CLNDN=Chondrocalcinosis_2|Craniometaphyseal_dysplasia,_autosomal_dominant;CLNHGVS=NC_000005.10:g.14706587G>T;CLNREVSTAT=criteria_provided,_single_submitter;CLNSIG=Uncertain_significance;CLNVC=single_nucleotide_variant;CLNVCSO=SO:0001483;CLNVI=Illumina_Laboratory_Services,Illumina:1375026;GENEINFO=ANKH:56172|OTULIN:90268;MC=SO:0001624|3_prime_UTR_variant;ORIGIN=1;RS=1050130499
Public_PBMC	chr5	14706947	ID_351416	ANKH	ALLELEID=301499;CLNDISDB=MONDO:MONDO:0007319,MedGen:C0856830,OMIM:118600,Orphanet:ORPHA1416|MONDO:MONDO:0007397,MedGen:C1852502,OMIM:123000;CLNDN=Chondrocalcinosis_2|Craniometaphyseal_dysplasia,_autosomal_dominant;CLNHGVS=NC_000005.10:g.14706947A>G;CLNREVSTAT=criteria_provided,_single_submitter;CLNSIG=Uncertain_significance;CLNVC=single_nucleotide_variant;CLNVCSO=SO:0001483;CLNVI=Illumina_Laboratory_Services,Illumina:656425;GENEINFO=ANKH:56172|OTULIN:90268;MC=SO:0001624|3_prime_UTR_variant;ORIGIN=1;RS=776929735
Public_PBMC	chr5	14707060	ID_351420	ANKH	ALLELEID=301756;CLNDISDB=MONDO:MONDO:0007319,MedGen:C0856830,OMIM:118600,Orphanet:ORPHA1416|MONDO:MONDO:0007397,MedGen:C1852502,OMIM:123000;CLNDN=Chondrocalcinosis_2|Craniometaphyseal_dysplasia,_autosomal_dominant;CLNHGVS=NC_000005.10:g.14707060C>G;CLNREVSTAT=criteria_provided,_single_submitter;CLNSIG=Uncertain_significance;CLNVC=single_nucleotide_variant;CLNVCSO=SO:0001483;CLNVI=Illumina_Laboratory_Services,Illumina:551517;GENEINFO=ANKH:56172|OTULIN:90268;MC=SO:0001624|3_prime_UTR_variant;ORIGIN=1;RS=886060072
Public_PBMC	chr5	14871458	ID_5196	ANKH	ALLELEID=20235;CLNDISDB=MONDO:MONDO:0007319,MedGen:C0856830,OMIM:118600,Orphanet:ORPHA1416;CLNDN=Chondrocalcinosis_2;CLNHGVS=NC_000005.10:g.14871458G>A;CLNREVSTAT=no_assertion_criteria_provided;CLNSIG=Pathogenic;CLNVC=single_nucleotide_variant;CLNVCSO=SO:0001483;CLNVI=OMIM_Allelic_Variant:605145.0007;GENEINFO=ANKH:56172;MC=SO:0001623|5_prime_UTR_variant;ORIGIN=1
Public_PBMC	chr5	14871526	ID_351928	ANKH	ALLELEID=295941;CLNDISDB=Human_Phenotype_Ontology:HP:0000934,MONDO:MONDO:0001314,MedGen:C0553730|MONDO:MONDO:0010014,MedGen:C4510809,OMIM:269300,Orphanet:ORPHA85184,SNOMED_CT:725099009;CLNDN=Chondrocalcinosis|Craniometadiaphyseal_dysplasia_wormian_bone_type;CLNHGVS=NC_000005.10:g.14871526_14871527insG;CLNREVSTAT=criteria_provided,_single_submitter;CLNSIG=Uncertain_significance;CLNVC=Insertion;CLNVCSO=SO:0000667;CLNVI=Illumina_Laboratory_Services,Illumina:686227;GENEINFO=ANKH:56172;MC=SO:0001623|5_prime_UTR_variant;ORIGIN=1;RS=886060201
Public_PBMC	chr5	14871527	ID_351929	ANKH	ALLELEID=301871;CLNDISDB=Human_Phenotype_Ontology:HP:0000934,MONDO:MONDO:0001314,MedGen:C0553730|MONDO:MONDO:0010014,MedGen:C4510809,OMIM:269300,Orphanet:ORPHA85184,SNOMED_CT:725099009;CLNDN=Chondrocalcinosis|Craniometadiaphyseal_dysplasia_wormian_bone_type;CLNHGVS=NC_000005.10:g.14871527_14871536delinsGA;CLNREVSTAT=criteria_provided,_single_submitter;CLNSIG=Uncertain_significance;CLNVC=Indel;CLNVCSO=SO:1000032;CLNVI=Illumina_Laboratory_Services,Illumina:693236;GENEINFO=ANKH:56172;MC=SO:0001623|5_prime_UTR_variant;ORIGIN=1;RS=886060202
Public_PBMC	chr5	14871527	ID_351930	ANKH	ALLELEID=295944;CLNDISDB=Human_Phenotype_Ontology:HP:0000934,MONDO:MONDO:0001314,MedGen:C0553730|MONDO:MONDO:0010014,MedGen:C4510809,OMIM:269300,Orphanet:ORPHA85184,SNOMED_CT:725099009;CLNDN=Chondrocalcinosis|Craniometadiaphyseal_dysplasia_wormian_bone_type;CLNHGVS=NC_000005.10:g.14871527_14871575delinsGCG;CLNREVSTAT=criteria_provided,_single_submitter;CLNSIG=Uncertain_significance;CLNVC=Indel;CLNVCSO=SO:1000032;CLNVI=Illumina_Laboratory_Services,Illumina:824692;GENEINFO=ANKH:56172;MC=SO:0001623|5_prime_UTR_variant;ORIGIN=1;RS=886060203
Public_PBMC	chr5	14871534	ID_351931	ANKH	ALLELEID=295949;CLNDISDB=MONDO:MONDO:0007319,MedGen:C0856830,OMIM:118600,Orphanet:ORPHA1416|MONDO:MONDO:0007397,MedGen:C1852502,OMIM:123000;CLNDN=Chondrocalcinosis_2|Craniometaphyseal_dysplasia,_autosomal_dominant;CLNHGVS=NC_000005.10:g.14871534A>T;CLNREVSTAT=criteria_provided,_single_submitter;CLNSIG=Uncertain_significance;CLNVC=single_nucleotide_variant;CLNVCSO=SO:0001483;CLNVI=Illumina_Laboratory_Services,Illumina:125077;GENEINFO=ANKH:56172;MC=SO:0001623|5_prime_UTR_variant;ORIGIN=1;RS=886060204
Public_PBMC	chr5	14871717	ID_351933	ANKH	ALLELEID=301672;CLNDISDB=Human_Phenotype_Ontology:HP:0000934,MONDO:MONDO:0001314,MedGen:C0553730|MONDO:MONDO:0010014,MedGen:C4510809,OMIM:269300,Orphanet:ORPHA85184,SNOMED_CT:725099009;CLNDN=Chondrocalcinosis|Craniometadiaphyseal_dysplasia_wormian_bone_type;CLNHGVS=NC_000005.10:g.14871719GGC[9];CLNREVSTAT=criteria_provided,_single_submitter;CLNSIG=Uncertain_significance;CLNVC=Microsatellite;CLNVCSO=SO:0000289;CLNVI=Illumina_Laboratory_Services,Illumina:825650;GENEINFO=ANKH:56172;MC=SO:0001623|5_prime_UTR_variant;ORIGIN=1;RS=531421951
Public_PBMC	chr5	14871717	ID_351934	ANKH	ALLELEID=295950;CLNDISDB=Human_Phenotype_Ontology:HP:0000934,MONDO:MONDO:0001314,MedGen:C0553730|MONDO:MONDO:0010014,MedGen:C4510809,OMIM:269300,Orphanet:ORPHA85184,SNOMED_CT:725099009;CLNDN=Chondrocalcinosis|Craniometadiaphyseal_dysplasia_wormian_bone_type;CLNHGVS=NC_000005.10:g.14871719GGC[6];CLNREVSTAT=criteria_provided,_single_submitter;CLNSIG=Uncertain_significance;CLNVC=Microsatellite;CLNVCSO=SO:0000289;CLNVI=Illumina_Laboratory_Services,Illumina:718848;GENEINFO=ANKH:56172;MC=SO:0001623|5_prime_UTR_variant;ORIGIN=1;RS=531421951
