## Supplementary Tables for "Tissue-specific enhancer-gene maps from multimodal single-cell data identify causal disease alleles" (part 3 of 3)

### Sheet: ST5 (continued)
Supplementary Table 5. Prioritized variants and genes from ClinVar by using SCENT
Public_PBMC	chr5	14871717	ID_351935	ANKH	ALLELEID=301671;CLNDISDB=Human_Phenotype_Ontology:HP:0000934,MONDO:MONDO:0001314,MedGen:C0553730|MONDO:MONDO:0010014,MedGen:C4510809,OMIM:269300,Orphanet:ORPHA85184,SNOMED_CT:725099009;CLNDN=Chondrocalcinosis|Craniometadiaphyseal_dysplasia_wormian_bone_type;CLNHGVS=NC_000005.10:g.14871719GGC[5];CLNREVSTAT=criteria_provided,_single_submitter;CLNSIG=Uncertain_significance;CLNVC=Microsatellite;CLNVCSO=SO:0000289;CLNVI=Illumina_Laboratory_Services,Illumina:747433;GENEINFO=ANKH:56172;MC=SO:0001623|5_prime_UTR_variant;ORIGIN=1;RS=531421951
Public_PBMC	chr2	96305453	ID_896419	ANKRD36C	AF_ESP=0.00008;AF_EXAC=0.00005;ALLELEID=885712;CLNDISDB=Human_Phenotype_Ontology:HP:0000547,MONDO:MONDO:0019200,MeSH:D012174,MedGen:C0035334,OMIM:268000,OMIM:PS268000,Orphanet:ORPHA791,SNOMED_CT:28835009;CLNDN=Retinitis_pigmentosa;CLNHGVS=NC_000002.12:g.96305453G>A;CLNREVSTAT=criteria_provided,_single_submitter;CLNSIG=Uncertain_significance;CLNVC=single_nucleotide_variant;CLNVCSO=SO:0001483;CLNVI=Illumina_Laboratory_Services,Illumina:922943;GENEINFO=SNRNP200:23020|LOC112841608:112841608;MC=SO:0001623|5_prime_UTR_variant;ORIGIN=1;RS=375009722
Public_PBMC	chr2	96305464	ID_337570	ANKRD36C	ALLELEID=288401;CLNDISDB=Human_Phenotype_Ontology:HP:0000547,MONDO:MONDO:0019200,MeSH:D012174,MedGen:C0035334,OMIM:268000,OMIM:PS268000,Orphanet:ORPHA791,SNOMED_CT:28835009;CLNDN=Retinitis_pigmentosa;CLNHGVS=NC_000002.12:g.96305464C>T;CLNREVSTAT=criteria_provided,_single_submitter;CLNSIG=Uncertain_significance;CLNVC=single_nucleotide_variant;CLNVCSO=SO:0001483;CLNVI=Illumina_Laboratory_Services,Illumina:774621;GENEINFO=SNRNP200:23020|LOC112841608:112841608;MC=SO:0001623|5_prime_UTR_variant;ORIGIN=1;RS=886056469
Public_PBMC	chr2	96305532	ID_337573	ANKRD36C	ALLELEID=288406;CLNDISDB=Human_Phenotype_Ontology:HP:0000547,MONDO:MONDO:0019200,MeSH:D012174,MedGen:C0035334,OMIM:268000,OMIM:PS268000,Orphanet:ORPHA791,SNOMED_CT:28835009;CLNDN=Retinitis_pigmentosa;CLNHGVS=NC_000002.12:g.96305532C>T;CLNREVSTAT=criteria_provided,_single_submitter;CLNSIG=Uncertain_significance;CLNVC=single_nucleotide_variant;CLNVCSO=SO:0001483;CLNVI=Illumina_Laboratory_Services,Illumina:661196;GENEINFO=SNRNP200:23020|LOC112841608:112841608;MC=SO:0001623|5_prime_UTR_variant;ORIGIN=1;RS=780044707
Public_PBMC	chr2	96305551	ID_337574	ANKRD36C	AF_TGP=0.00100;ALLELEID=291381;CLNDISDB=MedGen:CN239354;CLNDN=Retinitis_Pigmentosa,_Dominant;CLNHGVS=NC_000002.12:g.96305551A>G;CLNREVSTAT=criteria_provided,_single_submitter;CLNSIG=Uncertain_significance;CLNVC=single_nucleotide_variant;CLNVCSO=SO:0001483;CLNVI=Illumina_Laboratory_Services,Illumina:637504;GENEINFO=SNRNP200:23020|LOC112841608:112841608;ORIGIN=1;RS=368747373
Public_PBMC	chr15	90231093	ID_599255	ANPEP	ALLELEID=590476;CLNDISDB=MONDO:MONDO:0032644,MedGen:C4748876,OMIM:618267;CLNDN=Epidermodysplasia_verruciformis,_susceptibility_to,_3;CLNHGVS=NC_000015.10:g.90231094dup;CLNREVSTAT=no_assertion_criteria_provided;CLNSIG=risk_factor;CLNVC=Duplication;CLNVCSO=SO:1000035;CLNVI=OMIM_Allelic_Variant:602293.0002;GENEINFO=CIB1:10519;MC=SO:0001575|splice_donor_variant;ORIGIN=1;RS=1567068388
Public_PBMC	chr4	80072565	ID_349889	ANTXR2	ALLELEID=299726;CLNDISDB=MONDO:MONDO:0009229,MedGen:C2745948,OMIM:228600,Orphanet:ORPHA498474;CLNDN=Hyaline_fibromatosis_syndrome;CLNHGVS=NC_000004.12:g.80072565C>T;CLNREVSTAT=criteria_provided,_single_submitter;CLNSIG=Uncertain_significance;CLNVC=single_nucleotide_variant;CLNVCSO=SO:0001483;CLNVI=Illumina_Laboratory_Services,Illumina:675466;GENEINFO=ANTXR2:118429;MC=SO:0001623|5_prime_UTR_variant,SO:0001627|intron_variant;ORIGIN=1;RS=765908500
Public_PBMC	chr4	80072690	ID_349891	ANTXR2	ALLELEID=295983;CLNDISDB=MONDO:MONDO:0009229,MedGen:C2745948,OMIM:228600,Orphanet:ORPHA498474;CLNDN=Hyaline_fibromatosis_syndrome;CLNHGVS=NC_000004.12:g.80072690C>T;CLNREVSTAT=criteria_provided,_single_submitter;CLNSIG=Uncertain_significance;CLNVC=single_nucleotide_variant;CLNVCSO=SO:0001483;CLNVI=Illumina_Laboratory_Services,Illumina:706003;GENEINFO=ANTXR2:118429;MC=SO:0001623|5_prime_UTR_variant,SO:0001627|intron_variant;ORIGIN=1;RS=886059659
Public_PBMC	chr4	80072729	ID_905595	ANTXR2	ALLELEID=892443;CLNDISDB=MONDO:MONDO:0009229,MedGen:C2745948,OMIM:228600,Orphanet:ORPHA498474;CLNDN=Hyaline_fibromatosis_syndrome;CLNHGVS=NC_000004.12:g.80072729A>G;CLNREVSTAT=criteria_provided,_single_submitter;CLNSIG=Uncertain_significance;CLNVC=single_nucleotide_variant;CLNVCSO=SO:0001483;CLNVI=Illumina_Laboratory_Services,Illumina:932916;GENEINFO=ANTXR2:118429;MC=SO:0001623|5_prime_UTR_variant,SO:0001627|intron_variant;ORIGIN=1;RS=1264418120
Public_PBMC	chr4	80072821	ID_905596	ANTXR2	ALLELEID=892444;CLNDISDB=MONDO:MONDO:0009229,MedGen:C2745948,OMIM:228600,Orphanet:ORPHA498474;CLNDN=Hyaline_fibromatosis_syndrome;CLNHGVS=NC_000004.12:g.80072821C>A;CLNREVSTAT=criteria_provided,_single_submitter;CLNSIG=Uncertain_significance;CLNVC=single_nucleotide_variant;CLNVCSO=SO:0001483;CLNVI=Illumina_Laboratory_Services,Illumina:1393761;GENEINFO=ANTXR2:118429;MC=SO:0001623|5_prime_UTR_variant,SO:0001627|intron_variant;ORIGIN=1;RS=1578203683
Public_PBMC	chr4	80072822	ID_349893	ANTXR2	ALLELEID=295992;CLNDISDB=MONDO:MONDO:0009229,MedGen:C2745948,OMIM:228600,Orphanet:ORPHA498474;CLNDN=Hyaline_fibromatosis_syndrome;CLNHGVS=NC_000004.12:g.80072822T>C;CLNREVSTAT=criteria_provided,_single_submitter;CLNSIG=Uncertain_significance;CLNVC=single_nucleotide_variant;CLNVCSO=SO:0001483;CLNVI=Illumina_Laboratory_Services,Illumina:722155;GENEINFO=ANTXR2:118429;MC=SO:0001623|5_prime_UTR_variant,SO:0001627|intron_variant;ORIGIN=1;RS=886059660
Public_PBMC	chr4	80072826	ID_906105	ANTXR2	ALLELEID=892445;CLNDISDB=MONDO:MONDO:0009229,MedGen:C2745948,OMIM:228600,Orphanet:ORPHA498474;CLNDN=Hyaline_fibromatosis_syndrome;CLNHGVS=NC_000004.12:g.80072826C>T;CLNREVSTAT=criteria_provided,_single_submitter;CLNSIG=Uncertain_significance;CLNVC=single_nucleotide_variant;CLNVCSO=SO:0001483;CLNVI=Illumina_Laboratory_Services,Illumina:1314351;GENEINFO=ANTXR2:118429;MC=SO:0001623|5_prime_UTR_variant,SO:0001627|intron_variant;ORIGIN=1;RS=1010470801
Public_PBMC	chr4	80072926	ID_349895	ANTXR2	ALLELEID=295994;CLNDISDB=MONDO:MONDO:0009229,MedGen:C2745948,OMIM:228600,Orphanet:ORPHA498474;CLNDN=Hyaline_fibromatosis_syndrome;CLNHGVS=NC_000004.12:g.80072926C>G;CLNREVSTAT=criteria_provided,_single_submitter;CLNSIG=Uncertain_significance;CLNVC=single_nucleotide_variant;CLNVCSO=SO:0001483;CLNVI=Illumina_Laboratory_Services,Illumina:722884;GENEINFO=ANTXR2:118429;MC=SO:0001623|5_prime_UTR_variant,SO:0001627|intron_variant;ORIGIN=1;RS=886059661
Public_PBMC	chr4	80072969	ID_349896	ANTXR2	ALLELEID=299703;CLNDISDB=MONDO:MONDO:0009229,MedGen:C2745948,OMIM:228600,Orphanet:ORPHA498474;CLNDN=Hyaline_fibromatosis_syndrome;CLNHGVS=NC_000004.12:g.80072976dup;CLNREVSTAT=criteria_provided,_single_submitter;CLNSIG=Uncertain_significance;CLNVC=Duplication;CLNVCSO=SO:1000035;CLNVI=Illumina_Laboratory_Services,Illumina:636309;GENEINFO=ANTXR2:118429;MC=SO:0001623|5_prime_UTR_variant,SO:0001627|intron_variant;ORIGIN=1;RS=886059662
Public_PBMC	chr4	80073001	ID_349898	ANTXR2	ALLELEID=299727;CLNDISDB=MONDO:MONDO:0009229,MedGen:C2745948,OMIM:228600,Orphanet:ORPHA498474;CLNDN=Hyaline_fibromatosis_syndrome;CLNHGVS=NC_000004.12:g.80073001G>A;CLNREVSTAT=criteria_provided,_single_submitter;CLNSIG=Uncertain_significance;CLNVC=single_nucleotide_variant;CLNVCSO=SO:0001483;CLNVI=Illumina_Laboratory_Services,Illumina:649082;GENEINFO=ANTXR2:118429;MC=SO:0001623|5_prime_UTR_variant,SO:0001627|intron_variant;ORIGIN=1;RS=778888047
Public_PBMC	chr4	80073002	ID_349899	ANTXR2	ALLELEID=294490;CLNDISDB=MONDO:MONDO:0009229,MedGen:C2745948,OMIM:228600,Orphanet:ORPHA498474;CLNDN=Hyaline_fibromatosis_syndrome;CLNHGVS=NC_000004.12:g.80073002G>C;CLNREVSTAT=criteria_provided,_single_submitter;CLNSIG=Uncertain_significance;CLNVC=single_nucleotide_variant;CLNVCSO=SO:0001483;CLNVI=Illumina_Laboratory_Services,Illumina:660340;GENEINFO=ANTXR2:118429;MC=SO:0001623|5_prime_UTR_variant,SO:0001627|intron_variant;ORIGIN=1;RS=886059663
Public_PBMC	chr4	80073015	ID_349900	ANTXR2	ALLELEID=294491;CLNDISDB=MONDO:MONDO:0009229,MedGen:C2745948,OMIM:228600,Orphanet:ORPHA498474;CLNDN=Hyaline_fibromatosis_syndrome;CLNHGVS=NC_000004.12:g.80073015G>A;CLNREVSTAT=criteria_provided,_single_submitter;CLNSIG=Uncertain_significance;CLNVC=single_nucleotide_variant;CLNVCSO=SO:0001483;CLNVI=Illumina_Laboratory_Services,Illumina:482971;GENEINFO=ANTXR2:118429;MC=SO:0001623|5_prime_UTR_variant,SO:0001627|intron_variant;ORIGIN=1;RS=886059664
Public_PBMC	chr4	80073065	ID_349901	ANTXR2	ALLELEID=299704;CLNDISDB=MONDO:MONDO:0009229,MedGen:C2745948,OMIM:228600,Orphanet:ORPHA498474;CLNDN=Hyaline_fibromatosis_syndrome;CLNHGVS=NC_000004.12:g.80073065C>G;CLNREVSTAT=criteria_provided,_single_submitter;CLNSIG=Uncertain_significance;CLNVC=single_nucleotide_variant;CLNVCSO=SO:0001483;CLNVI=Illumina_Laboratory_Services,Illumina:814033;GENEINFO=ANTXR2:118429;MC=SO:0001623|5_prime_UTR_variant,SO:0001627|intron_variant;ORIGIN=1;RS=780730755
Public_PBMC	chr4	80073194	ID_907111	ANTXR2	ALLELEID=892446;CLNDISDB=MONDO:MONDO:0009229,MedGen:C2745948,OMIM:228600,Orphanet:ORPHA498474;CLNDN=Hyaline_fibromatosis_syndrome;CLNHGVS=NC_000004.12:g.80073194G>A;CLNREVSTAT=criteria_provided,_single_submitter;CLNSIG=Uncertain_significance;CLNVC=single_nucleotide_variant;CLNVCSO=SO:0001483;CLNVI=Illumina_Laboratory_Services,Illumina:943619;GENEINFO=ANTXR2:118429;MC=SO:0001623|5_prime_UTR_variant,SO:0001627|intron_variant;ORIGIN=1;RS=897876151
Public_PBMC	chr4	80073274	ID_349903	ANTXR2	ALLELEID=299713;CLNDISDB=MONDO:MONDO:0009229,MedGen:C2745948,OMIM:228600,Orphanet:ORPHA498474;CLNDN=Hyaline_fibromatosis_syndrome;CLNHGVS=NC_000004.12:g.80073274T>A;CLNREVSTAT=criteria_provided,_single_submitter;CLNSIG=Uncertain_significance;CLNVC=single_nucleotide_variant;CLNVCSO=SO:0001483;CLNVI=Illumina_Laboratory_Services,Illumina:712958;GENEINFO=ANTXR2:118429;MC=SO:0001627|intron_variant;ORIGIN=1;RS=886059665
Public_PBMC	chr19	49867468	ID_206402	AP2A1	ALLELEID=203625;CLNDISDB=MedGen:CN517202;CLNDN=not_provided;CLNHGVS=NC_000019.10:g.49867468C>A;CLNREVSTAT=criteria_provided,_single_submitter;CLNSIG=Uncertain_significance;CLNVC=single_nucleotide_variant;CLNVCSO=SO:0001483;GENEINFO=PNKP:11284;MC=SO:0001575|splice_donor_variant;ORIGIN=1;RS=796052854
Public_PBMC	chr19	49867476	ID_893526	AP2A1	ALLELEID=882333;CLNDISDB=MONDO:MONDO:0013254,MedGen:C3150667,OMIM:613402;CLNDN=Microcephaly,_seizures,_and_developmental_delay;CLNHGVS=NC_000019.10:g.49867476C>G;CLNREVSTAT=criteria_provided,_single_submitter;CLNSIG=Uncertain_significance;CLNVC=single_nucleotide_variant;CLNVCSO=SO:0001483;CLNVI=Illumina_Laboratory_Services,Illumina:870572;GENEINFO=PNKP:11284;MC=SO:0001623|5_prime_UTR_variant;ORIGIN=1;RS=893501652
Public_PBMC	chr19	49867529	ID_329897	AP2A1	ALLELEID=350243;CLNDISDB=MONDO:MONDO:0013254,MedGen:C3150667,OMIM:613402;CLNDN=Microcephaly,_seizures,_and_developmental_delay;CLNHGVS=NC_000019.10:g.49867529C>T;CLNREVSTAT=criteria_provided,_single_submitter;CLNSIG=Uncertain_significance;CLNVC=single_nucleotide_variant;CLNVCSO=SO:0001483;CLNVI=Illumina_Laboratory_Services,Illumina:674586;GENEINFO=PNKP:11284;MC=SO:0001623|5_prime_UTR_variant;ORIGIN=1;RS=886054584
Public_PBMC	chr19	49867545	ID_893824	AP2A1	ALLELEID=882334;CLNDISDB=MONDO:MONDO:0013254,MedGen:C3150667,OMIM:613402;CLNDN=Microcephaly,_seizures,_and_developmental_delay;CLNHGVS=NC_000019.10:g.49867545C>T;CLNREVSTAT=criteria_provided,_single_submitter;CLNSIG=Uncertain_significance;CLNVC=single_nucleotide_variant;CLNVCSO=SO:0001483;CLNVI=Illumina_Laboratory_Services,Illumina:623327;GENEINFO=PNKP:11284;MC=SO:0001623|5_prime_UTR_variant;ORIGIN=1;RS=142120097
Public_PBMC	chr19	49867560	ID_329898	AP2A1	ALLELEID=350248;CLNDISDB=MONDO:MONDO:0013254,MedGen:C3150667,OMIM:613402;CLNDN=Microcephaly,_seizures,_and_developmental_delay;CLNHGVS=NC_000019.10:g.49867560C>T;CLNREVSTAT=criteria_provided,_single_submitter;CLNSIG=Uncertain_significance;CLNVC=single_nucleotide_variant;CLNVCSO=SO:0001483;CLNVI=Illumina_Laboratory_Services,Illumina:635655;GENEINFO=PNKP:11284;MC=SO:0001623|5_prime_UTR_variant;ORIGIN=1;RS=886054585
Public_PBMC	chr17	35879999	ID_12740	AP2B1	ALLELEID=27779;CLNDISDB=MedGen:C4016387;CLNDN=Human_immunodeficiency_virus_type_1,_rapid_disease_progression_with_infection_by;CLNHGVS=NC_000017.11:g.35879999A>G;CLNREVSTAT=no_assertion_criteria_provided;CLNSIG=Pathogenic;CLNVC=single_nucleotide_variant;CLNVCSO=SO:0001483;CLNVI=OMIM_Allelic_Variant:187011.0002;GENEINFO=CCL5:6352;MC=SO:0001627|intron_variant;ORIGIN=1
Public_PBMC	chr17	35880401	ID_12739	AP2B1	ALLELEID=27778;CLNDISDB=MedGen:C4016386;CLNDN=Human_immunodeficiency_virus_type_1,_delayed_disease_progression_with_infection_by;CLNHGVS=NC_000017.11:g.35880401G>C;CLNREVSTAT=no_assertion_criteria_provided;CLNSIG=Pathogenic;CLNVC=single_nucleotide_variant;CLNVCSO=SO:0001483;CLNVI=OMIM_Allelic_Variant:187011.0001;GENEINFO=CCL5:6352;ORIGIN=1
Public_PBMC	chr5	143434523	ID_904281	ARHGAP26	ALLELEID=896053;CLNDISDB=MONDO:MONDO:0014421,MedGen:C1841972,OMIM:615962,Orphanet:ORPHA786;CLNDN=Glucocorticoid_resistance;CLNHGVS=NC_000005.10:g.143434523A>G;CLNREVSTAT=criteria_provided,_single_submitter;CLNSIG=Uncertain_significance;CLNVC=single_nucleotide_variant;CLNVCSO=SO:0001483;CLNVI=Illumina_Laboratory_Services,Illumina:279236;GENEINFO=NR3C1:2908;MC=SO:0001627|intron_variant;ORIGIN=1;RS=1462621396
Public_PBMC	chr5	143434608	ID_904282	ARHGAP26	ALLELEID=893178;CLNDISDB=MONDO:MONDO:0014421,MedGen:C1841972,OMIM:615962,Orphanet:ORPHA786;CLNDN=Glucocorticoid_resistance;CLNHGVS=NC_000005.10:g.143434608T>C;CLNREVSTAT=criteria_provided,_single_submitter;CLNSIG=Uncertain_significance;CLNVC=single_nucleotide_variant;CLNVCSO=SO:0001483;CLNVI=Illumina_Laboratory_Services,Illumina:494666;GENEINFO=NR3C1:2908;MC=SO:0001623|5_prime_UTR_variant,SO:0001627|intron_variant;ORIGIN=1;RS=1752027227
Public_PBMC	chr5	143434881	ID_905073	ARHGAP26	ALLELEID=893179;CLNDISDB=MONDO:MONDO:0014421,MedGen:C1841972,OMIM:615962,Orphanet:ORPHA786;CLNDN=Glucocorticoid_resistance;CLNHGVS=NC_000005.10:g.143434881C>T;CLNREVSTAT=criteria_provided,_single_submitter;CLNSIG=Uncertain_significance;CLNVC=single_nucleotide_variant;CLNVCSO=SO:0001483;CLNVI=Illumina_Laboratory_Services,Illumina:1390931;GENEINFO=NR3C1:2908;MC=SO:0001623|5_prime_UTR_variant,SO:0001627|intron_variant;ORIGIN=1;RS=1752038517
Public_PBMC	chr5	143434885	ID_905074	ARHGAP26	AF_TGP=0.00020;ALLELEID=893180;CLNDISDB=MONDO:MONDO:0014421,MedGen:C1841972,OMIM:615962,Orphanet:ORPHA786;CLNDN=Glucocorticoid_resistance;CLNHGVS=NC_000005.10:g.143434885C>T;CLNREVSTAT=criteria_provided,_single_submitter;CLNSIG=Uncertain_significance;CLNVC=single_nucleotide_variant;CLNVCSO=SO:0001483;CLNVI=Illumina_Laboratory_Services,Illumina:455448;GENEINFO=NR3C1:2908;MC=SO:0001623|5_prime_UTR_variant,SO:0001627|intron_variant;ORIGIN=1;RS=531630337
Public_PBMC	chr5	143434982	ID_905076	ARHGAP26	ALLELEID=893182;CLNDISDB=MONDO:MONDO:0014421,MedGen:C1841972,OMIM:615962,Orphanet:ORPHA786;CLNDN=Glucocorticoid_resistance;CLNHGVS=NC_000005.10:g.143434982C>A;CLNREVSTAT=criteria_provided,_single_submitter;CLNSIG=Uncertain_significance;CLNVC=single_nucleotide_variant;CLNVCSO=SO:0001483;CLNVI=Illumina_Laboratory_Services,Illumina:271611;GENEINFO=NR3C1:2908;MC=SO:0001623|5_prime_UTR_variant,SO:0001627|intron_variant;ORIGIN=1;RS=372764988
Public_PBMC	chr5	143435049	ID_905077	ARHGAP26	ALLELEID=893183;CLNDISDB=MONDO:MONDO:0014421,MedGen:C1841972,OMIM:615962,Orphanet:ORPHA786;CLNDN=Glucocorticoid_resistance;CLNHGVS=NC_000005.10:g.143435049C>T;CLNREVSTAT=criteria_provided,_single_submitter;CLNSIG=Uncertain_significance;CLNVC=single_nucleotide_variant;CLNVCSO=SO:0001483;CLNVI=Illumina_Laboratory_Services,Illumina:553605;GENEINFO=NR3C1:2908;MC=SO:0001623|5_prime_UTR_variant,SO:0001627|intron_variant;ORIGIN=1;RS=1462093593
Public_PBMC	chr5	143435071	ID_905078	ARHGAP26	AF_TGP=0.00020;ALLELEID=893184;CLNDISDB=MONDO:MONDO:0014421,MedGen:C1841972,OMIM:615962,Orphanet:ORPHA786;CLNDN=Glucocorticoid_resistance;CLNHGVS=NC_000005.10:g.143435071C>T;CLNREVSTAT=criteria_provided,_single_submitter;CLNSIG=Uncertain_significance;CLNVC=single_nucleotide_variant;CLNVCSO=SO:0001483;CLNVI=Illumina_Laboratory_Services,Illumina:1402851;GENEINFO=NR3C1:2908;MC=SO:0001623|5_prime_UTR_variant,SO:0001627|intron_variant;ORIGIN=1;RS=536482885
Public_PBMC	chr5	143435235	ID_906658	ARHGAP26	ALLELEID=893187;CLNDISDB=MONDO:MONDO:0014421,MedGen:C1841972,OMIM:615962,Orphanet:ORPHA786;CLNDN=Glucocorticoid_resistance;CLNHGVS=NC_000005.10:g.143435235T>A;CLNREVSTAT=criteria_provided,_single_submitter;CLNSIG=Uncertain_significance;CLNVC=single_nucleotide_variant;CLNVCSO=SO:0001483;CLNVI=Illumina_Laboratory_Services,Illumina:826855;GENEINFO=NR3C1:2908;MC=SO:0001623|5_prime_UTR_variant,SO:0001627|intron_variant;ORIGIN=1;RS=747240221
Public_PBMC	chr5	143435259	ID_906659	ARHGAP26	ALLELEID=893188;CLNDISDB=MONDO:MONDO:0014421,MedGen:C1841972,OMIM:615962,Orphanet:ORPHA786;CLNDN=Glucocorticoid_resistance;CLNHGVS=NC_000005.10:g.143435259A>G;CLNREVSTAT=criteria_provided,_single_submitter;CLNSIG=Uncertain_significance;CLNVC=single_nucleotide_variant;CLNVCSO=SO:0001483;CLNVI=Illumina_Laboratory_Services,Illumina:1313456;GENEINFO=NR3C1:2908;MC=SO:0001623|5_prime_UTR_variant,SO:0001627|intron_variant;ORIGIN=1;RS=1295470136
Public_PBMC	chr5	143435263	ID_906660	ARHGAP26	AF_TGP=0.00180;ALLELEID=893189;CLNDISDB=MONDO:MONDO:0014421,MedGen:C1841972,OMIM:615962,Orphanet:ORPHA786;CLNDN=Glucocorticoid_resistance;CLNHGVS=NC_000005.10:g.143435263G>A;CLNREVSTAT=criteria_provided,_single_submitter;CLNSIG=Uncertain_significance;CLNVC=single_nucleotide_variant;CLNVCSO=SO:0001483;CLNVI=Illumina_Laboratory_Services,Illumina:742760;GENEINFO=NR3C1:2908;MC=SO:0001623|5_prime_UTR_variant,SO:0001627|intron_variant;ORIGIN=1;RS=61757431
Public_PBMC	chr5	143435271	ID_906661	ARHGAP26	AF_TGP=0.00040;ALLELEID=893190;CLNDISDB=MONDO:MONDO:0014421,MedGen:C1841972,OMIM:615962,Orphanet:ORPHA786;CLNDN=Glucocorticoid_resistance;CLNHGVS=NC_000005.10:g.143435271C>T;CLNREVSTAT=criteria_provided,_single_submitter;CLNSIG=Uncertain_significance;CLNVC=single_nucleotide_variant;CLNVCSO=SO:0001483;CLNVI=Illumina_Laboratory_Services,Illumina:893390;GENEINFO=NR3C1:2908;MC=SO:0001623|5_prime_UTR_variant,SO:0001627|intron_variant;ORIGIN=1;RS=528693258
Public_PBMC	chr5	143435300	ID_906662	ARHGAP26	ALLELEID=893191;CLNDISDB=MONDO:MONDO:0014421,MedGen:C1841972,OMIM:615962,Orphanet:ORPHA786;CLNDN=Glucocorticoid_resistance;CLNHGVS=NC_000005.10:g.143435300C>A;CLNREVSTAT=criteria_provided,_single_submitter;CLNSIG=Uncertain_significance;CLNVC=single_nucleotide_variant;CLNVCSO=SO:0001483;CLNVI=Illumina_Laboratory_Services,Illumina:1362302;GENEINFO=NR3C1:2908;MC=SO:0001575|splice_donor_variant,SO:0001623|5_prime_UTR_variant;ORIGIN=1;RS=148648056
Public_PBMC	chr5	143435412	ID_906663	ARHGAP26	AF_TGP=0.00020;ALLELEID=893192;CLNDISDB=MONDO:MONDO:0014421,MedGen:C1841972,OMIM:615962,Orphanet:ORPHA786;CLNDN=Glucocorticoid_resistance;CLNHGVS=NC_000005.10:g.143435412A>G;CLNREVSTAT=criteria_provided,_single_submitter;CLNSIG=Uncertain_significance;CLNVC=single_nucleotide_variant;CLNVCSO=SO:0001483;CLNVI=Illumina_Laboratory_Services,Illumina:637598;GENEINFO=NR3C1:2908;MC=SO:0001623|5_prime_UTR_variant;ORIGIN=1;RS=72555799
Public_PBMC	chr5	143435414	ID_906664	ARHGAP26	ALLELEID=893193;CLNDISDB=MONDO:MONDO:0014421,MedGen:C1841972,OMIM:615962,Orphanet:ORPHA786;CLNDN=Glucocorticoid_resistance;CLNHGVS=NC_000005.10:g.143435414T>G;CLNREVSTAT=criteria_provided,_single_submitter;CLNSIG=Uncertain_significance;CLNVC=single_nucleotide_variant;CLNVCSO=SO:0001483;CLNVI=Illumina_Laboratory_Services,Illumina:927020;GENEINFO=NR3C1:2908;MC=SO:0001623|5_prime_UTR_variant;ORIGIN=1;RS=1752058585
Public_PBMC	chr5	143435422	ID_906665	ARHGAP26	AF_TGP=0.00040;ALLELEID=893194;CLNDISDB=MONDO:MONDO:0014421,MedGen:C1841972,OMIM:615962,Orphanet:ORPHA786;CLNDN=Glucocorticoid_resistance;CLNHGVS=NC_000005.10:g.143435422C>T;CLNREVSTAT=criteria_provided,_single_submitter;CLNSIG=Uncertain_significance;CLNVC=single_nucleotide_variant;CLNVCSO=SO:0001483;CLNVI=Illumina_Laboratory_Services,Illumina:797200;GENEINFO=NR3C1:2908;MC=SO:0001623|5_prime_UTR_variant;ORIGIN=1;RS=61757429
Public_PBMC	chr19	919873	ID_1335315	ARHGAP45	ALLELEID=1326287;CLNDISDB=MedGen:CN517202;CLNDN=not_provided;CLNHGVS=NC_000019.10:g.919873G>A;CLNREVSTAT=criteria_provided,_single_submitter;CLNSIG=Likely_pathogenic;CLNVC=single_nucleotide_variant;CLNVCSO=SO:0001483;GENEINFO=KISS1R:84634;MC=SO:0001574|splice_acceptor_variant;ORIGIN=1
Public_PBMC	chr17	82037630	ID_101055	ARHGDIA	AF_ESP=0.00033;AF_EXAC=0.00041;ALLELEID=106819;CLNDISDB=MONDO:MONDO:0009846,MedGen:C0268162,OMIM:260800,Orphanet:ORPHA2843,SNOMED_CT:190764000;CLNDN=Essential_pentosuria;CLNHGVS=NC_000017.11:g.82037630C>T;CLNREVSTAT=no_assertion_criteria_provided;CLNSIG=Affects;CLNVC=single_nucleotide_variant;CLNVCSO=SO:0001483;CLNVI=OMIM_Allelic_Variant:608347.0002;GENEINFO=DCXR:51181;MC=SO:0001575|splice_donor_variant;ORIGIN=1;RS=375243154
Public_PBMC	chr19	7293903	ID_330482	ARHGEF18	AF_EXAC=0.00000;AF_TGP=0.00040;ALLELEID=344506;CLNDISDB=MONDO:MONDO:0009517,MedGen:C0265344,OMIM:246200,Orphanet:ORPHA508,SNOMED_CT:111307005|MONDO:MONDO:0009874,MedGen:C0271695,OMIM:262190,Orphanet:ORPHA769,SNOMED_CT:33559001|MONDO:MONDO:0012520,MedGen:C0342278,OMIM:610549,Orphanet:ORPHA2297,SNOMED_CT:9859006;CLNDN=Leprechaunism_syndrome|Pineal_hyperplasia_AND_diabetes_mellitus_syndrome|Insulin-resistant_diabetes_mellitus_AND_acanthosis_nigricans;CLNHGVS=NC_000019.10:g.7293903C>G;CLNREVSTAT=criteria_provided,_single_submitter;CLNSIG=Uncertain_significance;CLNVC=single_nucleotide_variant;CLNVCSO=SO:0001483;CLNVI=Illumina_Laboratory_Services,Illumina:692908;GENEINFO=INSR:3643;MC=SO:0001623|5_prime_UTR_variant;ORIGIN=1;RS=143135433
Public_PBMC	chr19	7293953	ID_894527	ARHGEF18	AF_TGP=0.00020;ALLELEID=882678;CLNDISDB=MONDO:MONDO:0009517,MedGen:C0265344,OMIM:246200,Orphanet:ORPHA508,SNOMED_CT:111307005|MONDO:MONDO:0009874,MedGen:C0271695,OMIM:262190,Orphanet:ORPHA769,SNOMED_CT:33559001|MONDO:MONDO:0012520,MedGen:C0342278,OMIM:610549,Orphanet:ORPHA2297,SNOMED_CT:9859006;CLNDN=Leprechaunism_syndrome|Pineal_hyperplasia_AND_diabetes_mellitus_syndrome|Insulin-resistant_diabetes_mellitus_AND_acanthosis_nigricans;CLNHGVS=NC_000019.10:g.7293953G>A;CLNREVSTAT=criteria_provided,_single_submitter;CLNSIG=Uncertain_significance;CLNVC=single_nucleotide_variant;CLNVCSO=SO:0001483;CLNVI=Illumina_Laboratory_Services,Illumina:943088;GENEINFO=INSR:3643;MC=SO:0001623|5_prime_UTR_variant;ORIGIN=1;RS=532052290
Public_PBMC	chr17	81653156	ID_1054484	ARL16	ALLELEID=1050798;CLNDISDB=MedGen:CN517202;CLNDN=not_provided;CLNHGVS=NC_000017.11:g.81653156T>C;CLNREVSTAT=criteria_provided,_single_submitter;CLNSIG=Uncertain_significance;CLNVC=single_nucleotide_variant;CLNVCSO=SO:0001483;GENEINFO=PDE6G:5148;MC=SO:0001627|intron_variant;ORIGIN=1
Public_PBMC	chr17	81653157	ID_866720	ARL16	AF_EXAC=0.00002;ALLELEID=857286;CLNDISDB=Human_Phenotype_Ontology:HP:0000556,Human_Phenotype_Ontology:HP:0007736,Human_Phenotype_Ontology:HP:0007910,Human_Phenotype_Ontology:HP:0007974,Human_Phenotype_Ontology:HP:0007982,MONDO:MONDO:0019118,MeSH:D058499,MedGen:C0854723,Orphanet:ORPHA71862,SNOMED_CT:314407005;CLNDN=Retinal_dystrophy;CLNHGVS=NC_000017.11:g.81653157T>C;CLNREVSTAT=criteria_provided,_single_submitter;CLNSIG=Uncertain_significance;CLNVC=single_nucleotide_variant;CLNVCSO=SO:0001483;GENEINFO=PDE6G:5148;MC=SO:0001627|intron_variant;ORIGIN=1;RS=776737209
Public_PBMC	chr17	81653362	ID_325862	ARL16	ALLELEID=330588;CLNDISDB=Human_Phenotype_Ontology:HP:0000547,MONDO:MONDO:0019200,MeSH:D012174,MedGen:C0035334,OMIM:268000,OMIM:PS268000,Orphanet:ORPHA791,SNOMED_CT:28835009;CLNDN=Retinitis_pigmentosa;CLNHGVS=NC_000017.11:g.81653362G>C;CLNREVSTAT=criteria_provided,_single_submitter;CLNSIG=Uncertain_significance;CLNVC=single_nucleotide_variant;CLNVCSO=SO:0001483;CLNVI=Illumina_Laboratory_Services,Illumina:87090;GENEINFO=PDE6G:5148;MC=SO:0001623|5_prime_UTR_variant;ORIGIN=1;RS=772348610
Public_PBMC	chr12	122500639	ID_1494586	ARL6IP4	ALLELEID=1344728;CLNDISDB=MedGen:CN517202;CLNDN=not_provided;CLNHGVS=NC_000012.12:g.122500639T>C;CLNREVSTAT=criteria_provided,_single_submitter;CLNSIG=Uncertain_significance;CLNVC=single_nucleotide_variant;CLNVCSO=SO:0001483;GENEINFO=ZCCHC8:55596;MC=SO:0001623|5_prime_UTR_variant,SO:0001627|intron_variant;ORIGIN=1
Public_PBMC	chr2	218659708	ID_898620	ARPC2	ALLELEID=883749;CLNDISDB=MONDO:MONDO:0007415,MedGen:C3541471,OMIM:124000|MONDO:MONDO:0009723,MedGen:C0023264,OMIM:256000,Orphanet:ORPHA506,SNOMED_CT:29570005|MONDO:MONDO:0011308,MedGen:C1864002,OMIM:603358,Orphanet:ORPHA53693;CLNDN=Mitochondrial_complex_III_deficiency_nuclear_type_1|Leigh_syndrome|GRACILE_syndrome;CLNHGVS=NC_000002.12:g.218659708G>A;CLNREVSTAT=criteria_provided,_single_submitter;CLNSIG=Uncertain_significance;CLNVC=single_nucleotide_variant;CLNVCSO=SO:0001483;CLNVI=Illumina_Laboratory_Services,Illumina:929154;GENEINFO=BCS1L:617;MC=SO:0001619|non-coding_transcript_variant,SO:0001623|5_prime_UTR_variant;ORIGIN=1;RS=938140522
Public_PBMC	chr2	218659740	ID_334352	ARPC2	ALLELEID=285379;CLNDISDB=MONDO:MONDO:0007415,MedGen:C3541471,OMIM:124000|MONDO:MONDO:0009723,MedGen:C0023264,OMIM:256000,Orphanet:ORPHA506,SNOMED_CT:29570005|MONDO:MONDO:0011308,MedGen:C1864002,OMIM:603358,Orphanet:ORPHA53693;CLNDN=Mitochondrial_complex_III_deficiency_nuclear_type_1|Leigh_syndrome|GRACILE_syndrome;CLNHGVS=NC_000002.12:g.218659740G>T;CLNREVSTAT=criteria_provided,_multiple_submitters,_no_conflicts;CLNSIG=Uncertain_significance;CLNVC=single_nucleotide_variant;CLNVCSO=SO:0001483;CLNVI=Illumina_Laboratory_Services,Illumina:751938;GENEINFO=BCS1L:617;MC=SO:0001619|non-coding_transcript_variant,SO:0001623|5_prime_UTR_variant;ORIGIN=1;RS=886055624
Public_PBMC	chr2	218659744	ID_556251	ARPC2	ALLELEID=541798;CLNDISDB=MONDO:MONDO:0011308,MedGen:C1864002,OMIM:603358,Orphanet:ORPHA53693;CLNDN=GRACILE_syndrome;CLNHGVS=NC_000002.12:g.218659744G>A;CLNREVSTAT=criteria_provided,_single_submitter;CLNSIG=Uncertain_significance;CLNVC=single_nucleotide_variant;CLNVCSO=SO:0001483;GENEINFO=BCS1L:617;MC=SO:0001575|splice_donor_variant,SO:0001623|5_prime_UTR_variant;ORIGIN=0;RS=1553595158
Public_PBMC	chr2	218659744	ID_554713	ARPC2	ALLELEID=541888;CLNDISDB=MONDO:MONDO:0011308,MedGen:C1864002,OMIM:603358,Orphanet:ORPHA53693;CLNDN=GRACILE_syndrome;CLNHGVS=NC_000002.12:g.218659744G>T;CLNREVSTAT=criteria_provided,_single_submitter;CLNSIG=Uncertain_significance;CLNVC=single_nucleotide_variant;CLNVCSO=SO:0001483;GENEINFO=BCS1L:617;MC=SO:0001575|splice_donor_variant,SO:0001623|5_prime_UTR_variant;ORIGIN=0;RS=1553595158
Public_PBMC	chr2	218659745	ID_556020	ARPC2	ALLELEID=541800;CLNDISDB=MONDO:MONDO:0011308,MedGen:C1864002,OMIM:603358,Orphanet:ORPHA53693;CLNDN=GRACILE_syndrome;CLNHGVS=NC_000002.12:g.218659745T>G;CLNREVSTAT=criteria_provided,_single_submitter;CLNSIG=Uncertain_significance;CLNVC=single_nucleotide_variant;CLNVCSO=SO:0001483;GENEINFO=BCS1L:617;MC=SO:0001575|splice_donor_variant,SO:0001623|5_prime_UTR_variant;ORIGIN=0;RS=1553595166
Public_PBMC	chr8	18083978	ID_1366239	ASAH1	ALLELEID=1411581;CLNDISDB=MedGen:CN517202;CLNDN=not_provided;CLNHGVS=NC_000008.11:g.18083978C>A;CLNREVSTAT=criteria_provided,_single_submitter;CLNSIG=Uncertain_significance;CLNVC=single_nucleotide_variant;CLNVCSO=SO:0001483;GENEINFO=ASAH1:427;MC=SO:0001627|intron_variant;ORIGIN=1
Public_PBMC	chr8	18084060	ID_362386	ASAH1	AF_ESP=0.00008;ALLELEID=308431;CLNDISDB=MONDO:MONDO:0009218,MedGen:C0268255,OMIM:228000,Orphanet:ORPHA333,SNOMED_CT:79935000;CLNDN=Farber_lipogranulomatosis;CLNHGVS=NC_000008.11:g.18084060G>C;CLNREVSTAT=criteria_provided,_single_submitter;CLNSIG=Uncertain_significance;CLNVC=single_nucleotide_variant;CLNVCSO=SO:0001483;CLNVI=Illumina_Laboratory_Services,Illumina:786182;GENEINFO=ASAH1:427;MC=SO:0001623|5_prime_UTR_variant,SO:0001627|intron_variant;ORIGIN=1;RS=371791165
Public_PBMC	chr8	18084064	ID_362387	ASAH1	AF_ESP=0.00016;AF_EXAC=0.00025;ALLELEID=304761;CLNDISDB=MONDO:MONDO:0009218,MedGen:C0268255,OMIM:228000,Orphanet:ORPHA333,SNOMED_CT:79935000|MedGen:CN517202;CLNDN=Farber_lipogranulomatosis|not_provided;CLNHGVS=NC_000008.11:g.18084064T>C;CLNREVSTAT=criteria_provided,_multiple_submitters,_no_conflicts;CLNSIG=Uncertain_significance;CLNVC=single_nucleotide_variant;CLNVCSO=SO:0001483;CLNVI=Illumina_Laboratory_Services,Illumina:72295;GENEINFO=ASAH1:427;MC=SO:0001623|5_prime_UTR_variant,SO:0001627|intron_variant;ORIGIN=1;RS=200503438
Public_PBMC	chr8	18084081	ID_908564	ASAH1	AF_EXAC=0.00002;ALLELEID=899226;CLNDISDB=MONDO:MONDO:0009218,MedGen:C0268255,OMIM:228000,Orphanet:ORPHA333,SNOMED_CT:79935000;CLNDN=Farber_lipogranulomatosis;CLNHGVS=NC_000008.11:g.18084081C>G;CLNREVSTAT=criteria_provided,_single_submitter;CLNSIG=Uncertain_significance;CLNVC=single_nucleotide_variant;CLNVCSO=SO:0001483;CLNVI=Illumina_Laboratory_Services,Illumina:1330564;GENEINFO=ASAH1:427;MC=SO:0001623|5_prime_UTR_variant,SO:0001627|intron_variant;ORIGIN=1;RS=750505676
Public_PBMC	chr8	18084085	ID_362388	ASAH1	AF_ESP=0.00056;AF_EXAC=0.00052;ALLELEID=313539;CLNDISDB=MONDO:MONDO:0009218,MedGen:C0268255,OMIM:228000,Orphanet:ORPHA333,SNOMED_CT:79935000;CLNDN=Farber_lipogranulomatosis;CLNHGVS=NC_000008.11:g.18084085G>A;CLNREVSTAT=criteria_provided,_single_submitter;CLNSIG=Uncertain_significance;CLNVC=single_nucleotide_variant;CLNVCSO=SO:0001483;CLNVI=Illumina_Laboratory_Services,Illumina:715200;GENEINFO=ASAH1:427;MC=SO:0001623|5_prime_UTR_variant,SO:0001627|intron_variant;ORIGIN=1;RS=371756048
Public_PBMC	chr8	18084162	ID_362391	ASAH1	AF_TGP=0.00060;ALLELEID=313541;CLNDISDB=MONDO:MONDO:0009218,MedGen:C0268255,OMIM:228000,Orphanet:ORPHA333,SNOMED_CT:79935000;CLNDN=Farber_lipogranulomatosis;CLNHGVS=NC_000008.11:g.18084162G>C;CLNREVSTAT=criteria_provided,_single_submitter;CLNSIG=Uncertain_significance;CLNVC=single_nucleotide_variant;CLNVCSO=SO:0001483;CLNVI=Illumina_Laboratory_Services,Illumina:485765;GENEINFO=ASAH1:427;MC=SO:0001627|intron_variant;ORIGIN=1;RS=546277660
Public_PBMC	chr8	18084233	ID_362392	ASAH1	AF_TGP=0.00040;ALLELEID=313542;CLNDISDB=MONDO:MONDO:0009218,MedGen:C0268255,OMIM:228000,Orphanet:ORPHA333,SNOMED_CT:79935000;CLNDN=Farber_lipogranulomatosis;CLNHGVS=NC_000008.11:g.18084233T>A;CLNREVSTAT=criteria_provided,_single_submitter;CLNSIG=Uncertain_significance;CLNVC=single_nucleotide_variant;CLNVCSO=SO:0001483;CLNVI=Illumina_Laboratory_Services,Illumina:632169;GENEINFO=ASAH1:427;MC=SO:0001627|intron_variant;ORIGIN=1;RS=549133239
Public_PBMC	chr8	18084277	ID_362393	ASAH1	AF_TGP=0.00020;ALLELEID=313645;CLNDISDB=MONDO:MONDO:0009218,MedGen:C0268255,OMIM:228000,Orphanet:ORPHA333,SNOMED_CT:79935000;CLNDN=Farber_lipogranulomatosis;CLNHGVS=NC_000008.11:g.18084277T>A;CLNREVSTAT=criteria_provided,_single_submitter;CLNSIG=Uncertain_significance;CLNVC=single_nucleotide_variant;CLNVCSO=SO:0001483;CLNVI=Illumina_Laboratory_Services,Illumina:145117;GENEINFO=ASAH1:427;MC=SO:0001627|intron_variant;ORIGIN=1;RS=539981182
Public_PBMC	chr8	18084305	ID_362396	ASAH1	ALLELEID=313544;CLNDISDB=MONDO:MONDO:0009218,MedGen:C0268255,OMIM:228000,Orphanet:ORPHA333,SNOMED_CT:79935000;CLNDN=Farber_lipogranulomatosis;CLNHGVS=NC_000008.11:g.18084305G>C;CLNREVSTAT=criteria_provided,_single_submitter;CLNSIG=Uncertain_significance;CLNVC=single_nucleotide_variant;CLNVCSO=SO:0001483;CLNVI=Illumina_Laboratory_Services,Illumina:218659;GENEINFO=ASAH1:427;MC=SO:0001627|intron_variant;ORIGIN=1;RS=886062782
Public_PBMC	chr20	32358685	ID_338072	ASXL1	ALLELEID=344968;CLNDISDB=MONDO:MONDO:0011510,MedGen:C0796232,OMIM:605039,Orphanet:ORPHA97297;CLNDN=Bohring-Opitz_syndrome;CLNHGVS=NC_000020.11:g.32358688GCC[5];CLNREVSTAT=criteria_provided,_single_submitter;CLNSIG=Uncertain_significance;CLNVC=Microsatellite;CLNVCSO=SO:0000289;CLNVI=Illumina_Laboratory_Services,Illumina:498334;GENEINFO=ASXL1:171023;MC=SO:0001623|5_prime_UTR_variant;ORIGIN=1;RS=886056593
Public_PBMC	chr19	50384348	ID_423128	ATF5	ALLELEID=410667;CLNDISDB=MedGen:CN517202;CLNDN=not_provided;CLNHGVS=NC_000019.10:g.50384348_50384356delinsACACGGCGA;CLNREVSTAT=criteria_provided,_single_submitter;CLNSIG=Uncertain_significance;CLNVC=Indel;CLNVCSO=SO:1000032;GENEINFO=POLD1:5424;MC=SO:0001619|non-coding_transcript_variant,SO:0001623|5_prime_UTR_variant;ORIGIN=1;RS=1064796251
Public_PBMC	chr19	50384369	ID_420522	ATF5	ALLELEID=410668;CLNDISDB=MedGen:CN169374;CLNDN=not_specified;CLNHGVS=NC_000019.10:g.50384369C>T;CLNREVSTAT=criteria_provided,_single_submitter;CLNSIG=Uncertain_significance;CLNVC=single_nucleotide_variant;CLNVCSO=SO:0001483;GENEINFO=POLD1:5424;MC=SO:0001619|non-coding_transcript_variant,SO:0001623|5_prime_UTR_variant;ORIGIN=1;RS=957961260
Public_PBMC	chr19	50384387	ID_484422	ATF5	ALLELEID=479838;CLNDISDB=MONDO:MONDO:0015356,MeSH:D009386,MedGen:C0027672,Orphanet:ORPHA140162,SNOMED_CT:699346009;CLNDN=Hereditary_cancer-predisposing_syndrome;CLNHGVS=NC_000019.10:g.50384387G>C;CLNREVSTAT=criteria_provided,_single_submitter;CLNSIG=Uncertain_significance;CLNVC=single_nucleotide_variant;CLNVCSO=SO:0001483;GENEINFO=POLD1:5424;MC=SO:0001619|non-coding_transcript_variant,SO:0001623|5_prime_UTR_variant;ORIGIN=1;RS=1555786763
Public_PBMC	chr19	50384391	ID_421051	ATF5	ALLELEID=410669;CLNDISDB=MedGen:CN517202;CLNDN=not_provided;CLNHGVS=NC_000019.10:g.50384391G>C;CLNREVSTAT=criteria_provided,_single_submitter;CLNSIG=Uncertain_significance;CLNVC=single_nucleotide_variant;CLNVCSO=SO:0001483;GENEINFO=POLD1:5424;MC=SO:0001575|splice_donor_variant;ORIGIN=1;RS=1064794875
Public_PBMC	chr17	3636416	ID_990025	ATP2A3	AF_TGP=0.00020;ALLELEID=979889;CLNDISDB=MONDO:MONDO:0016239,MedGen:C4316899,Orphanet:ORPHA213,SNOMED_CT:190681003;CLNDN=Cystinosis;CLNHGVS=NC_000017.11:g.3636416C>T;CLNREVSTAT=no_assertion_criteria_provided;CLNSIG=Uncertain_significance;CLNVC=single_nucleotide_variant;CLNVCSO=SO:0001483;GENEINFO=CTNS:1497;ORIGIN=1;RS=537110680
Public_PBMC	chr17	3636418	ID_990026	ATP2A3	ALLELEID=979890;CLNDISDB=MONDO:MONDO:0016239,MedGen:C4316899,Orphanet:ORPHA213,SNOMED_CT:190681003;CLNDN=Cystinosis;CLNHGVS=NC_000017.11:g.3636418G>A;CLNREVSTAT=no_assertion_criteria_provided;CLNSIG=Uncertain_significance;CLNVC=single_nucleotide_variant;CLNVCSO=SO:0001483;GENEINFO=CTNS:1497;ORIGIN=1;RS=887657778
Public_PBMC	chr17	3636418	ID_4453	ATP2A3	ALLELEID=19492;CLNDISDB=MONDO:MONDO:0009064,MedGen:C2931013,OMIM:219750,Orphanet:ORPHA411641;CLNDN=Ocular_cystinosis;CLNHGVS=NC_000017.11:g.3636418G>T;CLNREVSTAT=no_assertion_criteria_provided;CLNSIG=Pathogenic;CLNVC=single_nucleotide_variant;CLNVCSO=SO:0001483;CLNVI=OMIM_Allelic_Variant:606272.0013;GENEINFO=CTNS:1497;ORIGIN=1
Public_PBMC	chr17	3636480	ID_889009	ATP2A3	ALLELEID=877276;CLNDISDB=MONDO:MONDO:0009064,MedGen:C2931013,OMIM:219750,Orphanet:ORPHA411641|MONDO:MONDO:0100151,MedGen:C2931187,OMIM:219800;CLNDN=Ocular_cystinosis|Nephropathic_cystinosis;CLNHGVS=NC_000017.11:g.3636480A>T;CLNREVSTAT=criteria_provided,_single_submitter;CLNSIG=Uncertain_significance;CLNVC=single_nucleotide_variant;CLNVCSO=SO:0001483;CLNVI=Illumina_Laboratory_Services,Illumina:846098;GENEINFO=CTNS:1497;MC=SO:0001623|5_prime_UTR_variant;ORIGIN=1;RS=1031783359
Public_PBMC	chr17	3636552	ID_889705	ATP2A3	AF_TGP=0.00020;ALLELEID=877277;CLNDISDB=MONDO:MONDO:0009064,MedGen:C2931013,OMIM:219750,Orphanet:ORPHA411641|MONDO:MONDO:0100151,MedGen:C2931187,OMIM:219800;CLNDN=Ocular_cystinosis|Nephropathic_cystinosis;CLNHGVS=NC_000017.11:g.3636552C>G;CLNREVSTAT=criteria_provided,_single_submitter;CLNSIG=Uncertain_significance;CLNVC=single_nucleotide_variant;CLNVCSO=SO:0001483;CLNVI=Illumina_Laboratory_Services,Illumina:917495;GENEINFO=CTNS:1497;MC=SO:0001623|5_prime_UTR_variant;ORIGIN=1;RS=534946329
Public_PBMC	chr17	3636564	ID_322816	ATP2A3	AF_TGP=0.00020;ALLELEID=345599;CLNDISDB=MONDO:MONDO:0009064,MedGen:C2931013,OMIM:219750,Orphanet:ORPHA411641|MONDO:MONDO:0100151,MedGen:C2931187,OMIM:219800;CLNDN=Ocular_cystinosis|Nephropathic_cystinosis;CLNHGVS=NC_000017.11:g.3636564C>T;CLNREVSTAT=criteria_provided,_single_submitter;CLNSIG=Uncertain_significance;CLNVC=single_nucleotide_variant;CLNVCSO=SO:0001483;CLNVI=Illumina_Laboratory_Services,Illumina:564529;GENEINFO=CTNS:1497;MC=SO:0001623|5_prime_UTR_variant;ORIGIN=1;RS=530371788
Public_PBMC	chr17	3636610	ID_891259	ATP2A3	ALLELEID=877278;CLNDISDB=MONDO:MONDO:0009064,MedGen:C2931013,OMIM:219750,Orphanet:ORPHA411641|MONDO:MONDO:0100151,MedGen:C2931187,OMIM:219800;CLNDN=Ocular_cystinosis|Nephropathic_cystinosis;CLNHGVS=NC_000017.11:g.3636610A>G;CLNREVSTAT=criteria_provided,_single_submitter;CLNSIG=Uncertain_significance;CLNVC=single_nucleotide_variant;CLNVCSO=SO:0001483;CLNVI=Illumina_Laboratory_Services,Illumina:631777;GENEINFO=CTNS:1497;MC=SO:0001623|5_prime_UTR_variant;ORIGIN=1;RS=1012479993
Public_PBMC	chr17	3636632	ID_322819	ATP2A3	ALLELEID=328158;CLNDISDB=MONDO:MONDO:0009064,MedGen:C2931013,OMIM:219750,Orphanet:ORPHA411641|MONDO:MONDO:0100151,MedGen:C2931187,OMIM:219800;CLNDN=Ocular_cystinosis|Nephropathic_cystinosis;CLNHGVS=NC_000017.11:g.3636632T>C;CLNREVSTAT=criteria_provided,_single_submitter;CLNSIG=Uncertain_significance;CLNVC=single_nucleotide_variant;CLNVCSO=SO:0001483;CLNVI=Illumina_Laboratory_Services,Illumina:829275;GENEINFO=CTNS:1497;MC=SO:0001623|5_prime_UTR_variant;ORIGIN=1;RS=886052860
Public_PBMC	chr17	3636697	ID_322820	ATP2A3	ALLELEID=338029;CLNDISDB=MONDO:MONDO:0009064,MedGen:C2931013,OMIM:219750,Orphanet:ORPHA411641|MONDO:MONDO:0100151,MedGen:C2931187,OMIM:219800;CLNDN=Ocular_cystinosis|Nephropathic_cystinosis;CLNHGVS=NC_000017.11:g.3636697G>T;CLNREVSTAT=criteria_provided,_single_submitter;CLNSIG=Uncertain_significance;CLNVC=single_nucleotide_variant;CLNVCSO=SO:0001483;CLNVI=Illumina_Laboratory_Services,Illumina:806529;GENEINFO=CTNS:1497;MC=SO:0001623|5_prime_UTR_variant;ORIGIN=1;RS=886052861
Public_PBMC	chr17	3636699	ID_322821	ATP2A3	ALLELEID=338033;CLNDISDB=MONDO:MONDO:0009064,MedGen:C2931013,OMIM:219750,Orphanet:ORPHA411641|MONDO:MONDO:0100151,MedGen:C2931187,OMIM:219800;CLNDN=Ocular_cystinosis|Nephropathic_cystinosis;CLNHGVS=NC_000017.11:g.3636699C>T;CLNREVSTAT=criteria_provided,_single_submitter;CLNSIG=Uncertain_significance;CLNVC=single_nucleotide_variant;CLNVCSO=SO:0001483;CLNVI=Illumina_Laboratory_Services,Illumina:113575;GENEINFO=CTNS:1497;MC=SO:0001623|5_prime_UTR_variant;ORIGIN=1;RS=886052862
Public_PBMC	chr17	3636789	ID_322823	ATP2A3	AF_TGP=0.00020;ALLELEID=344207;CLNDISDB=MONDO:MONDO:0009064,MedGen:C2931013,OMIM:219750,Orphanet:ORPHA411641|MONDO:MONDO:0100151,MedGen:C2931187,OMIM:219800;CLNDN=Ocular_cystinosis|Nephropathic_cystinosis;CLNHGVS=NC_000017.11:g.3636789A>C;CLNREVSTAT=criteria_provided,_single_submitter;CLNSIG=Uncertain_significance;CLNVC=single_nucleotide_variant;CLNVCSO=SO:0001483;CLNVI=Illumina_Laboratory_Services,Illumina:157460;GENEINFO=CTNS:1497;MC=SO:0001623|5_prime_UTR_variant,SO:0001627|intron_variant;ORIGIN=1;RS=534368692
Public_PBMC	chr17	3636803	ID_322824	ATP2A3	AF_TGP=0.00080;ALLELEID=344208;CLNDISDB=MONDO:MONDO:0009064,MedGen:C2931013,OMIM:219750,Orphanet:ORPHA411641|MONDO:MONDO:0100151,MedGen:C2931187,OMIM:219800;CLNDN=Ocular_cystinosis|Nephropathic_cystinosis;CLNHGVS=NC_000017.11:g.3636803G>A;CLNREVSTAT=criteria_provided,_single_submitter;CLNSIG=Uncertain_significance;CLNVC=single_nucleotide_variant;CLNVCSO=SO:0001483;CLNVI=Illumina_Laboratory_Services,Illumina:143799;GENEINFO=CTNS:1497;MC=SO:0001623|5_prime_UTR_variant,SO:0001627|intron_variant;ORIGIN=1;RS=559229383
Public_PBMC	chr17	3637123	ID_322826	ATP2A3	ALLELEID=344214;CLNDISDB=MONDO:MONDO:0009064,MedGen:C2931013,OMIM:219750,Orphanet:ORPHA411641|MONDO:MONDO:0100151,MedGen:C2931187,OMIM:219800;CLNDN=Ocular_cystinosis|Nephropathic_cystinosis;CLNHGVS=NC_000017.11:g.3637123T>C;CLNREVSTAT=criteria_provided,_single_submitter;CLNSIG=Uncertain_significance;CLNVC=single_nucleotide_variant;CLNVCSO=SO:0001483;CLNVI=Illumina_Laboratory_Services,Illumina:733092;GENEINFO=CTNS:1497;MC=SO:0001623|5_prime_UTR_variant;ORIGIN=1;RS=537567463
Public_PBMC	chr17	3640187	ID_552524	ATP2A3	ALLELEID=548084;CLNDISDB=MONDO:MONDO:0100151,MedGen:C2931187,OMIM:219800;CLNDN=Nephropathic_cystinosis;CLNHGVS=NC_000017.11:g.3640187G>A;CLNREVSTAT=criteria_provided,_single_submitter;CLNSIG=Likely_pathogenic;CLNVC=single_nucleotide_variant;CLNVCSO=SO:0001483;GENEINFO=CTNS:1497;MC=SO:0001574|splice_acceptor_variant,SO:0001627|intron_variant;ORIGIN=0;RS=1555558034
Public_PBMC	chr17	3640199	ID_553156	ATP2A3	AF_ESP=0.00008;AF_EXAC=0.00001;ALLELEID=548364;CLNDISDB=MONDO:MONDO:0100151,MedGen:C2931187,OMIM:219800;CLNDN=Nephropathic_cystinosis;CLNHGVS=NC_000017.11:g.3640199C>T;CLNREVSTAT=criteria_provided,_single_submitter;CLNSIG=Uncertain_significance;CLNVC=single_nucleotide_variant;CLNVCSO=SO:0001483;GENEINFO=CTNS:1497;MC=SO:0001623|5_prime_UTR_variant,SO:0001627|intron_variant;ORIGIN=0;RS=372701935
Public_PBMC	chr17	3640264	ID_852141	ATP2A3	ALLELEID=852736;CLNDISDB=MONDO:MONDO:0009064,MedGen:C2931013,OMIM:219750,Orphanet:ORPHA411641|MONDO:MONDO:0009066,MedGen:C0268626,OMIM:219900,Orphanet:ORPHA411634,SNOMED_CT:22830006|MONDO:MONDO:0016239,MedGen:C4316899,Orphanet:ORPHA213,SNOMED_CT:190681003|MeSH:D030342,MedGen:C0950123;CLNDN=Ocular_cystinosis|Juvenile_nephropathic_cystinosis|Cystinosis|Inborn_genetic_diseases;CLNHGVS=NC_000017.11:g.3640267_3640269del;CLNREVSTAT=criteria_provided,_multiple_submitters,_no_conflicts;CLNSIG=Pathogenic/Likely_pathogenic;CLNVC=Deletion;CLNVCSO=SO:0000159;CLNVI=Invitae:4934773;GENEINFO=CTNS:1497;MC=SO:0001575|splice_donor_variant,SO:0001627|intron_variant;ORIGIN=1;RS=2075652654
Public_PBMC	chr17	3640268	ID_557916	ATP2A3	ALLELEID=548114;CLNDISDB=MONDO:MONDO:0100151,MedGen:C2931187,OMIM:219800;CLNDN=Nephropathic_cystinosis;CLNHGVS=NC_000017.11:g.3640268G>A;CLNREVSTAT=criteria_provided,_single_submitter;CLNSIG=Likely_pathogenic;CLNVC=single_nucleotide_variant;CLNVCSO=SO:0001483;GENEINFO=CTNS:1497;MC=SO:0001575|splice_donor_variant,SO:0001627|intron_variant;ORIGIN=0;RS=1555558116
Public_PBMC	chr17	3640268	ID_1490046	ATP2A3	ALLELEID=1515039;CLNDISDB=MONDO:MONDO:0009064,MedGen:C2931013,OMIM:219750,Orphanet:ORPHA411641|MONDO:MONDO:0009066,MedGen:C0268626,OMIM:219900,Orphanet:ORPHA411634,SNOMED_CT:22830006|MONDO:MONDO:0100151,MedGen:C2931187,OMIM:219800;CLNDN=Ocular_cystinosis|Juvenile_nephropathic_cystinosis|Nephropathic_cystinosis;CLNHGVS=NC_000017.11:g.3640268G>T;CLNREVSTAT=criteria_provided,_single_submitter;CLNSIG=Likely_pathogenic;CLNVC=single_nucleotide_variant;CLNVCSO=SO:0001483;GENEINFO=CTNS:1497;MC=SO:0001575|splice_donor_variant,SO:0001627|intron_variant;ORIGIN=1
Public_PBMC	chr17	3640269	ID_1504210	ATP2A3	ALLELEID=1337086;CLNDISDB=MONDO:MONDO:0009064,MedGen:C2931013,OMIM:219750,Orphanet:ORPHA411641|MONDO:MONDO:0009066,MedGen:C0268626,OMIM:219900,Orphanet:ORPHA411634,SNOMED_CT:22830006|MONDO:MONDO:0100151,MedGen:C2931187,OMIM:219800;CLNDN=Ocular_cystinosis|Juvenile_nephropathic_cystinosis|Nephropathic_cystinosis;CLNHGVS=NC_000017.11:g.3640269T>C;CLNREVSTAT=criteria_provided,_single_submitter;CLNSIG=Likely_pathogenic;CLNVC=single_nucleotide_variant;CLNVCSO=SO:0001483;GENEINFO=CTNS:1497;MC=SO:0001575|splice_donor_variant,SO:0001627|intron_variant;ORIGIN=1
Public_PBMC	chr17	3640272	ID_836956	ATP2A3	ALLELEID=851717;CLNDISDB=MONDO:MONDO:0009064,MedGen:C2931013,OMIM:219750,Orphanet:ORPHA411641|MONDO:MONDO:0009066,MedGen:C0268626,OMIM:219900,Orphanet:ORPHA411634,SNOMED_CT:22830006|MeSH:D030342,MedGen:C0950123;CLNDN=Ocular_cystinosis|Juvenile_nephropathic_cystinosis|Inborn_genetic_diseases;CLNHGVS=NC_000017.11:g.3640272G>A;CLNREVSTAT=criteria_provided,_single_submitter;CLNSIG=Pathogenic;CLNVC=single_nucleotide_variant;CLNVCSO=SO:0001483;GENEINFO=CTNS:1497;MC=SO:0001627|intron_variant;ORIGIN=1;RS=1407498555
Public_PBMC	chr20	58651300	ID_339030	ATP5F1E	ALLELEID=351284;CLNDISDB=MONDO:MONDO:0011301,MedGen:C1864100,OMIM:603233,Orphanet:ORPHA94089;CLNDN=Pseudohypoparathyroidism_type_1B;CLNHGVS=NC_000020.11:g.58651300G>A;CLNREVSTAT=criteria_provided,_single_submitter;CLNSIG=Uncertain_significance;CLNVC=single_nucleotide_variant;CLNVCSO=SO:0001483;CLNVI=Illumina_Laboratory_Services,Illumina:814547;GENEINFO=STX16:8675|STX16-NPEPL1:100534593;MC=SO:0001619|non-coding_transcript_variant,SO:0001623|5_prime_UTR_variant;ORIGIN=1;RS=886056841
Public_PBMC	chr20	58651314	ID_339031	ATP5F1E	ALLELEID=336004;CLNDISDB=MONDO:MONDO:0011301,MedGen:C1864100,OMIM:603233,Orphanet:ORPHA94089;CLNDN=Pseudohypoparathyroidism_type_1B;CLNHGVS=NC_000020.11:g.58651314G>A;CLNREVSTAT=criteria_provided,_single_submitter;CLNSIG=Uncertain_significance;CLNVC=single_nucleotide_variant;CLNVCSO=SO:0001483;CLNVI=Illumina_Laboratory_Services,Illumina:746756;GENEINFO=STX16:8675|STX16-NPEPL1:100534593;MC=SO:0001619|non-coding_transcript_variant,SO:0001623|5_prime_UTR_variant;ORIGIN=1;RS=149351460
Public_PBMC	chr20	58651334	ID_339032	ATP5F1E	ALLELEID=350232;CLNDISDB=MONDO:MONDO:0011301,MedGen:C1864100,OMIM:603233,Orphanet:ORPHA94089;CLNDN=Pseudohypoparathyroidism_type_1B;CLNHGVS=NC_000020.11:g.58651334C>G;CLNREVSTAT=criteria_provided,_single_submitter;CLNSIG=Uncertain_significance;CLNVC=single_nucleotide_variant;CLNVCSO=SO:0001483;CLNVI=Illumina_Laboratory_Services,Illumina:822298;GENEINFO=STX16:8675|STX16-NPEPL1:100534593;MC=SO:0001619|non-coding_transcript_variant,SO:0001623|5_prime_UTR_variant;ORIGIN=1;RS=886056842
Public_PBMC	chr20	58651386	ID_896804	ATP5F1E	AF_TGP=0.00020;ALLELEID=886402;CLNDISDB=MONDO:MONDO:0011301,MedGen:C1864100,OMIM:603233,Orphanet:ORPHA94089;CLNDN=Pseudohypoparathyroidism_type_1B;CLNHGVS=NC_000020.11:g.58651386G>A;CLNREVSTAT=criteria_provided,_single_submitter;CLNSIG=Uncertain_significance;CLNVC=single_nucleotide_variant;CLNVCSO=SO:0001483;CLNVI=Illumina_Laboratory_Services,Illumina:943567;GENEINFO=STX16:8675|STX16-NPEPL1:100534593;MC=SO:0001619|non-coding_transcript_variant,SO:0001623|5_prime_UTR_variant;ORIGIN=1;RS=567647430
Public_PBMC	chr20	58651513	ID_896805	ATP5F1E	ALLELEID=886403;CLNDISDB=MONDO:MONDO:0011301,MedGen:C1864100,OMIM:603233,Orphanet:ORPHA94089;CLNDN=Pseudohypoparathyroidism_type_1B;CLNHGVS=NC_000020.11:g.58651513G>A;CLNREVSTAT=criteria_provided,_single_submitter;CLNSIG=Uncertain_significance;CLNVC=single_nucleotide_variant;CLNVCSO=SO:0001483;CLNVI=Illumina_Laboratory_Services,Illumina:1349943;GENEINFO=STX16:8675|STX16-NPEPL1:100534593;MC=SO:0001619|non-coding_transcript_variant,SO:0001623|5_prime_UTR_variant,SO:0001627|intron_variant;ORIGIN=1;RS=1018502247
Public_PBMC	chr20	58651542	ID_339035	ATP5F1E	ALLELEID=336005;CLNDISDB=MONDO:MONDO:0011301,MedGen:C1864100,OMIM:603233,Orphanet:ORPHA94089;CLNDN=Pseudohypoparathyroidism_type_1B;CLNHGVS=NC_000020.11:g.58651542T>G;CLNREVSTAT=criteria_provided,_single_submitter;CLNSIG=Uncertain_significance;CLNVC=single_nucleotide_variant;CLNVCSO=SO:0001483;CLNVI=Illumina_Laboratory_Services,Illumina:286746;GENEINFO=STX16:8675|STX16-NPEPL1:100534593;MC=SO:0001619|non-coding_transcript_variant,SO:0001623|5_prime_UTR_variant,SO:0001627|intron_variant;ORIGIN=1;RS=886056843
Public_PBMC	chr20	58651598	ID_339037	ATP5F1E	ALLELEID=350240;CLNDISDB=MONDO:MONDO:0011301,MedGen:C1864100,OMIM:603233,Orphanet:ORPHA94089;CLNDN=Pseudohypoparathyroidism_type_1B;CLNHGVS=NC_000020.11:g.58651598G>A;CLNREVSTAT=criteria_provided,_single_submitter;CLNSIG=Uncertain_significance;CLNVC=single_nucleotide_variant;CLNVCSO=SO:0001483;CLNVI=Illumina_Laboratory_Services,Illumina:129593;GENEINFO=STX16:8675|STX16-NPEPL1:100534593;MC=SO:0001619|non-coding_transcript_variant,SO:0001623|5_prime_UTR_variant,SO:0001627|intron_variant;ORIGIN=1;RS=886056844
Public_PBMC	chr20	58651630	ID_339038	ATP5F1E	ALLELEID=345770;CLNDISDB=MONDO:MONDO:0011301,MedGen:C1864100,OMIM:603233,Orphanet:ORPHA94089;CLNDN=Pseudohypoparathyroidism_type_1B;CLNHGVS=NC_000020.11:g.58651630G>A;CLNREVSTAT=criteria_provided,_single_submitter;CLNSIG=Uncertain_significance;CLNVC=single_nucleotide_variant;CLNVCSO=SO:0001483;CLNVI=Illumina_Laboratory_Services,Illumina:615442;GENEINFO=STX16:8675|STX16-NPEPL1:100534593;MC=SO:0001619|non-coding_transcript_variant,SO:0001623|5_prime_UTR_variant,SO:0001627|intron_variant;ORIGIN=1;RS=886056845
Public_PBMC	chr20	58891544	ID_591741	ATP5F1E	ALLELEID=582730;CLNDISDB=MedGen:CN517202;CLNDN=not_provided;CLNHGVS=NC_000020.11:g.58891549_58891556del;CLNREVSTAT=no_assertion_criteria_provided;CLNSIG=Uncertain_significance;CLNVC=Deletion;CLNVCSO=SO:0000159;GENEINFO=GNAS:2778;MC=SO:0001623|5_prime_UTR_variant,SO:0001627|intron_variant;ORIGIN=1;RS=1420599206
Public_PBMC	chr20	58891551	ID_591758	ATP5F1E	ALLELEID=582747;CLNDISDB=MedGen:CN517202;CLNDN=not_provided;CLNHGVS=NC_000020.11:g.58891551G>T;CLNREVSTAT=no_assertion_criteria_provided;CLNSIG=Uncertain_significance;CLNVC=single_nucleotide_variant;CLNVCSO=SO:0001483;GENEINFO=GNAS:2778;MC=SO:0001623|5_prime_UTR_variant,SO:0001627|intron_variant;ORIGIN=1;RS=1159136778
Public_PBMC	chr20	58891706	ID_1341633	ATP5F1E	ALLELEID=1332882;CLNDISDB=MedGen:CN517202;CLNDN=not_provided;CLNHGVS=NC_000020.11:g.58891709GCC[9];CLNREVSTAT=criteria_provided,_single_submitter;CLNSIG=Uncertain_significance;CLNVC=Microsatellite;CLNVCSO=SO:0000289;GENEINFO=GNAS:2778;MC=SO:0001627|intron_variant;ORIGIN=1
Public_PBMC	chr20	58891866	ID_1071844	ATP5F1E	ALLELEID=1064844;CLNDISDB=MedGen:CN517202;CLNDN=not_provided;CLNHGVS=NC_000020.11:g.58891866G>A;CLNREVSTAT=criteria_provided,_single_submitter;CLNSIG=Pathogenic;CLNVC=single_nucleotide_variant;CLNVCSO=SO:0001483;GENEINFO=GNAS:2778;MC=SO:0001575|splice_donor_variant,SO:0001627|intron_variant;ORIGIN=1
Public_PBMC	chr20	58891866	ID_873534	ATP5F1E	ALLELEID=861666;CLNDISDB=MONDO:MONDO:0011301,MedGen:C1864100,OMIM:603233,Orphanet:ORPHA94089;CLNDN=Pseudohypoparathyroidism_type_1B;CLNHGVS=NC_000020.11:g.58891866G>C;CLNREVSTAT=criteria_provided,_single_submitter;CLNSIG=Pathogenic;CLNVC=single_nucleotide_variant;CLNVCSO=SO:0001483;CLNVI=Illumina_Laboratory_Services,Illumina:1730464;GENEINFO=GNAS:2778;MC=SO:0001575|splice_donor_variant,SO:0001627|intron_variant;ORIGIN=0;RS=2089393181
Public_PBMC	chr20	58891867	ID_1216872	ATP5F1E	ALLELEID=1206852;CLNDISDB=MedGen:CN517202;CLNDN=not_provided;CLNHGVS=NC_000020.11:g.58891867T>C;CLNREVSTAT=criteria_provided,_single_submitter;CLNSIG=Pathogenic;CLNVC=single_nucleotide_variant;CLNVCSO=SO:0001483;GENEINFO=GNAS:2778;MC=SO:0001575|splice_donor_variant,SO:0001627|intron_variant;ORIGIN=1
Public_PBMC	chr20	58891868	ID_1349244	ATP5F1E	ALLELEID=1479255;CLNDISDB=MedGen:CN517202;CLNDN=not_provided;CLNHGVS=NC_000020.11:g.58891868_58891869delinsGC;CLNREVSTAT=criteria_provided,_single_submitter;CLNSIG=Uncertain_significance;CLNVC=Indel;CLNVCSO=SO:1000032;GENEINFO=GNAS:2778;MC=SO:0001627|intron_variant;ORIGIN=1
Public_PBMC	chr11	118145230	ID_1040559	ATP5MG	ALLELEID=1030083;CLNDISDB=MONDO:MONDO:0012737,MedGen:C2678484,OMIM:611819;CLNDN=Long_QT_syndrome_10;CLNHGVS=NC_000011.10:g.118145230C>T;CLNREVSTAT=criteria_provided,_single_submitter;CLNSIG=Uncertain_significance;CLNVC=single_nucleotide_variant;CLNVCSO=SO:0001483;GENEINFO=SCN4B:6330;MC=SO:0001574|splice_acceptor_variant,SO:0001619|non-coding_transcript_variant,SO:0001623|5_prime_UTR_variant,SO:0001627|intron_variant;ORIGIN=1;RS=950065814
Public_PBMC	chr12	123761697	ID_307646	ATP6V0A2	AF_TGP=0.00100;ALLELEID=329858;CLNDISDB=MONDO:MONDO:0018163,MedGen:C0268355,OMIM:219200,Orphanet:ORPHA357058,SNOMED_CT:73856006;CLNDN=Cutis_laxa_with_osteodystrophy;CLNHGVS=NC_000012.12:g.123761697T>G;CLNREVSTAT=criteria_provided,_single_submitter;CLNSIG=Uncertain_significance;CLNVC=single_nucleotide_variant;CLNVCSO=SO:0001483;CLNVI=Illumina_Laboratory_Services,Illumina:96961;GENEINFO=ATP6V0A2:23545;MC=SO:0001624|3_prime_UTR_variant;ORIGIN=1;RS=2651
Public_PBMC	chr12	123761716	ID_884117	ATP6V0A2	ALLELEID=869523;CLNDISDB=MONDO:MONDO:0018163,MedGen:C0268355,OMIM:219200,Orphanet:ORPHA357058,SNOMED_CT:73856006;CLNDN=Cutis_laxa_with_osteodystrophy;CLNHGVS=NC_000012.12:g.123761716C>T;CLNREVSTAT=criteria_provided,_single_submitter;CLNSIG=Uncertain_significance;CLNVC=single_nucleotide_variant;CLNVCSO=SO:0001483;CLNVI=Illumina_Laboratory_Services,Illumina:550522;GENEINFO=ATP6V0A2:23545;MC=SO:0001624|3_prime_UTR_variant;ORIGIN=1;RS=1051636200
Public_PBMC	chr12	123761739	ID_884118	ATP6V0A2	ALLELEID=869524;CLNDISDB=MONDO:MONDO:0018163,MedGen:C0268355,OMIM:219200,Orphanet:ORPHA357058,SNOMED_CT:73856006;CLNDN=Cutis_laxa_with_osteodystrophy;CLNHGVS=NC_000012.12:g.123761739A>G;CLNREVSTAT=criteria_provided,_single_submitter;CLNSIG=Uncertain_significance;CLNVC=single_nucleotide_variant;CLNVCSO=SO:0001483;CLNVI=Illumina_Laboratory_Services,Illumina:1378801;GENEINFO=ATP6V0A2:23545;MC=SO:0001624|3_prime_UTR_variant;ORIGIN=1;RS=1203316393
Public_PBMC	chr2	27489610	ID_1311183	BABAM2	ALLELEID=1300564;CLNDISDB=MedGen:CN517202;CLNDN=not_provided;CLNHGVS=NC_000002.12:g.27489610C>T;CLNREVSTAT=criteria_provided,_single_submitter;CLNSIG=Uncertain_significance;CLNVC=single_nucleotide_variant;CLNVCSO=SO:0001483;CLNVI=OMIM_Allelic_Variant:607386.0021;GENEINFO=IFT172:26160;MC=SO:0001627|intron_variant;ORIGIN=1
Public_PBMC	chr16	31094233	ID_225983	BCL7C	AF_ESP=0.20684;AF_EXAC=0.19190;AF_TGP=0.09145;ALLELEID=227787;CLNDISDB=MedGen:CN236549;CLNDN=warfarin_response_-_Dosage;CLNHGVS=NC_000016.10:g.31094233A>C;CLNREVSTAT=reviewed_by_expert_panel;CLNSIG=drug_response;CLNVC=single_nucleotide_variant;CLNVCSO=SO:0001483;CLNVI=PharmGKB_Clinical_Annotation:982035703|PharmGKB:982035703PA451906|PharmGKB:982035703;GENEINFO=VKORC1:79001;MC=SO:0001627|intron_variant;ORIGIN=1;RS=2884737
Public_PBMC	chr16	31094546	ID_887602	BCL7C	AF_EXAC=0.00008;AF_TGP=0.00040;ALLELEID=876653;CLNDISDB=MONDO:MONDO:0011837,MedGen:C1843832,OMIM:607473;CLNDN=Vitamin_K-dependent_clotting_factors,_combined_deficiency_of,_type_2;CLNHGVS=NC_000016.10:g.31094546C>A;CLNREVSTAT=criteria_provided,_single_submitter;CLNSIG=Uncertain_significance;CLNVC=single_nucleotide_variant;CLNVCSO=SO:0001483;CLNVI=Illumina_Laboratory_Services,Illumina:944221;GENEINFO=VKORC1:79001;MC=SO:0001627|intron_variant;ORIGIN=1;RS=201515545
Public_PBMC	chr16	31094731	ID_884454	BCL7C	AF_EXAC=0.00025;ALLELEID=875118;CLNDISDB=MONDO:MONDO:0011837,MedGen:C1843832,OMIM:607473;CLNDN=Vitamin_K-dependent_clotting_factors,_combined_deficiency_of,_type_2;CLNHGVS=NC_000016.10:g.31094731A>G;CLNREVSTAT=criteria_provided,_single_submitter;CLNSIG=Uncertain_significance;CLNVC=single_nucleotide_variant;CLNVCSO=SO:0001483;CLNVI=Illumina_Laboratory_Services,Illumina:911685;GENEINFO=VKORC1:79001;MC=SO:0001623|5_prime_UTR_variant;ORIGIN=1;RS=745707367
Public_PBMC	chr16	31094774	ID_884455	BCL7C	ALLELEID=875119;CLNDISDB=MONDO:MONDO:0011837,MedGen:C1843832,OMIM:607473;CLNDN=Vitamin_K-dependent_clotting_factors,_combined_deficiency_of,_type_2;CLNHGVS=NC_000016.10:g.31094774C>T;CLNREVSTAT=criteria_provided,_single_submitter;CLNSIG=Uncertain_significance;CLNVC=single_nucleotide_variant;CLNVCSO=SO:0001483;CLNVI=Illumina_Laboratory_Services,Illumina:632487;GENEINFO=VKORC1:79001;MC=SO:0001623|5_prime_UTR_variant;ORIGIN=1;RS=759852599
Public_PBMC	chr16	31094889	ID_318978	BCL7C	AF_TGP=0.00040;ALLELEID=334774;CLNDISDB=MedGen:CN239236;CLNDN=Vitamin_K-Dependent_Clotting_Factors;CLNHGVS=NC_000016.10:g.31094889C>G;CLNREVSTAT=criteria_provided,_single_submitter;CLNSIG=Uncertain_significance;CLNVC=single_nucleotide_variant;CLNVCSO=SO:0001483;CLNVI=Illumina_Laboratory_Services,Illumina:292490;GENEINFO=VKORC1:79001;ORIGIN=1;RS=569737355
Public_PBMC	chr22	23767595	ID_1043375	BCR	ALLELEID=1035064;CLNDISDB=MONDO:MONDO:0014025,MedGen:C3554398,OMIM:615048,Orphanet:ORPHA276435|MONDO:MONDO:0014395,MedGen:C4014648,OMIM:615911|MONDO:MONDO:0014532,MedGen:C4015513,OMIM:616209,Orphanet:ORPHA457050;CLNDN=Lower_motor_neuron_syndrome_with_late-adult_onset|Frontotemporal_dementia_and/or_amyotrophic_lateral_sclerosis_2|Autosomal_dominant_mitochondrial_myopathy_with_exercise_intolerance;CLNHGVS=NC_000022.11:g.23767595T>C;CLNREVSTAT=criteria_provided,_single_submitter;CLNSIG=Uncertain_significance;CLNVC=single_nucleotide_variant;CLNVCSO=SO:0001483;GENEINFO=CHCHD10:400916;MC=SO:0001574|splice_acceptor_variant;ORIGIN=1;RS=1354578196
Public_PBMC	chr22	23767598	ID_1446575	BCR	ALLELEID=1387526;CLNDISDB=MONDO:MONDO:0014025,MedGen:C3554398,OMIM:615048,Orphanet:ORPHA276435|MONDO:MONDO:0014395,MedGen:C4014648,OMIM:615911|MONDO:MONDO:0014532,MedGen:C4015513,OMIM:616209,Orphanet:ORPHA457050;CLNDN=Lower_motor_neuron_syndrome_with_late-adult_onset|Frontotemporal_dementia_and/or_amyotrophic_lateral_sclerosis_2|Autosomal_dominant_mitochondrial_myopathy_with_exercise_intolerance;CLNHGVS=NC_000022.11:g.23767598G>C;CLNREVSTAT=criteria_provided,_single_submitter;CLNSIG=Uncertain_significance;CLNVC=single_nucleotide_variant;CLNVCSO=SO:0001483;GENEINFO=CHCHD10:400916;MC=SO:0001627|intron_variant;ORIGIN=1
Public_PBMC	chr11	61964077	ID_99688	BEST1	AF_ESP=0.00092;AF_EXAC=0.00040;AF_TGP=0.00020;ALLELEID=105577;CLNDISDB=MedGen:CN517202;CLNDN=not_provided;CLNHGVS=NC_000011.10:g.61964077T>C;CLNREVSTAT=no_assertion_provided;CLNSIG=not_provided;CLNVC=single_nucleotide_variant;CLNVCSO=SO:0001483;GENEINFO=BEST1:7439;MC=SO:0001624|3_prime_UTR_variant,SO:0001627|intron_variant;RS=62640569
Public_PBMC	chr11	61964101	ID_497648	BEST1	ALLELEID=489072;CLNDISDB=MedGen:CN517202;CLNDN=not_provided;CLNHGVS=NC_000011.10:g.61964101T>G;CLNREVSTAT=criteria_provided,_multiple_submitters,_no_conflicts;CLNSIG=Uncertain_significance;CLNVC=single_nucleotide_variant;CLNVCSO=SO:0001483;GENEINFO=BEST1:7439;MC=SO:0001624|3_prime_UTR_variant,SO:0001627|intron_variant;ORIGIN=1;RS=1554965067
Public_PBMC	chr11	61964102	ID_1509191	BEST1	ALLELEID=1452308;CLNDISDB=MedGen:CN517202;CLNDN=not_provided;CLNHGVS=NC_000011.10:g.61964102A>C;CLNREVSTAT=criteria_provided,_single_submitter;CLNSIG=Uncertain_significance;CLNVC=single_nucleotide_variant;CLNVCSO=SO:0001483;GENEINFO=BEST1:7439;MC=SO:0001574|splice_acceptor_variant,SO:0001624|3_prime_UTR_variant;ORIGIN=1
Public_PBMC	chr11	61964102	ID_867040	BEST1	ALLELEID=857250;CLNDISDB=Human_Phenotype_Ontology:HP:0000556,Human_Phenotype_Ontology:HP:0007736,Human_Phenotype_Ontology:HP:0007910,Human_Phenotype_Ontology:HP:0007974,Human_Phenotype_Ontology:HP:0007982,MONDO:MONDO:0019118,MeSH:D058499,MedGen:C0854723,Orphanet:ORPHA71862,SNOMED_CT:314407005|MedGen:CN517202;CLNDN=Retinal_dystrophy|not_provided;CLNHGVS=NC_000011.10:g.61964102A>G;CLNREVSTAT=criteria_provided,_conflicting_interpretations;CLNSIG=Conflicting_interpretations_of_pathogenicity;CLNSIGCONF=Likely_pathogenic(1)|_Uncertain_significance(1);CLNVC=single_nucleotide_variant;CLNVCSO=SO:0001483;GENEINFO=BEST1:7439;MC=SO:0001574|splice_acceptor_variant,SO:0001624|3_prime_UTR_variant;ORIGIN=1;RS=1190983296
Public_PBMC	chr22	18077922	ID_897514	BID	ALLELEID=887213;CLNDISDB=MONDO:MONDO:0013938,MedGen:C3888385,OMIM:614872;CLNDN=Peroxisome_biogenesis_disorder_7A_(Zellweger);CLNHGVS=NC_000022.11:g.18077922T>C;CLNREVSTAT=criteria_provided,_single_submitter;CLNSIG=Uncertain_significance;CLNVC=single_nucleotide_variant;CLNVCSO=SO:0001483;CLNVI=Illumina_Laboratory_Services,Illumina:1641151;GENEINFO=PEX26:55670;ORIGIN=1;RS=905580400
Public_PBMC	chr22	18077926	ID_897515	BID	AF_TGP=0.00339;ALLELEID=887214;CLNDISDB=MONDO:MONDO:0013938,MedGen:C3888385,OMIM:614872;CLNDN=Peroxisome_biogenesis_disorder_7A_(Zellweger);CLNHGVS=NC_000022.11:g.18077926G>A;CLNREVSTAT=criteria_provided,_single_submitter;CLNSIG=Uncertain_significance;CLNVC=single_nucleotide_variant;CLNVCSO=SO:0001483;CLNVI=Illumina_Laboratory_Services,Illumina:1414874;GENEINFO=PEX26:55670;ORIGIN=1;RS=544836312
Public_PBMC	chr22	18077962	ID_340744	BID	ALLELEID=352135;CLNDISDB=MONDO:MONDO:0013938,MedGen:C3888385,OMIM:614872;CLNDN=Peroxisome_biogenesis_disorder_7A_(Zellweger);CLNHGVS=NC_000022.11:g.18077962C>T;CLNREVSTAT=criteria_provided,_single_submitter;CLNSIG=Uncertain_significance;CLNVC=single_nucleotide_variant;CLNVCSO=SO:0001483;CLNVI=Illumina_Laboratory_Services,Illumina:448878;GENEINFO=PEX26:55670;ORIGIN=1;RS=886057244
Public_PBMC	chr22	18077965	ID_898667	BID	ALLELEID=887215;CLNDISDB=MONDO:MONDO:0013938,MedGen:C3888385,OMIM:614872;CLNDN=Peroxisome_biogenesis_disorder_7A_(Zellweger);CLNHGVS=NC_000022.11:g.18077965G>T;CLNREVSTAT=criteria_provided,_single_submitter;CLNSIG=Uncertain_significance;CLNVC=single_nucleotide_variant;CLNVCSO=SO:0001483;CLNVI=Illumina_Laboratory_Services,Illumina:900548;GENEINFO=PEX26:55670;ORIGIN=1;RS=1926353199
Public_PBMC	chr22	18077996	ID_340746	BID	AF_TGP=0.00040;ALLELEID=337464;CLNDISDB=MONDO:MONDO:0013938,MedGen:C3888385,OMIM:614872;CLNDN=Peroxisome_biogenesis_disorder_7A_(Zellweger);CLNHGVS=NC_000022.11:g.18077996C>T;CLNREVSTAT=criteria_provided,_single_submitter;CLNSIG=Uncertain_significance;CLNVC=single_nucleotide_variant;CLNVCSO=SO:0001483;CLNVI=Illumina_Laboratory_Services,Illumina:679009;GENEINFO=PEX26:55670;MC=SO:0001623|5_prime_UTR_variant;ORIGIN=1;RS=561094254
Public_PBMC	chr22	18078002	ID_340747	BID	ALLELEID=337466;CLNDISDB=MONDO:MONDO:0013938,MedGen:C3888385,OMIM:614872;CLNDN=Peroxisome_biogenesis_disorder_7A_(Zellweger);CLNHGVS=NC_000022.11:g.18078002G>A;CLNREVSTAT=criteria_provided,_single_submitter;CLNSIG=Uncertain_significance;CLNVC=single_nucleotide_variant;CLNVCSO=SO:0001483;CLNVI=Illumina_Laboratory_Services,Illumina:450221;GENEINFO=PEX26:55670;MC=SO:0001623|5_prime_UTR_variant;ORIGIN=1;RS=752393777
Public_PBMC	chr22	18078297	ID_898668	BID	ALLELEID=887216;CLNDISDB=MONDO:MONDO:0013938,MedGen:C3888385,OMIM:614872;CLNDN=Peroxisome_biogenesis_disorder_7A_(Zellweger);CLNHGVS=NC_000022.11:g.18078297C>T;CLNREVSTAT=criteria_provided,_single_submitter;CLNSIG=Uncertain_significance;CLNVC=single_nucleotide_variant;CLNVCSO=SO:0001483;CLNVI=Illumina_Laboratory_Services,Illumina:664767;GENEINFO=PEX26:55670;MC=SO:0001623|5_prime_UTR_variant;ORIGIN=1;RS=1926378615
Public_PBMC	chr22	18078607	ID_2159	BID	ALLELEID=17198;CLNDISDB=MONDO:MONDO:0013938,MedGen:C3888385,OMIM:614872|MONDO:MONDO:0013939,MedGen:C3553951,OMIM:614873;CLNDN=Peroxisome_biogenesis_disorder_7A_(Zellweger)|Peroxisome_biogenesis_disorder_7B;CLNHGVS=NC_000022.11:g.18078607G>T;CLNREVSTAT=criteria_provided,_single_submitter;CLNSIG=Pathogenic;CLNVC=single_nucleotide_variant;CLNVCSO=SO:0001483;CLNVI=OMIM_Allelic_Variant:608666.0008;GENEINFO=PEX26:55670;MC=SO:0001575|splice_donor_variant;ORIGIN=1;RS=267608190
Public_PBMC	chr22	18078609	ID_595256	BID	AF_EXAC=0.00002;ALLELEID=586318;CLNDISDB=MONDO:MONDO:0013938,MedGen:C3888385,OMIM:614872|MONDO:MONDO:0013939,MedGen:C3553951,OMIM:614873|MedGen:CN517202;CLNDN=Peroxisome_biogenesis_disorder_7A_(Zellweger)|Peroxisome_biogenesis_disorder_7B|not_provided;CLNHGVS=NC_000022.11:g.18078609A>G;CLNREVSTAT=criteria_provided,_multiple_submitters,_no_conflicts;CLNSIG=Uncertain_significance;CLNVC=single_nucleotide_variant;CLNVCSO=SO:0001483;GENEINFO=PEX26:55670;MC=SO:0001627|intron_variant;ORIGIN=1;RS=757200331
Public_PBMC	chr22	18078614	ID_340753	BID	ALLELEID=337492;CLNDISDB=MONDO:MONDO:0013938,MedGen:C3888385,OMIM:614872;CLNDN=Peroxisome_biogenesis_disorder_7A_(Zellweger);CLNHGVS=NC_000022.11:g.18078614C>T;CLNREVSTAT=criteria_provided,_single_submitter;CLNSIG=Uncertain_significance;CLNVC=single_nucleotide_variant;CLNVCSO=SO:0001483;CLNVI=Illumina_Laboratory_Services,Illumina:725884;GENEINFO=PEX26:55670;MC=SO:0001627|intron_variant;ORIGIN=1;RS=886057245
Public_PBMC	chr2	127422915	ID_627040	BIN1	ALLELEID=615719;CLNDISDB=Human_Phenotype_Ontology:HP:0001907,MedGen:C0040038;CLNDN=Thromboembolism;CLNHGVS=NC_000002.12:g.127422915A>G;CLNREVSTAT=criteria_provided,_single_submitter;CLNSIG=Likely_pathogenic;CLNVC=single_nucleotide_variant;CLNVCSO=SO:0001483;GENEINFO=PROC:5624;MC=SO:0001574|splice_acceptor_variant;ORIGIN=0;RS=1573442055
Public_PBMC	chr2	127422916	ID_536971	BIN1	ALLELEID=516340;CLNDISDB=MONDO:MONDO:0008316,MedGen:C2674321,OMIM:176860;CLNDN=Thrombophilia_due_to_protein_C_deficiency,_autosomal_dominant;CLNHGVS=NC_000002.12:g.127422916G>A;CLNREVSTAT=criteria_provided,_single_submitter;CLNSIG=Likely_pathogenic;CLNVC=single_nucleotide_variant;CLNVCSO=SO:0001483;GENEINFO=PROC:5624;MC=SO:0001574|splice_acceptor_variant;ORIGIN=1;RS=1553423955
Public_PBMC	chr2	73926849	ID_337040	BOLA3	ALLELEID=290524;CLNDISDB=MONDO:MONDO:0018158,MedGen:C0342782,OMIM:PS603041,Orphanet:ORPHA35698;CLNDN=Mitochondrial_DNA_depletion_syndrome;CLNHGVS=NC_000002.12:g.73926851_73926854dup;CLNREVSTAT=criteria_provided,_single_submitter;CLNSIG=Uncertain_significance;CLNVC=Duplication;CLNVCSO=SO:1000035;CLNVI=Illumina_Laboratory_Services,Illumina:695893;GENEINFO=DGUOK:1716;MC=SO:0002153|genic_upstream_transcript_variant;ORIGIN=1;RS=567251538
Public_PBMC	chr2	73926857	ID_337041	BOLA3	ALLELEID=287233;CLNDISDB=MONDO:MONDO:0018158,MedGen:C0342782,OMIM:PS603041,Orphanet:ORPHA35698;CLNDN=Mitochondrial_DNA_depletion_syndrome;CLNHGVS=NC_000002.12:g.73926857C>A;CLNREVSTAT=criteria_provided,_single_submitter;CLNSIG=Uncertain_significance;CLNVC=single_nucleotide_variant;CLNVCSO=SO:0001483;CLNVI=Illumina_Laboratory_Services,Illumina:779161;GENEINFO=DGUOK:1716;MC=SO:0002153|genic_upstream_transcript_variant;ORIGIN=1;RS=753666732
Public_PBMC	chr2	73926890	ID_337042	BOLA3	AF_ESP=0.00015;AF_EXAC=0.00010;ALLELEID=290525;CLNDISDB=MONDO:MONDO:0009636,MedGen:C5191055,OMIM:251880,Orphanet:ORPHA279934;CLNDN=Mitochondrial_DNA_depletion_syndrome_3;CLNHGVS=NC_000002.12:g.73926890G>T;CLNREVSTAT=criteria_provided,_single_submitter;CLNSIG=Uncertain_significance;CLNVC=single_nucleotide_variant;CLNVCSO=SO:0001483;CLNVI=Illumina_Laboratory_Services,Illumina:793192;GENEINFO=DGUOK:1716;MC=SO:0001619|non-coding_transcript_variant,SO:0001623|5_prime_UTR_variant;ORIGIN=1;RS=200333852
Public_PBMC	chr2	73926903	ID_337043	BOLA3	AF_ESP=0.00015;AF_EXAC=0.00007;ALLELEID=287240;CLNDISDB=MONDO:MONDO:0009636,MedGen:C5191055,OMIM:251880,Orphanet:ORPHA279934;CLNDN=Mitochondrial_DNA_depletion_syndrome_3;CLNHGVS=NC_000002.12:g.73926903T>C;CLNREVSTAT=criteria_provided,_single_submitter;CLNSIG=Uncertain_significance;CLNVC=single_nucleotide_variant;CLNVCSO=SO:0001483;CLNVI=Illumina_Laboratory_Services,Illumina:93752;GENEINFO=DGUOK:1716;MC=SO:0001619|non-coding_transcript_variant,SO:0001623|5_prime_UTR_variant;ORIGIN=1;RS=369681767
Public_PBMC	chr2	73927053	ID_337045	BOLA3	ALLELEID=290526;CLNDISDB=MONDO:MONDO:0009636,MedGen:C5191055,OMIM:251880,Orphanet:ORPHA279934;CLNDN=Mitochondrial_DNA_depletion_syndrome_3;CLNHGVS=NC_000002.12:g.73927053G>T;CLNREVSTAT=criteria_provided,_single_submitter;CLNSIG=Uncertain_significance;CLNVC=single_nucleotide_variant;CLNVCSO=SO:0001483;CLNVI=Illumina_Laboratory_Services,Illumina:790890;GENEINFO=DGUOK:1716;MC=SO:0001575|splice_donor_variant;ORIGIN=1;RS=886056321
Public_PBMC	chr8	144412948	ID_1512048	BOP1	ALLELEID=1455682;CLNDISDB=MedGen:CN517202;CLNDN=not_provided;CLNHGVS=NC_000008.11:g.144412948T>C;CLNREVSTAT=criteria_provided,_single_submitter;CLNSIG=Likely_pathogenic;CLNVC=single_nucleotide_variant;CLNVCSO=SO:0001483;GENEINFO=SLC39A4:55630;MC=SO:0001574|splice_acceptor_variant;ORIGIN=1
Public_PBMC	chr8	144412948	ID_1065974	BOP1	ALLELEID=1055713;CLNDISDB=MedGen:CN517202;CLNDN=not_provided;CLNHGVS=NC_000008.11:g.144412948T>G;CLNREVSTAT=criteria_provided,_single_submitter;CLNSIG=Likely_pathogenic;CLNVC=single_nucleotide_variant;CLNVCSO=SO:0001483;GENEINFO=SLC39A4:55630;MC=SO:0001574|splice_acceptor_variant;ORIGIN=1
Public_PBMC	chr8	144413236	ID_845017	BOP1	ALLELEID=851672;CLNDISDB=MedGen:CN517202;CLNDN=not_provided;CLNHGVS=NC_000008.11:g.144413236C>A;CLNREVSTAT=criteria_provided,_single_submitter;CLNSIG=Likely_pathogenic;CLNVC=single_nucleotide_variant;CLNVCSO=SO:0001483;GENEINFO=SLC39A4:55630;MC=SO:0001575|splice_donor_variant;ORIGIN=1;RS=1821971485
Public_PBMC	chr8	144413390	ID_1514631	BOP1	ALLELEID=1485674;CLNDISDB=MedGen:CN517202;CLNDN=not_provided;CLNHGVS=NC_000008.11:g.144413390C>A;CLNREVSTAT=criteria_provided,_single_submitter;CLNSIG=Likely_pathogenic;CLNVC=single_nucleotide_variant;CLNVCSO=SO:0001483;GENEINFO=SLC39A4:55630;MC=SO:0001574|splice_acceptor_variant;ORIGIN=1
Public_PBMC	chr8	144413508	ID_985707	BOP1	ALLELEID=973656;CLNDISDB=MeSH:D030342,MedGen:C0950123|MedGen:CN517202;CLNDN=Inborn_genetic_diseases|not_provided;CLNHGVS=NC_000008.11:g.144413511_144413524del;CLNREVSTAT=criteria_provided,_multiple_submitters,_no_conflicts;CLNSIG=Pathogenic/Likely_pathogenic;CLNVC=Deletion;CLNVCSO=SO:0000159;CLNVI=Invitae:4878559;GENEINFO=SLC39A4:55630;MC=SO:0001575|splice_donor_variant;ORIGIN=1;RS=782563835
Public_PBMC	chr8	144413511	ID_1452203	BOP1	ALLELEID=1438960;CLNDISDB=MedGen:CN517202;CLNDN=not_provided;CLNHGVS=NC_000008.11:g.144413523_144413536del;CLNREVSTAT=criteria_provided,_single_submitter;CLNSIG=Pathogenic;CLNVC=Deletion;CLNVCSO=SO:0000159;GENEINFO=SLC39A4:55630;MC=SO:0001575|splice_donor_variant;ORIGIN=1
Public_PBMC	chr8	144413748	ID_1068118	BOP1	ALLELEID=1055714;CLNDISDB=MedGen:CN517202;CLNDN=not_provided;CLNHGVS=NC_000008.11:g.144413748A>C;CLNREVSTAT=criteria_provided,_single_submitter;CLNSIG=Likely_pathogenic;CLNVC=single_nucleotide_variant;CLNVCSO=SO:0001483;GENEINFO=SLC39A4:55630;MC=SO:0001575|splice_donor_variant;ORIGIN=1
Public_PBMC	chr8	144413956	ID_1469665	BOP1	ALLELEID=1475613;CLNDISDB=MedGen:CN517202;CLNDN=not_provided;CLNHGVS=NC_000008.11:g.144413956A>G;CLNREVSTAT=criteria_provided,_single_submitter;CLNSIG=Likely_pathogenic;CLNVC=single_nucleotide_variant;CLNVCSO=SO:0001483;GENEINFO=SLC39A4:55630;MC=SO:0001575|splice_donor_variant;ORIGIN=1
Public_PBMC	chr8	144413957	ID_1503893	BOP1	ALLELEID=1424297;CLNDISDB=MedGen:CN517202;CLNDN=not_provided;CLNHGVS=NC_000008.11:g.144413957C>A;CLNREVSTAT=criteria_provided,_single_submitter;CLNSIG=Likely_pathogenic;CLNVC=single_nucleotide_variant;CLNVCSO=SO:0001483;GENEINFO=SLC39A4:55630;MC=SO:0001575|splice_donor_variant;ORIGIN=1
Public_PBMC	chr8	144413957	ID_1472529	BOP1	ALLELEID=1397911;CLNDISDB=MedGen:CN517202;CLNDN=not_provided;CLNHGVS=NC_000008.11:g.144413957C>T;CLNREVSTAT=criteria_provided,_single_submitter;CLNSIG=Likely_pathogenic;CLNVC=single_nucleotide_variant;CLNVCSO=SO:0001483;GENEINFO=SLC39A4:55630;MC=SO:0001575|splice_donor_variant;ORIGIN=1
Public_PBMC	chr19	18789936	ID_808506	BORCS8	ALLELEID=797778;CLNDISDB=MedGen:CN517202;CLNDN=not_provided;CLNHGVS=NC_000019.10:g.18789936G>A;CLNREVSTAT=criteria_provided,_single_submitter;CLNSIG=Uncertain_significance;CLNVC=single_nucleotide_variant;CLNVCSO=SO:0001483;GENEINFO=COMP:1311;MC=SO:0001627|intron_variant;ORIGIN=1;RS=1601059553
Public_PBMC	chr19	18789937	ID_1504739	BORCS8	ALLELEID=1417489;CLNDISDB=MedGen:CN517202;CLNDN=not_provided;CLNHGVS=NC_000019.10:g.18789937C>T;CLNREVSTAT=criteria_provided,_single_submitter;CLNSIG=Uncertain_significance;CLNVC=single_nucleotide_variant;CLNVCSO=SO:0001483;GENEINFO=COMP:1311;MC=SO:0001627|intron_variant;ORIGIN=1
Public_PBMC	chr19	18790120	ID_1369296	BORCS8	ALLELEID=1414310;CLNDISDB=MedGen:CN517202;CLNDN=not_provided;CLNHGVS=NC_000019.10:g.18790120G>T;CLNREVSTAT=criteria_provided,_single_submitter;CLNSIG=Uncertain_significance;CLNVC=single_nucleotide_variant;CLNVCSO=SO:0001483;GENEINFO=COMP:1311;MC=SO:0001627|intron_variant;ORIGIN=1
Public_PBMC	chr19	18790127	ID_890831	BORCS8	ALLELEID=880723;CLNDISDB=MONDO:MONDO:0007561,MedGen:C1838280,OMIM:132400,Orphanet:ORPHA93308|MONDO:MONDO:0008322,MedGen:C0410538,OMIM:177170,Orphanet:ORPHA750,SNOMED_CT:22567005;CLNDN=Multiple_epiphyseal_dysplasia_type_1|Pseudoachondroplastic_spondyloepiphyseal_dysplasia_syndrome;CLNHGVS=NC_000019.10:g.18790127G>T;CLNREVSTAT=criteria_provided,_single_submitter;CLNSIG=Uncertain_significance;CLNVC=single_nucleotide_variant;CLNVCSO=SO:0001483;CLNVI=Illumina_Laboratory_Services,Illumina:1340607;GENEINFO=COMP:1311;MC=SO:0001627|intron_variant;ORIGIN=1;RS=1225414726
Public_PBMC	chr19	18790128	ID_328627	BORCS8	ALLELEID=332913;CLNDISDB=MONDO:MONDO:0007561,MedGen:C1838280,OMIM:132400,Orphanet:ORPHA93308|MONDO:MONDO:0008322,MedGen:C0410538,OMIM:177170,Orphanet:ORPHA750,SNOMED_CT:22567005;CLNDN=Multiple_epiphyseal_dysplasia_type_1|Pseudoachondroplastic_spondyloepiphyseal_dysplasia_syndrome;CLNHGVS=NC_000019.10:g.18790128G>C;CLNREVSTAT=criteria_provided,_single_submitter;CLNSIG=Uncertain_significance;CLNVC=single_nucleotide_variant;CLNVCSO=SO:0001483;CLNVI=Illumina_Laboratory_Services,Illumina:670900;GENEINFO=COMP:1311;MC=SO:0001627|intron_variant;ORIGIN=1;RS=150008764
Public_PBMC	chr19	18790128	ID_890832	BORCS8	ALLELEID=880724;CLNDISDB=MONDO:MONDO:0007561,MedGen:C1838280,OMIM:132400,Orphanet:ORPHA93308|MONDO:MONDO:0008322,MedGen:C0410538,OMIM:177170,Orphanet:ORPHA750,SNOMED_CT:22567005;CLNDN=Multiple_epiphyseal_dysplasia_type_1|Pseudoachondroplastic_spondyloepiphyseal_dysplasia_syndrome;CLNHGVS=NC_000019.10:g.18790128G>T;CLNREVSTAT=criteria_provided,_single_submitter;CLNSIG=Uncertain_significance;CLNVC=single_nucleotide_variant;CLNVCSO=SO:0001483;CLNVI=Illumina_Laboratory_Services,Illumina:893874;GENEINFO=COMP:1311;MC=SO:0001627|intron_variant;ORIGIN=1;RS=150008764
Public_PBMC	chr19	17874131	ID_892553	BST2	AF_ESP=0.00008;AF_EXAC=0.00003;ALLELEID=880715;CLNDISDB=MONDO:MONDO:0020716,MedGen:C1848805,OMIM:274400;CLNDN=Familial_thyroid_dyshormonogenesis_1;CLNHGVS=NC_000019.10:g.17874131C>A;CLNREVSTAT=criteria_provided,_single_submitter;CLNSIG=Uncertain_significance;CLNVC=single_nucleotide_variant;CLNVCSO=SO:0001483;CLNVI=Illumina_Laboratory_Services,Illumina:687521;GENEINFO=SLC5A5:6528;MC=SO:0001627|intron_variant;ORIGIN=1;RS=368445837
Public_PBMC	chr19	17874216	ID_892554	BST2	AF_ESP=0.00008;AF_EXAC=0.00001;ALLELEID=880716;CLNDISDB=MONDO:MONDO:0020716,MedGen:C1848805,OMIM:274400;CLNDN=Familial_thyroid_dyshormonogenesis_1;CLNHGVS=NC_000019.10:g.17874216G>A;CLNREVSTAT=criteria_provided,_single_submitter;CLNSIG=Uncertain_significance;CLNVC=single_nucleotide_variant;CLNVCSO=SO:0001483;CLNVI=Illumina_Laboratory_Services,Illumina:1338506;GENEINFO=SLC5A5:6528;MC=SO:0001627|intron_variant;ORIGIN=1;RS=376277243
Public_PBMC	chr2	201258385	ID_870948	BZW1	AF_ESP=0.00129;AF_EXAC=0.00076;AF_TGP=0.00020;ALLELEID=859118;CLNDISDB=MedGen:CN517202;CLNDN=not_provided;CLNHGVS=NC_000002.12:g.201258385G>A;CLNREVSTAT=criteria_provided,_single_submitter;CLNSIG=Uncertain_significance;CLNVC=single_nucleotide_variant;CLNVCSO=SO:0001483;GENEINFO=CASP8:841;MC=SO:0001627|intron_variant;ORIGIN=1;RS=202238412
Public_PBMC	chr12	6606263	ID_1033396	C12orf57	ALLELEID=1021107;CLNDISDB=MONDO:MONDO:0014946,MedGen:C4310688,OMIM:617159;CLNDN=Sifrim-Hitz-Weiss_syndrome;CLNHGVS=NC_000012.12:g.6606263G>C;CLNREVSTAT=criteria_provided,_single_submitter;CLNSIG=Uncertain_significance;CLNVC=single_nucleotide_variant;CLNVCSO=SO:0001483;GENEINFO=CHD4:1108;MC=SO:0001627|intron_variant;ORIGIN=16;RS=1232426437
Public_PBMC	chr12	6606268	ID_975670	C12orf57	AF_ESP=0.00008;ALLELEID=964038;CLNDISDB=Human_Phenotype_Ontology:HP:0000730,Human_Phenotype_Ontology:HP:0001249,Human_Phenotype_Ontology:HP:0001267,Human_Phenotype_Ontology:HP:0001286,Human_Phenotype_Ontology:HP:0002122,Human_Phenotype_Ontology:HP:0002192,Human_Phenotype_Ontology:HP:0002316,Human_Phenotype_Ontology:HP:0002382,Human_Phenotype_Ontology:HP:0002386,Human_Phenotype_Ontology:HP:0002402,Human_Phenotype_Ontology:HP:0002458,Human_Phenotype_Ontology:HP:0002482,Human_Phenotype_Ontology:HP:0002499,Human_Phenotype_Ontology:HP:0002543,Human_Phenotype_Ontology:HP:0003767,Human_Phenotype_Ontology:HP:0006833,Human_Phenotype_Ontology:HP:0007154,Human_Phenotype_Ontology:HP:0007176,Human_Phenotype_Ontology:HP:0007180,MONDO:MONDO:0001071,MeSH:D008607,MedGen:C3714756,SNOMED_CT:228156007|MedGen:CN517202;CLNDN=Intellectual_disability|not_provided;CLNHGVS=NC_000012.12:g.6606268T>A;CLNREVSTAT=criteria_provided,_single_submitter;CLNSIG=Uncertain_significance;CLNVC=single_nucleotide_variant;CLNVCSO=SO:0001483;GENEINFO=CHD4:1108;MC=SO:0001627|intron_variant;ORIGIN=129;RS=376670062
Public_PBMC	chr12	6606270	ID_1334611	C12orf57	ALLELEID=1325506;CLNDISDB=MedGen:CN517202;CLNDN=not_provided;CLNHGVS=NC_000012.12:g.6606270T>C;CLNREVSTAT=criteria_provided,_single_submitter;CLNSIG=Uncertain_significance;CLNVC=single_nucleotide_variant;CLNVCSO=SO:0001483;GENEINFO=CHD4:1108;MC=SO:0001627|intron_variant;ORIGIN=1
Public_PBMC	chr12	6943843	ID_1328141	C12orf57	ALLELEID=1318759;CLNDISDB=MONDO:MONDO:0030362,MedGen:CN301151,OMIM:619487;CLNDN=Aicardi-Goutieres_syndrome_9;CLNHGVS=NC_000012.12:g.6943843C>G;CLNREVSTAT=criteria_provided,_single_submitter;CLNSIG=Likely_pathogenic;CLNVC=single_nucleotide_variant;CLNVCSO=SO:0001483;GENEINFO=C12orf57:113246|RNU7-1:100147744;MC=SO:0001619|non-coding_transcript_variant,SO:0001627|intron_variant;ORIGIN=0
Public_PBMC	chr12	6943843	ID_1202611	C12orf57	ALLELEID=1192613;CLNDISDB=MONDO:MONDO:0030362,MedGen:CN301151,OMIM:619487;CLNDN=Aicardi-Goutieres_syndrome_9;CLNHGVS=NC_000012.12:g.6943843C>T;CLNREVSTAT=no_assertion_criteria_provided;CLNSIG=Pathogenic;CLNVC=single_nucleotide_variant;CLNVCSO=SO:0001483;CLNVI=OMIM_Allelic_Variant:617876.0001;GENEINFO=C12orf57:113246|RNU7-1:100147744;MC=SO:0001619|non-coding_transcript_variant,SO:0001627|intron_variant;ORIGIN=1
Public_PBMC	chr12	6943845	ID_1328524	C12orf57	ALLELEID=1319189;CLNDISDB=MONDO:MONDO:0030362,MedGen:CN301151,OMIM:619487;CLNDN=Aicardi-Goutieres_syndrome_9;CLNHGVS=NC_000012.12:g.6943845A>G;CLNREVSTAT=criteria_provided,_single_submitter;CLNSIG=Likely_pathogenic;CLNVC=single_nucleotide_variant;CLNVCSO=SO:0001483;GENEINFO=C12orf57:113246|RNU7-1:100147744;MC=SO:0001619|non-coding_transcript_variant,SO:0001627|intron_variant;ORIGIN=0
Public_PBMC	chr12	6943850	ID_1202615	C12orf57	ALLELEID=1192617;CLNDISDB=MONDO:MONDO:0030362,MedGen:CN301151,OMIM:619487;CLNDN=Aicardi-Goutieres_syndrome_9;CLNHGVS=NC_000012.12:g.6943850G>A;CLNREVSTAT=no_assertion_criteria_provided;CLNSIG=Pathogenic;CLNVC=single_nucleotide_variant;CLNVCSO=SO:0001483;CLNVI=OMIM_Allelic_Variant:617876.0005;GENEINFO=C12orf57:113246|RNU7-1:100147744;MC=SO:0001619|non-coding_transcript_variant,SO:0001627|intron_variant;ORIGIN=1
Public_PBMC	chr12	6943856	ID_1202614	C12orf57	ALLELEID=1192616;CLNDISDB=MONDO:MONDO:0030362,MedGen:CN301151,OMIM:619487;CLNDN=Aicardi-Goutieres_syndrome_9;CLNHGVS=NC_000012.12:g.6943856T>G;CLNREVSTAT=no_assertion_criteria_provided;CLNSIG=Pathogenic;CLNVC=single_nucleotide_variant;CLNVCSO=SO:0001483;CLNVI=OMIM_Allelic_Variant:617876.0004;GENEINFO=C12orf57:113246|RNU7-1:100147744;MC=SO:0001619|non-coding_transcript_variant,SO:0001627|intron_variant;ORIGIN=1
Public_PBMC	chr12	6944117	ID_434547	C12orf57	ALLELEID=429446;CLNDISDB=MedGen:CN169374;CLNDN=not_specified;CLNHGVS=NC_000012.12:g.6944117G>A;CLNREVSTAT=criteria_provided,_single_submitter;CLNSIG=Uncertain_significance;CLNVC=single_nucleotide_variant;CLNVCSO=SO:0001483;GENEINFO=C12orf57:113246;MC=SO:0001619|non-coding_transcript_variant,SO:0001623|5_prime_UTR_variant,SO:0001627|intron_variant;ORIGIN=1;RS=373573883
Public_PBMC	chr12	6944118	ID_1336592	C12orf57	ALLELEID=1327603;CLNDISDB=MedGen:CN169374;CLNDN=not_specified;CLNHGVS=NC_000012.12:g.6944118C>T;CLNREVSTAT=criteria_provided,_single_submitter;CLNSIG=Uncertain_significance;CLNVC=single_nucleotide_variant;CLNVCSO=SO:0001483;GENEINFO=C12orf57:113246;MC=SO:0001619|non-coding_transcript_variant,SO:0001623|5_prime_UTR_variant,SO:0001627|intron_variant;ORIGIN=1
Public_PBMC	chr12	6944174	ID_661984	C12orf57	ALLELEID=652338;CLNDISDB=MONDO:MONDO:0009033,MedGen:C1857512,OMIM:218340,Orphanet:ORPHA1777;CLNDN=Temtamy_syndrome;CLNHGVS=NC_000012.12:g.6944174G>T;CLNREVSTAT=criteria_provided,_single_submitter;CLNSIG=Likely_pathogenic;CLNVC=single_nucleotide_variant;CLNVCSO=SO:0001483;GENEINFO=C12orf57:113246;MC=SO:0001575|splice_donor_variant,SO:0001627|intron_variant;ORIGIN=1;RS=782640048
Public_PBMC	chr12	6944474	ID_242885	C12orf57	ALLELEID=243991;CLNDISDB=Human_Phenotype_Ontology:HP:0000076,Human_Phenotype_Ontology:HP:0005998,Human_Phenotype_Ontology:HP:0006002,Human_Phenotype_Ontology:HP:0008667,MONDO:MONDO:0006007,MedGen:C0042580,SNOMED_CT:197811007|Human_Phenotype_Ontology:HP:0000126,MONDO:MONDO:0005510,MedGen:C0020295|Human_Phenotype_Ontology:HP:0000730,Human_Phenotype_Ontology:HP:0001249,Human_Phenotype_Ontology:HP:0001267,Human_Phenotype_Ontology:HP:0001286,Human_Phenotype_Ontology:HP:0002122,Human_Phenotype_Ontology:HP:0002192,Human_Phenotype_Ontology:HP:0002316,Human_Phenotype_Ontology:HP:0002382,Human_Phenotype_Ontology:HP:0002386,Human_Phenotype_Ontology:HP:0002402,Human_Phenotype_Ontology:HP:0002458,Human_Phenotype_Ontology:HP:0002482,Human_Phenotype_Ontology:HP:0002499,Human_Phenotype_Ontology:HP:0002543,Human_Phenotype_Ontology:HP:0003767,Human_Phenotype_Ontology:HP:0006833,Human_Phenotype_Ontology:HP:0007154,Human_Phenotype_Ontology:HP:0007176,Human_Phenotype_Ontology:HP:0007180,MONDO:MONDO:0001071,MeSH:D008607,MedGen:C3714756,SNOMED_CT:228156007|Human_Phenotype_Ontology:HP:0000754,Human_Phenotype_Ontology:HP:0001255,Human_Phenotype_Ontology:HP:0001263,Human_Phenotype_Ontology:HP:0001277,Human_Phenotype_Ontology:HP:0001292,Human_Phenotype_Ontology:HP:0002433,Human_Phenotype_Ontology:HP:0002473,Human_Phenotype_Ontology:HP:0002532,Human_Phenotype_Ontology:HP:0006793,Human_Phenotype_Ontology:HP:0006867,Human_Phenotype_Ontology:HP:0006885,Human_Phenotype_Ontology:HP:0006935,Human_Phenotype_Ontology:HP:0007005,Human_Phenotype_Ontology:HP:0007094,Human_Phenotype_Ontology:HP:0007106,Human_Phenotype_Ontology:HP:0007174,Human_Phenotype_Ontology:HP:0007224,Human_Phenotype_Ontology:HP:0007228,Human_Phenotype_Ontology:HP:0007342,MedGen:C0557874|Human_Phenotype_Ontology:HP:0001576,Human_Phenotype_Ontology:HP:0001577,Human_Phenotype_Ontology:HP:0006973,Human_Phenotype_Ontology:HP:0007018,MONDO:MONDO:0007743,MedGen:C1263846,OMIM:143465,SNOMED_CT:406506008|Human_Phenotype_Ontology:HP:0012585,MedGen:C0341698|MONDO:MONDO:0009033,MedGen:C1857512,OMIM:218340,Orphanet:ORPHA1777;CLNDN=Vesicoureteral_reflux|Hydronephrosis|Intellectual_disability|Global_developmental_delay|Attention_deficit_hyperactivity_disorder|Renal_atrophy|Temtamy_syndrome;CLNHGVS=NC_000012.12:g.6944474A>G;CLNREVSTAT=criteria_provided,_single_submitter;CLNSIG=Pathogenic;CLNVC=single_nucleotide_variant;CLNVCSO=SO:0001483;GENEINFO=C12orf57:113246;MC=SO:0001574|splice_acceptor_variant,SO:0001619|non-coding_transcript_variant,SO:0001623|5_prime_UTR_variant;ORIGIN=5;RS=1114167293
Public_PBMC	chr12	6944474	ID_1244254	C12orf57	ALLELEID=1234214;CLNDISDB=MONDO:MONDO:0009033,MedGen:C1857512,OMIM:218340,Orphanet:ORPHA1777;CLNDN=Temtamy_syndrome;CLNHGVS=NC_000012.12:g.6944476_6944477del;CLNREVSTAT=criteria_provided,_single_submitter;CLNSIG=Pathogenic;CLNVC=Deletion;CLNVCSO=SO:0000159;GENEINFO=C12orf57:113246;MC=SO:0001619|non-coding_transcript_variant,SO:0001623|5_prime_UTR_variant;ORIGIN=1
Public_PBMC	chr12	6944475	ID_534668	C12orf57	AF_ESP=0.00008;ALLELEID=527347;CLNDISDB=MONDO:MONDO:0009033,MedGen:C1857512,OMIM:218340,Orphanet:ORPHA1777;CLNDN=Temtamy_syndrome;CLNHGVS=NC_000012.12:g.6944475G>A;CLNREVSTAT=criteria_provided,_single_submitter;CLNSIG=Likely_pathogenic;CLNVC=single_nucleotide_variant;CLNVCSO=SO:0001483;GENEINFO=C12orf57:113246;MC=SO:0001574|splice_acceptor_variant,SO:0001619|non-coding_transcript_variant,SO:0001623|5_prime_UTR_variant;ORIGIN=1;RS=374836404
Public_PBMC	chr12	6944654	ID_279718	C12orf57	ALLELEID=264648;CLNDISDB=MONDO:MONDO:0009033,MedGen:C1857512,OMIM:218340,Orphanet:ORPHA1777;CLNDN=Temtamy_syndrome;CLNHGVS=NC_000012.12:g.6944654T>C;CLNREVSTAT=criteria_provided,_single_submitter;CLNSIG=Uncertain_significance;CLNVC=single_nucleotide_variant;CLNVCSO=SO:0001483;GENEINFO=C12orf57:113246;MC=SO:0001575|splice_donor_variant,SO:0001627|intron_variant;ORIGIN=1;RS=886041151
Public_PBMC	chr12	6944657	ID_1016760	C12orf57	ALLELEID=1010582;CLNDISDB=MONDO:MONDO:0009033,MedGen:C1857512,OMIM:218340,Orphanet:ORPHA1777;CLNDN=Temtamy_syndrome;CLNHGVS=NC_000012.12:g.6944657G>T;CLNREVSTAT=criteria_provided,_single_submitter;CLNSIG=Uncertain_significance;CLNVC=single_nucleotide_variant;CLNVCSO=SO:0001483;GENEINFO=C12orf57:113246;MC=SO:0001627|intron_variant;ORIGIN=1;RS=1945750009
Public_PBMC	chr12	7189698	ID_310402	C12orf57	ALLELEID=318412;CLNDISDB=MONDO:MONDO:0008954,MedGen:C3550273,OMIM:214110;CLNDN=Peroxisome_biogenesis_disorder_2A_(Zellweger);CLNHGVS=NC_000012.12:g.7189698C>T;CLNREVSTAT=criteria_provided,_single_submitter;CLNSIG=Uncertain_significance;CLNVC=single_nucleotide_variant;CLNVCSO=SO:0001483;CLNVI=Illumina_Laboratory_Services,Illumina:773594;GENEINFO=PEX5:5830;MC=SO:0001623|5_prime_UTR_variant,SO:0001627|intron_variant;ORIGIN=1;RS=886049821
Public_PBMC	chr12	7189712	ID_310403	C12orf57	ALLELEID=326572;CLNDISDB=MONDO:MONDO:0008954,MedGen:C3550273,OMIM:214110;CLNDN=Peroxisome_biogenesis_disorder_2A_(Zellweger);CLNHGVS=NC_000012.12:g.7189712C>G;CLNREVSTAT=criteria_provided,_single_submitter;CLNSIG=Uncertain_significance;CLNVC=single_nucleotide_variant;CLNVCSO=SO:0001483;CLNVI=Illumina_Laboratory_Services,Illumina:826897;GENEINFO=PEX5:5830;MC=SO:0001623|5_prime_UTR_variant,SO:0001627|intron_variant;ORIGIN=1;RS=886049822
Public_PBMC	chr12	7189714	ID_310404	C12orf57	AF_TGP=0.00020;ALLELEID=334419;CLNDISDB=MONDO:MONDO:0008954,MedGen:C3550273,OMIM:214110;CLNDN=Peroxisome_biogenesis_disorder_2A_(Zellweger);CLNHGVS=NC_000012.12:g.7189714T>C;CLNREVSTAT=criteria_provided,_single_submitter;CLNSIG=Uncertain_significance;CLNVC=single_nucleotide_variant;CLNVCSO=SO:0001483;CLNVI=Illumina_Laboratory_Services,Illumina:137769;GENEINFO=PEX5:5830;MC=SO:0001623|5_prime_UTR_variant,SO:0001627|intron_variant;ORIGIN=1;RS=770339670
Public_PBMC	chr12	7189718	ID_881986	C12orf57	ALLELEID=870408;CLNDISDB=MONDO:MONDO:0008954,MedGen:C3550273,OMIM:214110;CLNDN=Peroxisome_biogenesis_disorder_2A_(Zellweger);CLNHGVS=NC_000012.12:g.7189718G>A;CLNREVSTAT=criteria_provided,_single_submitter;CLNSIG=Uncertain_significance;CLNVC=single_nucleotide_variant;CLNVCSO=SO:0001483;CLNVI=Illumina_Laboratory_Services,Illumina:1374912;GENEINFO=PEX5:5830;MC=SO:0001623|5_prime_UTR_variant,SO:0001627|intron_variant;ORIGIN=1;RS=886049823
Public_PBMC	chr12	7189718	ID_310405	C12orf57	ALLELEID=318414;CLNDISDB=MONDO:MONDO:0008954,MedGen:C3550273,OMIM:214110;CLNDN=Peroxisome_biogenesis_disorder_2A_(Zellweger);CLNHGVS=NC_000012.12:g.7189718G>T;CLNREVSTAT=criteria_provided,_single_submitter;CLNSIG=Uncertain_significance;CLNVC=single_nucleotide_variant;CLNVCSO=SO:0001483;CLNVI=Illumina_Laboratory_Services,Illumina:729290;GENEINFO=PEX5:5830;MC=SO:0001623|5_prime_UTR_variant,SO:0001627|intron_variant;ORIGIN=1;RS=886049823
Public_PBMC	chr12	7189770	ID_310407	C12orf57	ALLELEID=332767;CLNDISDB=MONDO:MONDO:0008953,MedGen:C4721541,OMIM:214100;CLNDN=Peroxisome_biogenesis_disorder_1A_(Zellweger);CLNHGVS=NC_000012.12:g.7189771_7189772insCCG;CLNREVSTAT=criteria_provided,_single_submitter;CLNSIG=Uncertain_significance;CLNVC=Insertion;CLNVCSO=SO:0000667;CLNVI=Illumina_Laboratory_Services,Illumina:496424;GENEINFO=PEX5:5830;MC=SO:0001623|5_prime_UTR_variant,SO:0001627|intron_variant;ORIGIN=1;RS=886049824
Public_PBMC	chr12	7189772	ID_310408	C12orf57	ALLELEID=334420;CLNDISDB=MONDO:MONDO:0008953,MedGen:C4721541,OMIM:214100;CLNDN=Peroxisome_biogenesis_disorder_1A_(Zellweger);CLNHGVS=NC_000012.12:g.7189772_7189790delinsCC;CLNREVSTAT=criteria_provided,_single_submitter;CLNSIG=Uncertain_significance;CLNVC=Indel;CLNVCSO=SO:1000032;CLNVI=Illumina_Laboratory_Services,Illumina:601107;GENEINFO=PEX5:5830;MC=SO:0001623|5_prime_UTR_variant,SO:0001627|intron_variant;ORIGIN=1;RS=775869915
Public_PBMC	chr12	7189790	ID_310409	C12orf57	ALLELEID=334421;CLNDISDB=MONDO:MONDO:0008954,MedGen:C3550273,OMIM:214110;CLNDN=Peroxisome_biogenesis_disorder_2A_(Zellweger);CLNHGVS=NC_000012.12:g.7189790T>C;CLNREVSTAT=criteria_provided,_single_submitter;CLNSIG=Uncertain_significance;CLNVC=single_nucleotide_variant;CLNVCSO=SO:0001483;CLNVI=Illumina_Laboratory_Services,Illumina:9910;GENEINFO=PEX5:5830;MC=SO:0001623|5_prime_UTR_variant,SO:0001627|intron_variant;ORIGIN=1;RS=796452917
Public_PBMC	chr12	7189815	ID_883149	C12orf57	ALLELEID=870409;CLNDISDB=MONDO:MONDO:0008954,MedGen:C3550273,OMIM:214110;CLNDN=Peroxisome_biogenesis_disorder_2A_(Zellweger);CLNHGVS=NC_000012.12:g.7189815C>G;CLNREVSTAT=criteria_provided,_single_submitter;CLNSIG=Uncertain_significance;CLNVC=single_nucleotide_variant;CLNVCSO=SO:0001483;CLNVI=Illumina_Laboratory_Services,Illumina:1339077;GENEINFO=PEX5:5830;MC=SO:0001623|5_prime_UTR_variant,SO:0001627|intron_variant;ORIGIN=1;RS=1437620977
Public_PBMC	chr12	7189821	ID_883150	C12orf57	ALLELEID=870410;CLNDISDB=MONDO:MONDO:0008954,MedGen:C3550273,OMIM:214110;CLNDN=Peroxisome_biogenesis_disorder_2A_(Zellweger);CLNHGVS=NC_000012.12:g.7189821G>A;CLNREVSTAT=criteria_provided,_single_submitter;CLNSIG=Uncertain_significance;CLNVC=single_nucleotide_variant;CLNVCSO=SO:0001483;CLNVI=Illumina_Laboratory_Services,Illumina:867576;GENEINFO=PEX5:5830;MC=SO:0001623|5_prime_UTR_variant,SO:0001627|intron_variant;ORIGIN=1;RS=927673107
Public_PBMC	chr12	7189852	ID_883151	C12orf57	AF_TGP=0.00180;ALLELEID=870411;CLNDISDB=MONDO:MONDO:0008954,MedGen:C3550273,OMIM:214110;CLNDN=Peroxisome_biogenesis_disorder_2A_(Zellweger);CLNHGVS=NC_000012.12:g.7189852G>C;CLNREVSTAT=criteria_provided,_single_submitter;CLNSIG=Uncertain_significance;CLNVC=single_nucleotide_variant;CLNVCSO=SO:0001483;CLNVI=Illumina_Laboratory_Services,Illumina:1349739;GENEINFO=PEX5:5830;MC=SO:0001623|5_prime_UTR_variant,SO:0001627|intron_variant;ORIGIN=1;RS=747187521
Public_PBMC	chr12	7189935	ID_310411	C12orf57	AF_EXAC=0.00022;ALLELEID=332777;CLNDISDB=MONDO:MONDO:0008954,MedGen:C3550273,OMIM:214110;CLNDN=Peroxisome_biogenesis_disorder_2A_(Zellweger);CLNHGVS=NC_000012.12:g.7189935T>C;CLNREVSTAT=criteria_provided,_single_submitter;CLNSIG=Uncertain_significance;CLNVC=single_nucleotide_variant;CLNVCSO=SO:0001483;CLNVI=Illumina_Laboratory_Services,Illumina:677583;GENEINFO=PEX5:5830;MC=SO:0001623|5_prime_UTR_variant,SO:0001627|intron_variant;ORIGIN=1;RS=779168691
Public_PBMC	chr12	7189990	ID_310413	C12orf57	AF_EXAC=0.00069;ALLELEID=332778;CLNDISDB=MONDO:MONDO:0008954,MedGen:C3550273,OMIM:214110;CLNDN=Peroxisome_biogenesis_disorder_2A_(Zellweger);CLNHGVS=NC_000012.12:g.7189990G>A;CLNREVSTAT=criteria_provided,_single_submitter;CLNSIG=Uncertain_significance;CLNVC=single_nucleotide_variant;CLNVCSO=SO:0001483;CLNVI=Illumina_Laboratory_Services,Illumina:273207;GENEINFO=PEX5:5830;MC=SO:0001623|5_prime_UTR_variant,SO:0001627|intron_variant;ORIGIN=1;RS=754651589
Public_PBMC	chr12	7189999	ID_883928	C12orf57	ALLELEID=870412;CLNDISDB=MONDO:MONDO:0008954,MedGen:C3550273,OMIM:214110;CLNDN=Peroxisome_biogenesis_disorder_2A_(Zellweger);CLNHGVS=NC_000012.12:g.7189999C>T;CLNREVSTAT=criteria_provided,_single_submitter;CLNSIG=Uncertain_significance;CLNVC=single_nucleotide_variant;CLNVCSO=SO:0001483;CLNVI=Illumina_Laboratory_Services,Illumina:908006;GENEINFO=PEX5:5830;MC=SO:0001623|5_prime_UTR_variant,SO:0001627|intron_variant;ORIGIN=1;RS=939041822
Public_PBMC	chr12	7190088	ID_310416	C12orf57	AF_TGP=0.00020;ALLELEID=332789;CLNDISDB=MONDO:MONDO:0008954,MedGen:C3550273,OMIM:214110;CLNDN=Peroxisome_biogenesis_disorder_2A_(Zellweger);CLNHGVS=NC_000012.12:g.7190088G>A;CLNREVSTAT=criteria_provided,_single_submitter;CLNSIG=Uncertain_significance;CLNVC=single_nucleotide_variant;CLNVCSO=SO:0001483;CLNVI=Illumina_Laboratory_Services,Illumina:128498;GENEINFO=PEX5:5830;MC=SO:0001623|5_prime_UTR_variant,SO:0001627|intron_variant;ORIGIN=1;RS=542096066
Public_PBMC	chr12	7190213	ID_883929	C12orf57	ALLELEID=870413;CLNDISDB=MONDO:MONDO:0008954,MedGen:C3550273,OMIM:214110;CLNDN=Peroxisome_biogenesis_disorder_2A_(Zellweger);CLNHGVS=NC_000012.12:g.7190213A>G;CLNREVSTAT=criteria_provided,_single_submitter;CLNSIG=Uncertain_significance;CLNVC=single_nucleotide_variant;CLNVCSO=SO:0001483;CLNVI=Illumina_Laboratory_Services,Illumina:1359912;GENEINFO=PEX5:5830;MC=SO:0001623|5_prime_UTR_variant,SO:0001627|intron_variant;ORIGIN=1;RS=1355750608
Public_PBMC	chr7	24757903	ID_359860	C7orf31	ALLELEID=305993;CLNDISDB=MONDO:MONDO:0010973,MedGen:C1832932,OMIM:600994;CLNDN=Autosomal_dominant_nonsyndromic_hearing_loss_5;CLNHGVS=NC_000007.14:g.24757903G>A;CLNREVSTAT=criteria_provided,_single_submitter;CLNSIG=Uncertain_significance;CLNVC=single_nucleotide_variant;CLNVCSO=SO:0001483;CLNVI=Illumina_Laboratory_Services,Illumina:699081;GENEINFO=GSDME:1687;MC=SO:0001623|5_prime_UTR_variant;ORIGIN=1;RS=886062228
Public_PBMC	chr6	116616536	ID_355117	CALHM6	ALLELEID=305772;CLNDISDB=MONDO:MONDO:0012978,MedGen:C2675229,OMIM:612649;CLNDN=Primary_ciliary_dyskinesia_11;CLNHGVS=NC_000006.12:g.116616536A>G;CLNREVSTAT=criteria_provided,_single_submitter;CLNSIG=Uncertain_significance;CLNVC=single_nucleotide_variant;CLNVCSO=SO:0001483;CLNVI=Illumina_Laboratory_Services,Illumina:238970;GENEINFO=RSPH4A:345895;MC=SO:0001623|5_prime_UTR_variant;ORIGIN=1;RS=780704629
Public_PBMC	chr6	116616574	ID_907279	CALHM6	ALLELEID=895224;CLNDISDB=MONDO:MONDO:0012978,MedGen:C2675229,OMIM:612649;CLNDN=Primary_ciliary_dyskinesia_11;CLNHGVS=NC_000006.12:g.116616574T>C;CLNREVSTAT=criteria_provided,_single_submitter;CLNSIG=Uncertain_significance;CLNVC=single_nucleotide_variant;CLNVCSO=SO:0001483;CLNVI=Illumina_Laboratory_Services,Illumina:1311857;GENEINFO=RSPH4A:345895;MC=SO:0001623|5_prime_UTR_variant;ORIGIN=1;RS=1775505157
Public_PBMC	chr15	68229491	ID_886078	CALML4	ALLELEID=876562;CLNDISDB=MONDO:MONDO:0016295,MedGen:C0027877,OMIM:PS256730,Orphanet:ORPHA216,SNOMED_CT:42012007;CLNDN=Neuronal_ceroid_lipofuscinosis;CLNHGVS=NC_000015.10:g.68229491C>T;CLNREVSTAT=criteria_provided,_single_submitter;CLNSIG=Uncertain_significance;CLNVC=single_nucleotide_variant;CLNVCSO=SO:0001483;CLNVI=Illumina_Laboratory_Services,Illumina:898609;GENEINFO=CLN6:54982;MC=SO:0001627|intron_variant;ORIGIN=1;RS=2093262385
Public_PBMC	chr15	68229500	ID_551495	CALML4	ALLELEID=547519;CLNDISDB=MONDO:MONDO:0011144,MedGen:C1866282,OMIM:601780,Orphanet:ORPHA228363;CLNDN=Ceroid_lipofuscinosis,_neuronal,_6A;CLNHGVS=NC_000015.10:g.68229500A>C;CLNREVSTAT=criteria_provided,_single_submitter;CLNSIG=Likely_pathogenic;CLNVC=single_nucleotide_variant;CLNVCSO=SO:0001483;GENEINFO=CLN6:54982;MC=SO:0001575|splice_donor_variant;ORIGIN=0;RS=1555440188
Public_PBMC	chr15	68229501	ID_1180628	CALML4	ALLELEID=1170313;CLNDISDB=Human_Phenotype_Ontology:HP:0000707,Human_Phenotype_Ontology:HP:0001333,Human_Phenotype_Ontology:HP:0006987,MONDO:MONDO:0002320,MedGen:C0497552;CLNDN=Abnormality_of_the_nervous_system;CLNHGVS=NC_000015.10:g.68229501C>G;CLNREVSTAT=criteria_provided,_single_submitter;CLNSIG=Likely_pathogenic;CLNVC=single_nucleotide_variant;CLNVCSO=SO:0001483;GENEINFO=CLN6:54982;MC=SO:0001575|splice_donor_variant;ORIGIN=1
Public_PBMC	chr15	68229606	ID_316999	CALML4	ALLELEID=332929;CLNDISDB=MONDO:MONDO:0016295,MedGen:C0027877,OMIM:PS256730,Orphanet:ORPHA216,SNOMED_CT:42012007;CLNDN=Neuronal_ceroid_lipofuscinosis;CLNHGVS=NC_000015.10:g.68229606G>T;CLNREVSTAT=criteria_provided,_single_submitter;CLNSIG=Uncertain_significance;CLNVC=single_nucleotide_variant;CLNVCSO=SO:0001483;CLNVI=Illumina_Laboratory_Services,Illumina:645642;GENEINFO=CLN6:54982;MC=SO:0001623|5_prime_UTR_variant;ORIGIN=1;RS=886051448
Public_PBMC	chr15	68229676	ID_888355	CALML4	ALLELEID=874058;CLNDISDB=MONDO:MONDO:0016295,MedGen:C0027877,OMIM:PS256730,Orphanet:ORPHA216,SNOMED_CT:42012007;CLNDN=Neuronal_ceroid_lipofuscinosis;CLNHGVS=NC_000015.10:g.68229676G>A;CLNREVSTAT=criteria_provided,_single_submitter;CLNSIG=Uncertain_significance;CLNVC=single_nucleotide_variant;CLNVCSO=SO:0001483;CLNVI=Illumina_Laboratory_Services,Illumina:751654;GENEINFO=CLN6:54982;MC=SO:0001623|5_prime_UTR_variant;ORIGIN=1;RS=942971560
Public_PBMC	chr15	68229685	ID_888356	CALML4	AF_TGP=0.00020;ALLELEID=874059;CLNDISDB=MONDO:MONDO:0016295,MedGen:C0027877,OMIM:PS256730,Orphanet:ORPHA216,SNOMED_CT:42012007;CLNDN=Neuronal_ceroid_lipofuscinosis;CLNHGVS=NC_000015.10:g.68229685T>C;CLNREVSTAT=criteria_provided,_single_submitter;CLNSIG=Uncertain_significance;CLNVC=single_nucleotide_variant;CLNVCSO=SO:0001483;CLNVI=Illumina_Laboratory_Services,Illumina:484589;GENEINFO=CLN6:54982;MC=SO:0001623|5_prime_UTR_variant;ORIGIN=1;RS=555985698
Public_PBMC	chr15	68229692	ID_317000	CALML4	ALLELEID=323246;CLNDISDB=MONDO:MONDO:0016295,MedGen:C0027877,OMIM:PS256730,Orphanet:ORPHA216,SNOMED_CT:42012007;CLNDN=Neuronal_ceroid_lipofuscinosis;CLNHGVS=NC_000015.10:g.68229692C>G;CLNREVSTAT=criteria_provided,_single_submitter;CLNSIG=Uncertain_significance;CLNVC=single_nucleotide_variant;CLNVCSO=SO:0001483;CLNVI=Illumina_Laboratory_Services,Illumina:552721;GENEINFO=CLN6:54982;MC=SO:0001623|5_prime_UTR_variant;ORIGIN=1;RS=865972073
Public_PBMC	chr15	68229767	ID_1049714	CALML4	ALLELEID=1038347;CLNDISDB=MedGen:CN517202;CLNDN=not_provided;CLNHGVS=NC_000015.10:g.68229774_68229793dup;CLNREVSTAT=no_assertion_criteria_provided;CLNSIG=Uncertain_significance;CLNVC=Duplication;CLNVCSO=SO:1000035;GENEINFO=CLN6:54982;ORIGIN=0
Public_PBMC	chr19	12885316	ID_100801	CALR	ALLELEID=106661;CLNDISDB=MedGen:CN517202;CLNDN=not_provided;CLNHGVS=NC_000019.10:g.12885316C>T;CLNREVSTAT=no_assertion_criteria_provided;CLNSIG=Likely_pathogenic;CLNVC=single_nucleotide_variant;CLNVCSO=SO:0001483;GENEINFO=KLF1:10661|LOC117125591:117125591;MC=SO:0001575|splice_donor_variant;RS=483352840
Public_PBMC	chr10	74176613	ID_300830	CAMK2G	ALLELEID=316378;CLNDISDB=MONDO:MONDO:0100255,MedGen:C4706555,OMIM:614300,Orphanet:ORPHA289290;CLNDN=Adenosine_kinase_deficiency;CLNHGVS=NC_000010.11:g.74176613A>T;CLNREVSTAT=criteria_provided,_single_submitter;CLNSIG=Uncertain_significance;CLNVC=single_nucleotide_variant;CLNVCSO=SO:0001483;CLNVI=Illumina_Laboratory_Services,Illumina:84310;GENEINFO=ADK:132;MC=SO:0001627|intron_variant;ORIGIN=1;RS=886047232
Public_PBMC	chr10	74176631	ID_879390	CAMK2G	ALLELEID=866275;CLNDISDB=MONDO:MONDO:0100255,MedGen:C4706555,OMIM:614300,Orphanet:ORPHA289290;CLNDN=Adenosine_kinase_deficiency;CLNHGVS=NC_000010.11:g.74176631G>A;CLNREVSTAT=criteria_provided,_single_submitter;CLNSIG=Uncertain_significance;CLNVC=single_nucleotide_variant;CLNVCSO=SO:0001483;CLNVI=Illumina_Laboratory_Services,Illumina:913713;GENEINFO=ADK:132;MC=SO:0001627|intron_variant;ORIGIN=1;RS=1036870011
Public_PBMC	chr10	74176681	ID_300832	CAMK2G	ALLELEID=311043;CLNDISDB=MONDO:MONDO:0100255,MedGen:C4706555,OMIM:614300,Orphanet:ORPHA289290;CLNDN=Adenosine_kinase_deficiency;CLNHGVS=NC_000010.11:g.74176681G>C;CLNREVSTAT=criteria_provided,_single_submitter;CLNSIG=Uncertain_significance;CLNVC=single_nucleotide_variant;CLNVCSO=SO:0001483;CLNVI=Illumina_Laboratory_Services,Illumina:814685;GENEINFO=ADK:132;MC=SO:0001627|intron_variant;ORIGIN=1;RS=886047233
Public_PBMC	chr10	74176755	ID_300833	CAMK2G	ALLELEID=323094;CLNDISDB=MONDO:MONDO:0100255,MedGen:C4706555,OMIM:614300,Orphanet:ORPHA289290;CLNDN=Adenosine_kinase_deficiency;CLNHGVS=NC_000010.11:g.74176755G>T;CLNREVSTAT=criteria_provided,_single_submitter;CLNSIG=Uncertain_significance;CLNVC=single_nucleotide_variant;CLNVCSO=SO:0001483;CLNVI=Illumina_Laboratory_Services,Illumina:709004;GENEINFO=ADK:132;MC=SO:0001627|intron_variant;ORIGIN=1;RS=886047234
Public_PBMC	chr10	74176797	ID_879774	CAMK2G	ALLELEID=866276;CLNDISDB=MONDO:MONDO:0100255,MedGen:C4706555,OMIM:614300,Orphanet:ORPHA289290;CLNDN=Adenosine_kinase_deficiency;CLNHGVS=NC_000010.11:g.74176797G>T;CLNREVSTAT=criteria_provided,_single_submitter;CLNSIG=Uncertain_significance;CLNVC=single_nucleotide_variant;CLNVCSO=SO:0001483;CLNVI=Illumina_Laboratory_Services,Illumina:1373838;GENEINFO=ADK:132;MC=SO:0001623|5_prime_UTR_variant,SO:0001627|intron_variant;ORIGIN=1;RS=1842356778
Public_PBMC	chr10	74176798	ID_300834	CAMK2G	ALLELEID=322470;CLNDISDB=MONDO:MONDO:0100255,MedGen:C4706555,OMIM:614300,Orphanet:ORPHA289290;CLNDN=Adenosine_kinase_deficiency;CLNHGVS=NC_000010.11:g.74176798T>C;CLNREVSTAT=criteria_provided,_single_submitter;CLNSIG=Uncertain_significance;CLNVC=single_nucleotide_variant;CLNVCSO=SO:0001483;CLNVI=Illumina_Laboratory_Services,Illumina:707354;GENEINFO=ADK:132;MC=SO:0001623|5_prime_UTR_variant,SO:0001627|intron_variant;ORIGIN=1;RS=886047235
Public_PBMC	chr5	110738249	ID_1284497	CAMK4	ALLELEID=1274351;CLNDISDB=MedGen:CN517202;CLNDN=not_provided;CLNHGVS=NC_000005.10:g.110738249T>C;CLNREVSTAT=no_assertion_criteria_provided;CLNSIG=Uncertain_significance;CLNVC=single_nucleotide_variant;CLNVCSO=SO:0001483;GENEINFO=SLC25A46:91137|TMEM232:642987;MC=SO:0001575|splice_donor_variant;ORIGIN=1
Public_PBMC	chr5	110739119	ID_624057	CAMK4	ALLELEID=612687;CLNDISDB=MedGen:CN517202;CLNDN=not_provided;CLNHGVS=NC_000005.10:g.110739119G>C;CLNREVSTAT=criteria_provided,_single_submitter;CLNSIG=Uncertain_significance;CLNVC=single_nucleotide_variant;CLNVCSO=SO:0001483;GENEINFO=SLC25A46:91137;MC=SO:0001619|non-coding_transcript_variant,SO:0001623|5_prime_UTR_variant,SO:0001627|intron_variant;ORIGIN=1;RS=897837735
Public_PBMC	chr5	111092293	ID_424172	CAMK4	ALLELEID=406473;CLNDISDB=MedGen:CN517202;CLNDN=not_provided;CLNHGVS=NC_000005.10:g.111092293G>A;CLNREVSTAT=criteria_provided,_single_submitter;CLNSIG=Uncertain_significance;CLNVC=single_nucleotide_variant;CLNVCSO=SO:0001483;GENEINFO=WDR36:134430;ORIGIN=1;RS=1064796838
Public_PBMC	chr5	111092379	ID_1426930	CAMK4	AF_ESP=0.00062;AF_EXAC=0.00024;AF_TGP=0.00020;ALLELEID=296555;CLNDISDB=MedGen:CN517202;CLNDN=not_provided;CLNHGVS=NC_000005.10:g.111092379C>A;CLNREVSTAT=criteria_provided,_single_submitter;CLNSIG=Uncertain_significance;CLNVC=single_nucleotide_variant;CLNVCSO=SO:0001483;GENEINFO=WDR36:134430;MC=SO:0001623|5_prime_UTR_variant;ORIGIN=1;RS=148041801
Public_PBMC	chr1	40097109	ID_465411	CAP1	AF_EXAC=0.00003;ALLELEID=448188;CLNDISDB=MONDO:MONDO:0009744,MedGen:C1850451,OMIM:256730,Orphanet:ORPHA228329;CLNDN=Neuronal_ceroid_lipofuscinosis_1;CLNHGVS=NC_000001.11:g.40097109A>G;CLNREVSTAT=criteria_provided,_single_submitter;CLNSIG=Uncertain_significance;CLNVC=single_nucleotide_variant;CLNVCSO=SO:0001483;GENEINFO=PPT1:5538;MC=SO:0001627|intron_variant;ORIGIN=1;RS=759641557
Public_PBMC	chr1	40097113	ID_371560	CAP1	ALLELEID=357082;CLNDISDB=MONDO:MONDO:0009744,MedGen:C1850451,OMIM:256730,Orphanet:ORPHA228329;CLNDN=Neuronal_ceroid_lipofuscinosis_1;CLNHGVS=NC_000001.11:g.40097113A>T;CLNREVSTAT=criteria_provided,_single_submitter;CLNSIG=Likely_pathogenic;CLNVC=single_nucleotide_variant;CLNVCSO=SO:0001483;GENEINFO=PPT1:5538;MC=SO:0001575|splice_donor_variant;ORIGIN=0;RS=1057517368
Public_PBMC	chr1	40097114	ID_56176	CAP1	ALLELEID=70815;CLNDISDB=MONDO:MONDO:0009744,MedGen:C1850451,OMIM:256730,Orphanet:ORPHA228329;CLNDN=Neuronal_ceroid_lipofuscinosis_1;CLNHGVS=NC_000001.11:g.40097114C>T;CLNREVSTAT=no_assertion_criteria_provided;CLNSIG=Likely_pathogenic;CLNVC=single_nucleotide_variant;CLNVCSO=SO:0001483;GENEINFO=PPT1:5538;MC=SO:0001575|splice_donor_variant;RS=386833628
Public_PBMC	chr1	40097248	ID_876918	CAP1	AF_EXAC=0.00003;ALLELEID=864345;CLNDISDB=MONDO:MONDO:0009744,MedGen:C1850451,OMIM:256730,Orphanet:ORPHA228329;CLNDN=Neuronal_ceroid_lipofuscinosis_1;CLNHGVS=NC_000001.11:g.40097248G>A;CLNREVSTAT=criteria_provided,_single_submitter;CLNSIG=Uncertain_significance;CLNVC=single_nucleotide_variant;CLNVCSO=SO:0001483;CLNVI=Illumina_Laboratory_Services,Illumina:1658983;GENEINFO=PPT1:5538;MC=SO:0001623|5_prime_UTR_variant;ORIGIN=1;RS=761610817
Public_PBMC	chr1	40097311	ID_297249	CAP1	AF_TGP=0.00040;ALLELEID=280857;CLNDISDB=MONDO:MONDO:0009744,MedGen:C1850451,OMIM:256730,Orphanet:ORPHA228329;CLNDN=Neuronal_ceroid_lipofuscinosis_1;CLNHGVS=NC_000001.11:g.40097311C>G;CLNREVSTAT=criteria_provided,_single_submitter;CLNSIG=Uncertain_significance;CLNVC=single_nucleotide_variant;CLNVCSO=SO:0001483;CLNVI=Illumina_Laboratory_Services,Illumina:284268;GENEINFO=PPT1:5538;ORIGIN=1;RS=559058511
Public_PBMC	chr1	40097396	ID_297252	CAP1	ALLELEID=282222;CLNDISDB=MONDO:MONDO:0009744,MedGen:C1850451,OMIM:256730,Orphanet:ORPHA228329;CLNDN=Neuronal_ceroid_lipofuscinosis_1;CLNHGVS=NC_000001.11:g.40097396G>A;CLNREVSTAT=criteria_provided,_single_submitter;CLNSIG=Uncertain_significance;CLNVC=single_nucleotide_variant;CLNVCSO=SO:0001483;CLNVI=Illumina_Laboratory_Services,Illumina:665671;GENEINFO=PPT1:5538;ORIGIN=1;RS=747705034
Public_PBMC	chr1	40257318	ID_140508	CAP1	AF_TGP=0.00339;ALLELEID=150186;CLNDISDB=MedGen:CN517202;CLNDN=not_provided;CLNHGVS=NC_000001.11:g.40257318G>C;CLNREVSTAT=no_assertion_provided;CLNSIG=not_provided;CLNVC=single_nucleotide_variant;CLNVCSO=SO:0001483;GENEINFO=ZMPSTE24:10269;ORIGIN=1;RS=147867849
Public_PBMC	chr1	40257750	ID_140507	CAP1	AF_TGP=0.01338;ALLELEID=150185;CLNDISDB=MedGen:CN517202;CLNDN=not_provided;CLNHGVS=NC_000001.11:g.40257750C>G;CLNREVSTAT=no_assertion_provided;CLNSIG=not_provided;CLNVC=single_nucleotide_variant;CLNVCSO=SO:0001483;GENEINFO=ZMPSTE24:10269;ORIGIN=1;RS=11811211
Public_PBMC	chr1	40257902	ID_140506	CAP1	AF_TGP=0.00060;ALLELEID=150184;CLNDISDB=MedGen:CN517202;CLNDN=not_provided;CLNHGVS=NC_000001.11:g.40257902G>T;CLNREVSTAT=no_assertion_provided;CLNSIG=not_provided;CLNVC=single_nucleotide_variant;CLNVCSO=SO:0001483;GENEINFO=ZMPSTE24:10269;ORIGIN=1;RS=312262683
Public_PBMC	chr1	40258078	ID_140504	CAP1	AF_TGP=0.00220;ALLELEID=150182;CLNDISDB=MedGen:CN517202;CLNDN=not_provided;CLNHGVS=NC_000001.11:g.40258078A>G;CLNREVSTAT=no_assertion_provided;CLNSIG=not_provided;CLNVC=single_nucleotide_variant;CLNVCSO=SO:0001483;GENEINFO=ZMPSTE24:10269;MC=SO:0002153|genic_upstream_transcript_variant;ORIGIN=1;RS=187549487
Public_PBMC	chr1	40258087	ID_297253	CAP1	ALLELEID=282234;CLNDISDB=MONDO:MONDO:0010143,MedGen:C0406585,OMIM:275210,Orphanet:ORPHA1662,SNOMED_CT:400128006|MONDO:MONDO:0016584,MedGen:C0432291,OMIM:PS248370,Orphanet:ORPHA2457,SNOMED_CT:109419009;CLNDN=Lethal_tight_skin_contracture_syndrome|Mandibuloacral_dysplasia;CLNHGVS=NC_000001.11:g.40258087C>G;CLNREVSTAT=criteria_provided,_single_submitter;CLNSIG=Uncertain_significance;CLNVC=single_nucleotide_variant;CLNVCSO=SO:0001483;CLNVI=Illumina_Laboratory_Services,Illumina:557168;GENEINFO=ZMPSTE24:10269;MC=SO:0002153|genic_upstream_transcript_variant;ORIGIN=1;RS=1057515563
Public_PBMC	chr1	40258091	ID_297254	CAP1	AF_TGP=0.00040;ALLELEID=280881;CLNDISDB=MONDO:MONDO:0010143,MedGen:C0406585,OMIM:275210,Orphanet:ORPHA1662,SNOMED_CT:400128006|MONDO:MONDO:0016584,MedGen:C0432291,OMIM:PS248370,Orphanet:ORPHA2457,SNOMED_CT:109419009;CLNDN=Lethal_tight_skin_contracture_syndrome|Mandibuloacral_dysplasia;CLNHGVS=NC_000001.11:g.40258091A>G;CLNREVSTAT=criteria_provided,_single_submitter;CLNSIG=Uncertain_significance;CLNVC=single_nucleotide_variant;CLNVCSO=SO:0001483;CLNVI=Illumina_Laboratory_Services,Illumina:252219;GENEINFO=ZMPSTE24:10269;MC=SO:0002153|genic_upstream_transcript_variant;ORIGIN=1;RS=531255312
Public_PBMC	chr1	40258100	ID_297255	CAP1	AF_TGP=0.00419;ALLELEID=280882;CLNDISDB=MONDO:MONDO:0010143,MedGen:C0406585,OMIM:275210,Orphanet:ORPHA1662,SNOMED_CT:400128006|MONDO:MONDO:0016584,MedGen:C0432291,OMIM:PS248370,Orphanet:ORPHA2457,SNOMED_CT:109419009;CLNDN=Lethal_tight_skin_contracture_syndrome|Mandibuloacral_dysplasia;CLNHGVS=NC_000001.11:g.40258100A>C;CLNREVSTAT=criteria_provided,_single_submitter;CLNSIG=Uncertain_significance;CLNVC=single_nucleotide_variant;CLNVCSO=SO:0001483;CLNVI=Illumina_Laboratory_Services,Illumina:78355;GENEINFO=ZMPSTE24:10269;MC=SO:0002153|genic_upstream_transcript_variant;ORIGIN=1;RS=151221982
Public_PBMC	chr1	40258217	ID_297256	CAP1	ALLELEID=282235;CLNDISDB=MONDO:MONDO:0010143,MedGen:C0406585,OMIM:275210,Orphanet:ORPHA1662,SNOMED_CT:400128006|MONDO:MONDO:0016584,MedGen:C0432291,OMIM:PS248370,Orphanet:ORPHA2457,SNOMED_CT:109419009;CLNDN=Lethal_tight_skin_contracture_syndrome|Mandibuloacral_dysplasia;CLNHGVS=NC_000001.11:g.40258217C>G;CLNREVSTAT=criteria_provided,_single_submitter;CLNSIG=Uncertain_significance;CLNVC=single_nucleotide_variant;CLNVCSO=SO:0001483;CLNVI=Illumina_Laboratory_Services,Illumina:810311;GENEINFO=ZMPSTE24:10269;MC=SO:0002153|genic_upstream_transcript_variant;ORIGIN=1;RS=1057515558
Public_PBMC	chr1	40258226	ID_297257	CAP1	AF_ESP=0.00092;AF_EXAC=0.00134;AF_TGP=0.00040;ALLELEID=282440;CLNDISDB=MONDO:MONDO:0010143,MedGen:C0406585,OMIM:275210,Orphanet:ORPHA1662,SNOMED_CT:400128006|MONDO:MONDO:0016584,MedGen:C0432291,OMIM:PS248370,Orphanet:ORPHA2457,SNOMED_CT:109419009|MedGen:CN517202;CLNDN=Lethal_tight_skin_contracture_syndrome|Mandibuloacral_dysplasia|not_provided;CLNHGVS=NC_000001.11:g.40258226G>A;CLNREVSTAT=criteria_provided,_single_submitter;CLNSIG=Uncertain_significance;CLNVC=single_nucleotide_variant;CLNVCSO=SO:0001483;CLNVI=Illumina_Laboratory_Services,Illumina:78928;GENEINFO=ZMPSTE24:10269;MC=SO:0002153|genic_upstream_transcript_variant;ORIGIN=1;RS=200527699
Public_PBMC	chr1	40258259	ID_297258	CAP1	AF_ESP=0.00015;AF_EXAC=0.00008;AF_TGP=0.00020;ALLELEID=282441;CLNDISDB=MONDO:MONDO:0010143,MedGen:C0406585,OMIM:275210,Orphanet:ORPHA1662,SNOMED_CT:400128006|MONDO:MONDO:0012074,MedGen:C1837756,OMIM:608612,Orphanet:ORPHA90154;CLNDN=Lethal_tight_skin_contracture_syndrome|Mandibuloacral_dysplasia_with_type_B_lipodystrophy;CLNHGVS=NC_000001.11:g.40258259G>A;CLNREVSTAT=criteria_provided,_single_submitter;CLNSIG=Uncertain_significance;CLNVC=single_nucleotide_variant;CLNVCSO=SO:0001483;CLNVI=Illumina_Laboratory_Services,Illumina:303260;GENEINFO=ZMPSTE24:10269;MC=SO:0001623|5_prime_UTR_variant;ORIGIN=1;RS=140415968
Public_PBMC	chrX	41922928	ID_423284	CASK	ALLELEID=411373;CLNDISDB=MedGen:CN517202;CLNDN=not_provided;CLNHGVS=NC_000023.11:g.41922928A>G;CLNREVSTAT=criteria_provided,_single_submitter;CLNSIG=Pathogenic;CLNVC=single_nucleotide_variant;CLNVCSO=SO:0001483;GENEINFO=CASK:8573;MC=SO:0001575|splice_donor_variant;ORIGIN=1;RS=1064796344
Public_PBMC	chr2	201233436	ID_897519	CASP10	ALLELEID=887236;CLNDISDB=MONDO:MONDO:0011804,MedGen:C1846545,OMIM:607271,Orphanet:ORPHA275517;CLNDN=Autoimmune_lymphoproliferative_syndrome_type_2B;CLNHGVS=NC_000002.12:g.201233436A>G;CLNREVSTAT=criteria_provided,_single_submitter;CLNSIG=Uncertain_significance;CLNVC=single_nucleotide_variant;CLNVCSO=SO:0001483;CLNVI=Illumina_Laboratory_Services,Illumina:794045;GENEINFO=CASP8:841;ORIGIN=1;RS=527497064
Public_PBMC	chr2	201233538	ID_897520	CASP10	ALLELEID=883239;CLNDISDB=MONDO:MONDO:0011804,MedGen:C1846545,OMIM:607271,Orphanet:ORPHA275517;CLNDN=Autoimmune_lymphoproliferative_syndrome_type_2B;CLNHGVS=NC_000002.12:g.201233538A>G;CLNREVSTAT=criteria_provided,_single_submitter;CLNSIG=Uncertain_significance;CLNVC=single_nucleotide_variant;CLNVCSO=SO:0001483;CLNVI=Illumina_Laboratory_Services,Illumina:609810;GENEINFO=CASP8:841;MC=SO:0001623|5_prime_UTR_variant;ORIGIN=1;RS=1576164512
Public_PBMC	chr2	201234022	ID_897522	CASP10	ALLELEID=883241;CLNDISDB=MONDO:MONDO:0011804,MedGen:C1846545,OMIM:607271,Orphanet:ORPHA275517;CLNDN=Autoimmune_lymphoproliferative_syndrome_type_2B;CLNHGVS=NC_000002.12:g.201234022C>A;CLNREVSTAT=criteria_provided,_single_submitter;CLNSIG=Uncertain_significance;CLNVC=single_nucleotide_variant;CLNVCSO=SO:0001483;CLNVI=Illumina_Laboratory_Services,Illumina:1333178;GENEINFO=CASP8:841;MC=SO:0001623|5_prime_UTR_variant;ORIGIN=1;RS=1945936282
Public_PBMC	chr2	201234056	ID_897523	CASP10	ALLELEID=883242;CLNDISDB=MONDO:MONDO:0011804,MedGen:C1846545,OMIM:607271,Orphanet:ORPHA275517;CLNDN=Autoimmune_lymphoproliferative_syndrome_type_2B;CLNHGVS=NC_000002.12:g.201234056T>C;CLNREVSTAT=criteria_provided,_single_submitter;CLNSIG=Uncertain_significance;CLNVC=single_nucleotide_variant;CLNVCSO=SO:0001483;CLNVI=Illumina_Laboratory_Services,Illumina:766430;GENEINFO=CASP8:841;MC=SO:0001623|5_prime_UTR_variant;ORIGIN=1;RS=1275984964
Public_PBMC	chr17	35879999	ID_12740	CCL4	ALLELEID=27779;CLNDISDB=MedGen:C4016387;CLNDN=Human_immunodeficiency_virus_type_1,_rapid_disease_progression_with_infection_by;CLNHGVS=NC_000017.11:g.35879999A>G;CLNREVSTAT=no_assertion_criteria_provided;CLNSIG=Pathogenic;CLNVC=single_nucleotide_variant;CLNVCSO=SO:0001483;CLNVI=OMIM_Allelic_Variant:187011.0002;GENEINFO=CCL5:6352;MC=SO:0001627|intron_variant;ORIGIN=1
Public_PBMC	chr17	35880401	ID_12739	CCL4	ALLELEID=27778;CLNDISDB=MedGen:C4016386;CLNDN=Human_immunodeficiency_virus_type_1,_delayed_disease_progression_with_infection_by;CLNHGVS=NC_000017.11:g.35880401G>C;CLNREVSTAT=no_assertion_criteria_provided;CLNSIG=Pathogenic;CLNVC=single_nucleotide_variant;CLNVCSO=SO:0001483;CLNVI=OMIM_Allelic_Variant:187011.0001;GENEINFO=CCL5:6352;ORIGIN=1
Public_PBMC	chr17	35879999	ID_12740	CCL5	ALLELEID=27779;CLNDISDB=MedGen:C4016387;CLNDN=Human_immunodeficiency_virus_type_1,_rapid_disease_progression_with_infection_by;CLNHGVS=NC_000017.11:g.35879999A>G;CLNREVSTAT=no_assertion_criteria_provided;CLNSIG=Pathogenic;CLNVC=single_nucleotide_variant;CLNVCSO=SO:0001483;CLNVI=OMIM_Allelic_Variant:187011.0002;GENEINFO=CCL5:6352;MC=SO:0001627|intron_variant;ORIGIN=1
Public_PBMC	chr17	35880401	ID_12739	CCL5	ALLELEID=27778;CLNDISDB=MedGen:C4016386;CLNDN=Human_immunodeficiency_virus_type_1,_delayed_disease_progression_with_infection_by;CLNHGVS=NC_000017.11:g.35880401G>C;CLNREVSTAT=no_assertion_criteria_provided;CLNSIG=Pathogenic;CLNVC=single_nucleotide_variant;CLNVCSO=SO:0001483;CLNVI=OMIM_Allelic_Variant:187011.0001;GENEINFO=CCL5:6352;ORIGIN=1
Public_PBMC	chr17	40288068	ID_323051	CCR7	ALLELEID=345780;CLNDISDB=MONDO:MONDO:0013432,MedGen:C3151126,OMIM:613805;CLNDN=Meier-Gorlin_syndrome_5;CLNHGVS=NC_000017.11:g.40288068T>G;CLNREVSTAT=criteria_provided,_single_submitter;CLNSIG=Uncertain_significance;CLNVC=single_nucleotide_variant;CLNVCSO=SO:0001483;CLNVI=Illumina_Laboratory_Services,Illumina:252433;GENEINFO=CDC6:990;MC=SO:0001623|5_prime_UTR_variant;ORIGIN=1;RS=527935093
Public_PBMC	chr17	40288098	ID_323052	CCR7	ALLELEID=328337;CLNDISDB=MONDO:MONDO:0013432,MedGen:C3151126,OMIM:613805;CLNDN=Meier-Gorlin_syndrome_5;CLNHGVS=NC_000017.11:g.40288098G>C;CLNREVSTAT=criteria_provided,_single_submitter;CLNSIG=Uncertain_significance;CLNVC=single_nucleotide_variant;CLNVCSO=SO:0001483;CLNVI=Illumina_Laboratory_Services,Illumina:738227;GENEINFO=CDC6:990;MC=SO:0001627|intron_variant;ORIGIN=1;RS=886052901
Public_PBMC	chr17	40819162	ID_1236189	CCR7	ALLELEID=1226179;CLNDISDB=MONDO:MONDO:0012208,MedGen:C3665704,OMIM:609165,Orphanet:ORPHA281190;CLNDN=Congenital_reticular_ichthyosiform_erythroderma;CLNHGVS=NC_000017.11:g.40819162C>G;CLNREVSTAT=no_assertion_criteria_provided;CLNSIG=Pathogenic;CLNVC=single_nucleotide_variant;CLNVCSO=SO:0001483;CLNVI=OMIM_Allelic_Variant:148080.0023;GENEINFO=KRT10:3858|KRT10-AS1:147184;MC=SO:0001574|splice_acceptor_variant,SO:0001619|non-coding_transcript_variant;ORIGIN=1
Public_PBMC	chr17	40819163	ID_14581	CCR7	ALLELEID=29620;CLNDISDB=MONDO:MONDO:0012208,MedGen:C3665704,OMIM:609165,Orphanet:ORPHA281190;CLNDN=Congenital_reticular_ichthyosiform_erythroderma;CLNHGVS=NC_000017.11:g.40819163T>C;CLNREVSTAT=no_assertion_criteria_provided;CLNSIG=Pathogenic;CLNVC=single_nucleotide_variant;CLNVCSO=SO:0001483;CLNVI=OMIM_Allelic_Variant:148080.0015;GENEINFO=KRT10:3858|KRT10-AS1:147184;MC=SO:0001574|splice_acceptor_variant,SO:0001619|non-coding_transcript_variant;ORIGIN=1;RS=587776815
Public_PBMC	chr17	40819163	ID_449615	CCR7	ALLELEID=445767;CLNDISDB=MedGen:CN517202;CLNDN=not_provided;CLNHGVS=NC_000017.11:g.40819163T>G;CLNREVSTAT=criteria_provided,_single_submitter;CLNSIG=Pathogenic;CLNVC=single_nucleotide_variant;CLNVCSO=SO:0001483;GENEINFO=KRT10:3858|KRT10-AS1:147184;MC=SO:0001574|splice_acceptor_variant,SO:0001619|non-coding_transcript_variant;ORIGIN=1;RS=587776815
Public_PBMC	chr4	89836955	ID_904211	CCSER1	AF_TGP=0.00020;ALLELEID=896007;CLNDISDB=MedGen:CN239359;CLNDN=Parkinson_Disease,_Dominant;CLNHGVS=NC_000004.12:g.89836955C>T;CLNREVSTAT=criteria_provided,_single_submitter;CLNSIG=Uncertain_significance;CLNVC=single_nucleotide_variant;CLNVCSO=SO:0001483;CLNVI=Illumina_Laboratory_Services,Illumina:932689;GENEINFO=SNCA:6622|SNCA-AS1:644248;MC=SO:0001619|non-coding_transcript_variant,SO:0001623|5_prime_UTR_variant,SO:0001627|intron_variant;ORIGIN=1;RS=548276692
Public_PBMC	chr4	89836961	ID_631952	CCSER1	ALLELEID=620776;CLNDISDB=MedGen:CN239359;CLNDN=Parkinson_Disease,_Dominant;CLNHGVS=NC_000004.12:g.89836961C>T;CLNREVSTAT=criteria_provided,_single_submitter;CLNSIG=Uncertain_significance;CLNVC=single_nucleotide_variant;CLNVCSO=SO:0001483;CLNVI=Illumina_Laboratory_Services,Illumina:1359759;GENEINFO=SNCA:6622|SNCA-AS1:644248;MC=SO:0001575|splice_donor_variant,SO:0001619|non-coding_transcript_variant,SO:0001623|5_prime_UTR_variant,SO:0001627|intron_variant;ORIGIN=1;RS=1560562993
Public_PBMC	chr4	89836976	ID_350108	CCSER1	ALLELEID=294666;CLNDISDB=MedGen:CN239359;CLNDN=Parkinson_Disease,_Dominant;CLNHGVS=NC_000004.12:g.89836976C>T;CLNREVSTAT=criteria_provided,_single_submitter;CLNSIG=Uncertain_significance;CLNVC=single_nucleotide_variant;CLNVCSO=SO:0001483;CLNVI=Illumina_Laboratory_Services,Illumina:765715;GENEINFO=SNCA:6622|SNCA-AS1:644248;MC=SO:0001619|non-coding_transcript_variant,SO:0001623|5_prime_UTR_variant,SO:0001627|intron_variant;ORIGIN=1;RS=886059729
Public_PBMC	chr4	89836978	ID_350109	CCSER1	ALLELEID=294667;CLNDISDB=MedGen:CN239359;CLNDN=Parkinson_Disease,_Dominant;CLNHGVS=NC_000004.12:g.89836978A>G;CLNREVSTAT=criteria_provided,_single_submitter;CLNSIG=Uncertain_significance;CLNVC=single_nucleotide_variant;CLNVCSO=SO:0001483;CLNVI=Illumina_Laboratory_Services,Illumina:764408;GENEINFO=SNCA:6622|SNCA-AS1:644248;MC=SO:0001623|5_prime_UTR_variant,SO:0001627|intron_variant;ORIGIN=1;RS=886059730
Public_PBMC	chr4	89837051	ID_904212	CCSER1	ALLELEID=892535;CLNDISDB=MedGen:CN239359;CLNDN=Parkinson_Disease,_Dominant;CLNHGVS=NC_000004.12:g.89837051G>C;CLNREVSTAT=criteria_provided,_single_submitter;CLNSIG=Uncertain_significance;CLNVC=single_nucleotide_variant;CLNVCSO=SO:0001483;CLNVI=Illumina_Laboratory_Services,Illumina:1404778;GENEINFO=SNCA:6622|SNCA-AS1:644248;MC=SO:0001619|non-coding_transcript_variant,SO:0001623|5_prime_UTR_variant,SO:0001627|intron_variant;ORIGIN=1;RS=926228768
Public_PBMC	chr4	89837063	ID_904994	CCSER1	ALLELEID=892536;CLNDISDB=MedGen:CN239359;CLNDN=Parkinson_Disease,_Dominant;CLNHGVS=NC_000004.12:g.89837063G>A;CLNREVSTAT=criteria_provided,_single_submitter;CLNSIG=Uncertain_significance;CLNVC=single_nucleotide_variant;CLNVCSO=SO:0001483;CLNVI=Illumina_Laboratory_Services,Illumina:921856;GENEINFO=SNCA:6622|SNCA-AS1:644248;MC=SO:0001619|non-coding_transcript_variant,SO:0001623|5_prime_UTR_variant,SO:0001627|intron_variant;ORIGIN=1;RS=764272411
Public_PBMC	chr4	89837065	ID_350110	CCSER1	ALLELEID=296211;CLNDISDB=MedGen:CN239359;CLNDN=Parkinson_Disease,_Dominant;CLNHGVS=NC_000004.12:g.89837065C>T;CLNREVSTAT=criteria_provided,_single_submitter;CLNSIG=Uncertain_significance;CLNVC=single_nucleotide_variant;CLNVCSO=SO:0001483;CLNVI=Illumina_Laboratory_Services,Illumina:71728;GENEINFO=SNCA:6622|SNCA-AS1:644248;MC=SO:0001623|5_prime_UTR_variant,SO:0001627|intron_variant;ORIGIN=1;RS=367902113
Public_PBMC	chr4	89837155	ID_350111	CCSER1	ALLELEID=299952;CLNDISDB=MedGen:CN239359;CLNDN=Parkinson_Disease,_Dominant;CLNHGVS=NC_000004.12:g.89837155C>G;CLNREVSTAT=criteria_provided,_single_submitter;CLNSIG=Uncertain_significance;CLNVC=single_nucleotide_variant;CLNVCSO=SO:0001483;CLNVI=Illumina_Laboratory_Services,Illumina:101708;GENEINFO=SNCA:6622|SNCA-AS1:644248;MC=SO:0001623|5_prime_UTR_variant,SO:0001627|intron_variant;ORIGIN=1;RS=757451373
Public_PBMC	chr4	89837187	ID_350112	CCSER1	ALLELEID=299966;CLNDISDB=MedGen:CN239359;CLNDN=Parkinson_Disease,_Dominant;CLNHGVS=NC_000004.12:g.89837187T>G;CLNREVSTAT=criteria_provided,_single_submitter;CLNSIG=Uncertain_significance;CLNVC=single_nucleotide_variant;CLNVCSO=SO:0001483;CLNVI=Illumina_Laboratory_Services,Illumina:265310;GENEINFO=SNCA:6622|SNCA-AS1:644248;MC=SO:0001627|intron_variant;ORIGIN=1;RS=767878442
Public_PBMC	chr1	145918629	ID_1061647	CD160	ALLELEID=1039425;CLNDISDB=MedGen:CN517202;CLNDN=not_provided;CLNHGVS=NC_000001.11:g.145918629G>A;CLNREVSTAT=criteria_provided,_single_submitter;CLNSIG=Uncertain_significance;CLNVC=single_nucleotide_variant;CLNVCSO=SO:0001483;GENEINFO=PEX11B:8799;MC=SO:0001627|intron_variant;ORIGIN=1
Public_PBMC	chr1	145919695	ID_694601	CD160	AF_EXAC=0.00411;AF_TGP=0.00140;ALLELEID=682674;CLNDISDB=MONDO:MONDO:0010121,MeSH:C536940,MedGen:C0175703,OMIM:274000,Orphanet:ORPHA3320,SNOMED_CT:85589009;CLNDN=Radial_aplasia-thrombocytopenia_syndrome;CLNHGVS=NC_000001.11:g.145919695T>C;CLNREVSTAT=no_assertion_criteria_provided;CLNSIG=Likely_pathogenic;CLNVC=single_nucleotide_variant;CLNVCSO=SO:0001483;MC=SO:0001619|non-coding_transcript_variant;ORIGIN=1;RS=61746197
Public_PBMC	chr1	167438567	ID_953720	CD247	ALLELEID=959530;CLNDISDB=MONDO:MONDO:0012426,MedGen:C1857798,OMIM:610163;CLNDN=Immunodeficiency_25;CLNHGVS=NC_000001.11:g.167438567T>C;CLNREVSTAT=criteria_provided,_single_submitter;CLNSIG=Uncertain_significance;CLNVC=single_nucleotide_variant;CLNVCSO=SO:0001483;GENEINFO=CD247:919;MC=SO:0001627|intron_variant;ORIGIN=1;RS=1259655555
Public_PBMC	chr12	6056835	ID_619738	CD27	ALLELEID=611316;CLNDISDB=MedGen:CN517202;CLNDN=not_provided;CLNHGVS=NC_000012.12:g.6056835T>C;CLNREVSTAT=criteria_provided,_single_submitter;CLNSIG=Uncertain_significance;CLNVC=single_nucleotide_variant;CLNVCSO=SO:0001483;CLNVI=Quest_Diagnostics_Nichols_Institute_San_Juan_Capistrano:2467083;GENEINFO=VWF:7450;MC=SO:0001627|intron_variant;ORIGIN=1;RS=907744114
Public_PBMC	chr12	6056851	ID_1065250	CD27	ALLELEID=1053601;CLNDISDB=MONDO:MONDO:0010191,MedGen:C1264041,OMIM:277480,Orphanet:ORPHA166096,SNOMED_CT:128108002;CLNDN=von_Willebrand_disease_type_3;CLNHGVS=NC_000012.12:g.6056855_6056874del;CLNREVSTAT=no_assertion_criteria_provided;CLNSIG=Likely_pathogenic;CLNVC=Deletion;CLNVCSO=SO:0000159;GENEINFO=VWF:7450;MC=SO:0001575|splice_donor_variant;ORIGIN=1
Public_PBMC	chr12	6056856	ID_1065251	CD27	ALLELEID=1053602;CLNDISDB=MONDO:MONDO:0010191,MedGen:C1264041,OMIM:277480,Orphanet:ORPHA166096,SNOMED_CT:128108002;CLNDN=von_Willebrand_disease_type_3;CLNHGVS=NC_000012.12:g.6056856C>A;CLNREVSTAT=no_assertion_criteria_provided;CLNSIG=Uncertain_significance;CLNVC=single_nucleotide_variant;CLNVCSO=SO:0001483;GENEINFO=VWF:7450;MC=SO:0001575|splice_donor_variant;ORIGIN=1
Public_PBMC	chr12	6057073	ID_1098437	CD27	ALLELEID=1087214;CLNDISDB=MONDO:MONDO:0008668,MedGen:C1264039,OMIM:193400,Orphanet:ORPHA166078,SNOMED_CT:128106003;CLNDN=von_Willebrand_disease_type_1;CLNHGVS=NC_000012.12:g.6057073C>A;CLNREVSTAT=criteria_provided,_single_submitter;CLNSIG=Pathogenic;CLNVC=single_nucleotide_variant;CLNVCSO=SO:0001483;GENEINFO=VWF:7450;MC=SO:0001574|splice_acceptor_variant;ORIGIN=1
Public_PBMC	chr12	6057074	ID_100189	CD27	ALLELEID=106066;CLNDISDB=MedGen:CN517202;CLNDN=not_provided;CLNHGVS=NC_000012.12:g.6057074T>C;CLNREVSTAT=no_assertion_provided;CLNSIG=not_provided;CLNVC=single_nucleotide_variant;CLNVCSO=SO:0001483;GENEINFO=VWF:7450;MC=SO:0001574|splice_acceptor_variant;RS=61754014
Public_PBMC	chr12	6057077	ID_310082	CD27	AF_EXAC=0.00305;AF_TGP=0.00160;ALLELEID=326225;CLNDISDB=MONDO:MONDO:0019565,MeSH:D014842,MedGen:C0042974,Orphanet:ORPHA903,SNOMED_CT:128105004|MedGen:CN517202;CLNDN=von_Willebrand_disorder|not_provided;CLNHGVS=NC_000012.12:g.6057077G>A;CLNREVSTAT=criteria_provided,_multiple_submitters,_no_conflicts;CLNSIG=Uncertain_significance;CLNVC=single_nucleotide_variant;CLNVCSO=SO:0001483;CLNVI=Quest_Diagnostics_Nichols_Institute_San_Juan_Capistrano:2843781|Illumina_Laboratory_Services,Illumina:301472;GENEINFO=VWF:7450;MC=SO:0001627|intron_variant;ORIGIN=1;RS=569984866
Public_PBMC	chr12	6057083	ID_310083	CD27	ALLELEID=332437;CLNDISDB=MONDO:MONDO:0019565,MeSH:D014842,MedGen:C0042974,Orphanet:ORPHA903,SNOMED_CT:128105004;CLNDN=von_Willebrand_disorder;CLNHGVS=NC_000012.12:g.6057087_6057093del;CLNREVSTAT=criteria_provided,_single_submitter;CLNSIG=Uncertain_significance;CLNVC=Deletion;CLNVCSO=SO:0000159;CLNVI=Illumina_Laboratory_Services,Illumina:581679;GENEINFO=VWF:7450;MC=SO:0001627|intron_variant;ORIGIN=1;RS=756282321
Public_PBMC	chr2	203936791	ID_898738	CD28	AF_EXAC=0.00005;AF_TGP=0.00020;ALLELEID=883427;CLNDISDB=MONDO:MONDO:0011864,MedGen:C3149378,OMIM:607594;CLNDN=Immunodeficiency,_common_variable,_1;CLNHGVS=NC_000002.12:g.203936791G>T;CLNREVSTAT=criteria_provided,_single_submitter;CLNSIG=Uncertain_significance;CLNVC=single_nucleotide_variant;CLNVCSO=SO:0001483;CLNVI=Illumina_Laboratory_Services,Illumina:1391056;GENEINFO=ICOS:29851;MC=SO:0001623|5_prime_UTR_variant;ORIGIN=1;RS=576726896
Public_PBMC	chr2	203936873	ID_663980	CD28	AF_EXAC=0.00001;ALLELEID=650944;CLNDISDB=MONDO:MONDO:0011864,MedGen:C3149378,OMIM:607594|MeSH:D000081207,MedGen:C5197805;CLNDN=Immunodeficiency,_common_variable,_1|Inherited_Immunodeficiency_Diseases;CLNHGVS=NC_000002.12:g.203936873G>A;CLNREVSTAT=criteria_provided,_multiple_submitters,_no_conflicts;CLNSIG=Likely_pathogenic;CLNVC=single_nucleotide_variant;CLNVCSO=SO:0001483;GENEINFO=ICOS:29851;MC=SO:0001575|splice_donor_variant;ORIGIN=1;RS=757598952
Public_PBMC	chr6	47477807	ID_357151	CD2AP	ALLELEID=307973;CLNDISDB=MONDO:MONDO:0011917,MedGen:C1842982,OMIM:607832;CLNDN=Focal_segmental_glomerulosclerosis_3,_susceptibility_to;CLNHGVS=NC_000006.12:g.47477807C>T;CLNREVSTAT=criteria_provided,_single_submitter;CLNSIG=Uncertain_significance;CLNVC=single_nucleotide_variant;CLNVCSO=SO:0001483;CLNVI=Illumina_Laboratory_Services,Illumina:456766;GENEINFO=CD2AP:23607;MC=SO:0001623|5_prime_UTR_variant;ORIGIN=1;RS=191920077
Public_PBMC	chr6	47477916	ID_357152	CD2AP	ALLELEID=307977;CLNDISDB=MONDO:MONDO:0011917,MedGen:C1842982,OMIM:607832;CLNDN=Focal_segmental_glomerulosclerosis_3,_susceptibility_to;CLNHGVS=NC_000006.12:g.47477916C>T;CLNREVSTAT=criteria_provided,_single_submitter;CLNSIG=Uncertain_significance;CLNVC=single_nucleotide_variant;CLNVCSO=SO:0001483;CLNVI=Illumina_Laboratory_Services,Illumina:602865;GENEINFO=CD2AP:23607;MC=SO:0001623|5_prime_UTR_variant;ORIGIN=1;RS=886061511
Public_PBMC	chr6	47477921	ID_357153	CD2AP	ALLELEID=303302;CLNDISDB=MONDO:MONDO:0011917,MedGen:C1842982,OMIM:607832;CLNDN=Focal_segmental_glomerulosclerosis_3,_susceptibility_to;CLNHGVS=NC_000006.12:g.47477921G>C;CLNREVSTAT=criteria_provided,_single_submitter;CLNSIG=Uncertain_significance;CLNVC=single_nucleotide_variant;CLNVCSO=SO:0001483;CLNVI=Illumina_Laboratory_Services,Illumina:97317;GENEINFO=CD2AP:23607;MC=SO:0001623|5_prime_UTR_variant;ORIGIN=1;RS=886061512
Public_PBMC	chr6	47478048	ID_357156	CD2AP	ALLELEID=307805;CLNDISDB=MONDO:MONDO:0011917,MedGen:C1842982,OMIM:607832;CLNDN=Focal_segmental_glomerulosclerosis_3,_susceptibility_to;CLNHGVS=NC_000006.12:g.47478048C>T;CLNREVSTAT=criteria_provided,_single_submitter;CLNSIG=Uncertain_significance;CLNVC=single_nucleotide_variant;CLNVCSO=SO:0001483;CLNVI=Illumina_Laboratory_Services,Illumina:162421;GENEINFO=CD2AP:23607;MC=SO:0001623|5_prime_UTR_variant;ORIGIN=1;RS=886061513
Public_PBMC	chr6	47478054	ID_357158	CD2AP	ALLELEID=303310;CLNDISDB=MONDO:MONDO:0011917,MedGen:C1842982,OMIM:607832;CLNDN=Focal_segmental_glomerulosclerosis_3,_susceptibility_to;CLNHGVS=NC_000006.12:g.47478054G>A;CLNREVSTAT=criteria_provided,_single_submitter;CLNSIG=Uncertain_significance;CLNVC=single_nucleotide_variant;CLNVCSO=SO:0001483;CLNVI=Illumina_Laboratory_Services,Illumina:250845;GENEINFO=CD2AP:23607;MC=SO:0001623|5_prime_UTR_variant;ORIGIN=1;RS=886061514
Public_PBMC	chr6	47478079	ID_910328	CD2AP	ALLELEID=896533;CLNDISDB=MONDO:MONDO:0011917,MedGen:C1842982,OMIM:607832;CLNDN=Focal_segmental_glomerulosclerosis_3,_susceptibility_to;CLNHGVS=NC_000006.12:g.47478079A>G;CLNREVSTAT=criteria_provided,_single_submitter;CLNSIG=Uncertain_significance;CLNVC=single_nucleotide_variant;CLNVCSO=SO:0001483;CLNVI=Illumina_Laboratory_Services,Illumina:226176;GENEINFO=CD2AP:23607;MC=SO:0001623|5_prime_UTR_variant;ORIGIN=1;RS=1003986342
Public_PBMC	chr6	47478115	ID_357160	CD2AP	ALLELEID=307982;CLNDISDB=MONDO:MONDO:0011917,MedGen:C1842982,OMIM:607832;CLNDN=Focal_segmental_glomerulosclerosis_3,_susceptibility_to;CLNHGVS=NC_000006.12:g.47478115C>G;CLNREVSTAT=criteria_provided,_single_submitter;CLNSIG=Uncertain_significance;CLNVC=single_nucleotide_variant;CLNVCSO=SO:0001483;CLNVI=Illumina_Laboratory_Services,Illumina:631477;GENEINFO=CD2AP:23607;MC=SO:0001623|5_prime_UTR_variant;ORIGIN=1;RS=886061516
Public_PBMC	chr6	47478176	ID_910329	CD2AP	ALLELEID=896534;CLNDISDB=MONDO:MONDO:0011917,MedGen:C1842982,OMIM:607832;CLNDN=Focal_segmental_glomerulosclerosis_3,_susceptibility_to;CLNHGVS=NC_000006.12:g.47478176C>A;CLNREVSTAT=criteria_provided,_single_submitter;CLNSIG=Uncertain_significance;CLNVC=single_nucleotide_variant;CLNVCSO=SO:0001483;CLNVI=Illumina_Laboratory_Services,Illumina:1385506;GENEINFO=CD2AP:23607;MC=SO:0001623|5_prime_UTR_variant;ORIGIN=1;RS=946137629
Public_PBMC	chr6	47478236	ID_357163	CD2AP	ALLELEID=307807;CLNDISDB=Human_Phenotype_Ontology:HP:0000097,Human_Phenotype_Ontology:HP:0004747,MONDO:MONDO:0005363,MedGen:C0017668,OMIM:PS603278;CLNDN=Focal_segmental_glomerulosclerosis;CLNHGVS=NC_000006.12:g.47478241dup;CLNREVSTAT=criteria_provided,_single_submitter;CLNSIG=Uncertain_significance;CLNVC=Duplication;CLNVCSO=SO:1000035;CLNVI=Illumina_Laboratory_Services,Illumina:746028;GENEINFO=CD2AP:23607;MC=SO:0001623|5_prime_UTR_variant;ORIGIN=1;RS=886061517
Public_PBMC	chr11	118315476	ID_1396554	CD3D	ALLELEID=1418305;CLNDISDB=MONDO:MONDO:0014278,MedGen:C3810127,OMIM:615615;CLNDN=Immunodeficiency_18;CLNHGVS=NC_000011.10:g.118315476T>G;CLNREVSTAT=criteria_provided,_single_submitter;CLNSIG=Uncertain_significance;CLNVC=single_nucleotide_variant;CLNVCSO=SO:0001483;GENEINFO=CD3E:916;MC=SO:0001627|intron_variant;ORIGIN=1
Public_PBMC	chr11	118315639	ID_35810	CD3D	AF_TGP=0.00140;ALLELEID=44474;CLNDISDB=Human_Phenotype_Ontology:HP:0004430,MONDO:MONDO:0015974,MeSH:D016511,MedGen:C0085110,Orphanet:ORPHA183660,SNOMED_CT:31323000;CLNDN=Severe_combined_immunodeficiency_disease;CLNHGVS=NC_000011.10:g.118315640_118315643dup;CLNREVSTAT=criteria_provided,_multiple_submitters,_no_conflicts;CLNSIG=Uncertain_significance;CLNVC=Duplication;CLNVCSO=SO:1000035;CLNVI=Illumina_Laboratory_Services,Illumina:673949;GENEINFO=CD3E:916;MC=SO:0001624|3_prime_UTR_variant;ORIGIN=1;RS=193922618
Public_PBMC	chr11	118315738	ID_878000	CD3D	AF_TGP=0.00100;ALLELEID=867089;CLNDISDB=MONDO:MONDO:0014278,MedGen:C3810127,OMIM:615615;CLNDN=Immunodeficiency_18;CLNHGVS=NC_000011.10:g.118315738C>G;CLNREVSTAT=criteria_provided,_single_submitter;CLNSIG=Uncertain_significance;CLNVC=single_nucleotide_variant;CLNVCSO=SO:0001483;CLNVI=Illumina_Laboratory_Services,Illumina:730131;GENEINFO=CD3E:916;MC=SO:0001624|3_prime_UTR_variant;ORIGIN=1;RS=116370847
Public_PBMC	chr11	118315789	ID_879461	CD3D	ALLELEID=867090;CLNDISDB=MONDO:MONDO:0014278,MedGen:C3810127,OMIM:615615;CLNDN=Immunodeficiency_18;CLNHGVS=NC_000011.10:g.118315789C>T;CLNREVSTAT=criteria_provided,_single_submitter;CLNSIG=Uncertain_significance;CLNVC=single_nucleotide_variant;CLNVCSO=SO:0001483;CLNVI=Illumina_Laboratory_Services,Illumina:1328133;GENEINFO=CD3E:916;MC=SO:0001624|3_prime_UTR_variant;ORIGIN=1;RS=200610341
Public_PBMC	chr11	118315853	ID_879462	CD3D	ALLELEID=867091;CLNDISDB=MONDO:MONDO:0014278,MedGen:C3810127,OMIM:615615;CLNDN=Immunodeficiency_18;CLNHGVS=NC_000011.10:g.118315853C>T;CLNREVSTAT=criteria_provided,_single_submitter;CLNSIG=Uncertain_significance;CLNVC=single_nucleotide_variant;CLNVCSO=SO:0001483;CLNVI=Illumina_Laboratory_Services,Illumina:1660415;GENEINFO=CD3E:916;MC=SO:0001624|3_prime_UTR_variant;ORIGIN=1;RS=202056225
Public_PBMC	chr11	118315925	ID_879463	CD3D	AF_TGP=0.00020;ALLELEID=867092;CLNDISDB=MONDO:MONDO:0014278,MedGen:C3810127,OMIM:615615;CLNDN=Immunodeficiency_18;CLNHGVS=NC_000011.10:g.118315925C>T;CLNREVSTAT=criteria_provided,_single_submitter;CLNSIG=Uncertain_significance;CLNVC=single_nucleotide_variant;CLNVCSO=SO:0001483;CLNVI=Illumina_Laboratory_Services,Illumina:1350089;GENEINFO=CD3E:916;MC=SO:0001624|3_prime_UTR_variant;ORIGIN=1;RS=200729830
Public_PBMC	chr11	118315983	ID_302667	CD3D	ALLELEID=324596;CLNDISDB=MONDO:MONDO:0014278,MedGen:C3810127,OMIM:615615;CLNDN=Immunodeficiency_18;CLNHGVS=NC_000011.10:g.118315983C>T;CLNREVSTAT=criteria_provided,_single_submitter;CLNSIG=Uncertain_significance;CLNVC=single_nucleotide_variant;CLNVCSO=SO:0001483;CLNVI=Illumina_Laboratory_Services,Illumina:719298;GENEINFO=CD3E:916;MC=SO:0001624|3_prime_UTR_variant;ORIGIN=1;RS=886047736
Public_PBMC	chr11	118316064	ID_879465	CD3D	ALLELEID=867094;CLNDISDB=MONDO:MONDO:0014278,MedGen:C3810127,OMIM:615615;CLNDN=Immunodeficiency_18;CLNHGVS=NC_000011.10:g.118316064C>G;CLNREVSTAT=criteria_provided,_single_submitter;CLNSIG=Uncertain_significance;CLNVC=single_nucleotide_variant;CLNVCSO=SO:0001483;CLNVI=Illumina_Laboratory_Services,Illumina:441394;GENEINFO=CD3E:916;MC=SO:0001624|3_prime_UTR_variant;ORIGIN=1;RS=200563411
Public_PBMC	chr11	118316077	ID_302668	CD3D	ALLELEID=325320;CLNDISDB=MONDO:MONDO:0014278,MedGen:C3810127,OMIM:615615;CLNDN=Immunodeficiency_18;CLNHGVS=NC_000011.10:g.118316077C>G;CLNREVSTAT=criteria_provided,_single_submitter;CLNSIG=Uncertain_significance;CLNVC=single_nucleotide_variant;CLNVCSO=SO:0001483;CLNVI=Illumina_Laboratory_Services,Illumina:722576;GENEINFO=CD3E:916;MC=SO:0001624|3_prime_UTR_variant;ORIGIN=1;RS=200286219
Public_PBMC	chr11	118316099	ID_879466	CD3D	ALLELEID=867095;CLNDISDB=MONDO:MONDO:0014278,MedGen:C3810127,OMIM:615615;CLNDN=Immunodeficiency_18;CLNHGVS=NC_000011.10:g.118316099T>C;CLNREVSTAT=criteria_provided,_single_submitter;CLNSIG=Uncertain_significance;CLNVC=single_nucleotide_variant;CLNVCSO=SO:0001483;CLNVI=Illumina_Laboratory_Services,Illumina:1360722;GENEINFO=CD3E:916;MC=SO:0001624|3_prime_UTR_variant;ORIGIN=1;RS=1948165620
Public_PBMC	chr11	118316101	ID_879821	CD3D	ALLELEID=867096;CLNDISDB=MONDO:MONDO:0014278,MedGen:C3810127,OMIM:615615;CLNDN=Immunodeficiency_18;CLNHGVS=NC_000011.10:g.118316101G>C;CLNREVSTAT=criteria_provided,_single_submitter;CLNSIG=Uncertain_significance;CLNVC=single_nucleotide_variant;CLNVCSO=SO:0001483;CLNVI=Illumina_Laboratory_Services,Illumina:876824;GENEINFO=CD3E:916;MC=SO:0001624|3_prime_UTR_variant;ORIGIN=1;RS=909859167
Public_PBMC	chr11	118316146	ID_879822	CD3D	ALLELEID=867097;CLNDISDB=MONDO:MONDO:0014278,MedGen:C3810127,OMIM:615615;CLNDN=Immunodeficiency_18;CLNHGVS=NC_000011.10:g.118316146G>T;CLNREVSTAT=criteria_provided,_single_submitter;CLNSIG=Uncertain_significance;CLNVC=single_nucleotide_variant;CLNVCSO=SO:0001483;CLNVI=Illumina_Laboratory_Services,Illumina:1328136;GENEINFO=CD3E:916;MC=SO:0001624|3_prime_UTR_variant;ORIGIN=1;RS=1263009661
Public_PBMC	chr11	118316181	ID_879823	CD3D	ALLELEID=868607;CLNDISDB=MONDO:MONDO:0014278,MedGen:C3810127,OMIM:615615;CLNDN=Immunodeficiency_18;CLNHGVS=NC_000011.10:g.118316181T>C;CLNREVSTAT=criteria_provided,_single_submitter;CLNSIG=Uncertain_significance;CLNVC=single_nucleotide_variant;CLNVCSO=SO:0001483;CLNVI=Illumina_Laboratory_Services,Illumina:845286;GENEINFO=CD3E:916;ORIGIN=1;RS=1415688813
Public_PBMC	chr11	118315476	ID_1396554	CD3E	ALLELEID=1418305;CLNDISDB=MONDO:MONDO:0014278,MedGen:C3810127,OMIM:615615;CLNDN=Immunodeficiency_18;CLNHGVS=NC_000011.10:g.118315476T>G;CLNREVSTAT=criteria_provided,_single_submitter;CLNSIG=Uncertain_significance;CLNVC=single_nucleotide_variant;CLNVCSO=SO:0001483;GENEINFO=CD3E:916;MC=SO:0001627|intron_variant;ORIGIN=1
Public_PBMC	chr11	118315639	ID_35810	CD3E	AF_TGP=0.00140;ALLELEID=44474;CLNDISDB=Human_Phenotype_Ontology:HP:0004430,MONDO:MONDO:0015974,MeSH:D016511,MedGen:C0085110,Orphanet:ORPHA183660,SNOMED_CT:31323000;CLNDN=Severe_combined_immunodeficiency_disease;CLNHGVS=NC_000011.10:g.118315640_118315643dup;CLNREVSTAT=criteria_provided,_multiple_submitters,_no_conflicts;CLNSIG=Uncertain_significance;CLNVC=Duplication;CLNVCSO=SO:1000035;CLNVI=Illumina_Laboratory_Services,Illumina:673949;GENEINFO=CD3E:916;MC=SO:0001624|3_prime_UTR_variant;ORIGIN=1;RS=193922618
Public_PBMC	chr11	118315738	ID_878000	CD3E	AF_TGP=0.00100;ALLELEID=867089;CLNDISDB=MONDO:MONDO:0014278,MedGen:C3810127,OMIM:615615;CLNDN=Immunodeficiency_18;CLNHGVS=NC_000011.10:g.118315738C>G;CLNREVSTAT=criteria_provided,_single_submitter;CLNSIG=Uncertain_significance;CLNVC=single_nucleotide_variant;CLNVCSO=SO:0001483;CLNVI=Illumina_Laboratory_Services,Illumina:730131;GENEINFO=CD3E:916;MC=SO:0001624|3_prime_UTR_variant;ORIGIN=1;RS=116370847
Public_PBMC	chr11	118315789	ID_879461	CD3E	ALLELEID=867090;CLNDISDB=MONDO:MONDO:0014278,MedGen:C3810127,OMIM:615615;CLNDN=Immunodeficiency_18;CLNHGVS=NC_000011.10:g.118315789C>T;CLNREVSTAT=criteria_provided,_single_submitter;CLNSIG=Uncertain_significance;CLNVC=single_nucleotide_variant;CLNVCSO=SO:0001483;CLNVI=Illumina_Laboratory_Services,Illumina:1328133;GENEINFO=CD3E:916;MC=SO:0001624|3_prime_UTR_variant;ORIGIN=1;RS=200610341
Public_PBMC	chr11	118315853	ID_879462	CD3E	ALLELEID=867091;CLNDISDB=MONDO:MONDO:0014278,MedGen:C3810127,OMIM:615615;CLNDN=Immunodeficiency_18;CLNHGVS=NC_000011.10:g.118315853C>T;CLNREVSTAT=criteria_provided,_single_submitter;CLNSIG=Uncertain_significance;CLNVC=single_nucleotide_variant;CLNVCSO=SO:0001483;CLNVI=Illumina_Laboratory_Services,Illumina:1660415;GENEINFO=CD3E:916;MC=SO:0001624|3_prime_UTR_variant;ORIGIN=1;RS=202056225
Public_PBMC	chr11	118315925	ID_879463	CD3E	AF_TGP=0.00020;ALLELEID=867092;CLNDISDB=MONDO:MONDO:0014278,MedGen:C3810127,OMIM:615615;CLNDN=Immunodeficiency_18;CLNHGVS=NC_000011.10:g.118315925C>T;CLNREVSTAT=criteria_provided,_single_submitter;CLNSIG=Uncertain_significance;CLNVC=single_nucleotide_variant;CLNVCSO=SO:0001483;CLNVI=Illumina_Laboratory_Services,Illumina:1350089;GENEINFO=CD3E:916;MC=SO:0001624|3_prime_UTR_variant;ORIGIN=1;RS=200729830
Public_PBMC	chr11	118315983	ID_302667	CD3E	ALLELEID=324596;CLNDISDB=MONDO:MONDO:0014278,MedGen:C3810127,OMIM:615615;CLNDN=Immunodeficiency_18;CLNHGVS=NC_000011.10:g.118315983C>T;CLNREVSTAT=criteria_provided,_single_submitter;CLNSIG=Uncertain_significance;CLNVC=single_nucleotide_variant;CLNVCSO=SO:0001483;CLNVI=Illumina_Laboratory_Services,Illumina:719298;GENEINFO=CD3E:916;MC=SO:0001624|3_prime_UTR_variant;ORIGIN=1;RS=886047736
Public_PBMC	chr11	118316064	ID_879465	CD3E	ALLELEID=867094;CLNDISDB=MONDO:MONDO:0014278,MedGen:C3810127,OMIM:615615;CLNDN=Immunodeficiency_18;CLNHGVS=NC_000011.10:g.118316064C>G;CLNREVSTAT=criteria_provided,_single_submitter;CLNSIG=Uncertain_significance;CLNVC=single_nucleotide_variant;CLNVCSO=SO:0001483;CLNVI=Illumina_Laboratory_Services,Illumina:441394;GENEINFO=CD3E:916;MC=SO:0001624|3_prime_UTR_variant;ORIGIN=1;RS=200563411
Public_PBMC	chr11	118316077	ID_302668	CD3E	ALLELEID=325320;CLNDISDB=MONDO:MONDO:0014278,MedGen:C3810127,OMIM:615615;CLNDN=Immunodeficiency_18;CLNHGVS=NC_000011.10:g.118316077C>G;CLNREVSTAT=criteria_provided,_single_submitter;CLNSIG=Uncertain_significance;CLNVC=single_nucleotide_variant;CLNVCSO=SO:0001483;CLNVI=Illumina_Laboratory_Services,Illumina:722576;GENEINFO=CD3E:916;MC=SO:0001624|3_prime_UTR_variant;ORIGIN=1;RS=200286219
Public_PBMC	chr11	118316099	ID_879466	CD3E	ALLELEID=867095;CLNDISDB=MONDO:MONDO:0014278,MedGen:C3810127,OMIM:615615;CLNDN=Immunodeficiency_18;CLNHGVS=NC_000011.10:g.118316099T>C;CLNREVSTAT=criteria_provided,_single_submitter;CLNSIG=Uncertain_significance;CLNVC=single_nucleotide_variant;CLNVCSO=SO:0001483;CLNVI=Illumina_Laboratory_Services,Illumina:1360722;GENEINFO=CD3E:916;MC=SO:0001624|3_prime_UTR_variant;ORIGIN=1;RS=1948165620
Public_PBMC	chr11	118316101	ID_879821	CD3E	ALLELEID=867096;CLNDISDB=MONDO:MONDO:0014278,MedGen:C3810127,OMIM:615615;CLNDN=Immunodeficiency_18;CLNHGVS=NC_000011.10:g.118316101G>C;CLNREVSTAT=criteria_provided,_single_submitter;CLNSIG=Uncertain_significance;CLNVC=single_nucleotide_variant;CLNVCSO=SO:0001483;CLNVI=Illumina_Laboratory_Services,Illumina:876824;GENEINFO=CD3E:916;MC=SO:0001624|3_prime_UTR_variant;ORIGIN=1;RS=909859167
Public_PBMC	chr11	118316146	ID_879822	CD3E	ALLELEID=867097;CLNDISDB=MONDO:MONDO:0014278,MedGen:C3810127,OMIM:615615;CLNDN=Immunodeficiency_18;CLNHGVS=NC_000011.10:g.118316146G>T;CLNREVSTAT=criteria_provided,_single_submitter;CLNSIG=Uncertain_significance;CLNVC=single_nucleotide_variant;CLNVCSO=SO:0001483;CLNVI=Illumina_Laboratory_Services,Illumina:1328136;GENEINFO=CD3E:916;MC=SO:0001624|3_prime_UTR_variant;ORIGIN=1;RS=1263009661
Public_PBMC	chr11	118316181	ID_879823	CD3E	ALLELEID=868607;CLNDISDB=MONDO:MONDO:0014278,MedGen:C3810127,OMIM:615615;CLNDN=Immunodeficiency_18;CLNHGVS=NC_000011.10:g.118316181T>C;CLNREVSTAT=criteria_provided,_single_submitter;CLNSIG=Uncertain_significance;CLNVC=single_nucleotide_variant;CLNVCSO=SO:0001483;CLNVI=Illumina_Laboratory_Services,Illumina:845286;GENEINFO=CD3E:916;ORIGIN=1;RS=1415688813
Public_PBMC	chr11	118791074	ID_1342519	CD3E	ALLELEID=1334096;CLNDISDB=MONDO:MONDO:0032851,MedGen:C5231444,OMIM:618653;CLNDN=Intellectual_developmental_disorder_with_impaired_language_and_dysmorphic_facies;CLNHGVS=NC_000011.10:g.118791079_118791101del;CLNREVSTAT=criteria_provided,_single_submitter;CLNSIG=Uncertain_significance;CLNVC=Deletion;CLNVCSO=SO:0000159;GENEINFO=DDX6:1656;MC=SO:0001575|splice_donor_variant;ORIGIN=4
Public_PBMC	chr11	118315476	ID_1396554	CD3G	ALLELEID=1418305;CLNDISDB=MONDO:MONDO:0014278,MedGen:C3810127,OMIM:615615;CLNDN=Immunodeficiency_18;CLNHGVS=NC_000011.10:g.118315476T>G;CLNREVSTAT=criteria_provided,_single_submitter;CLNSIG=Uncertain_significance;CLNVC=single_nucleotide_variant;CLNVCSO=SO:0001483;GENEINFO=CD3E:916;MC=SO:0001627|intron_variant;ORIGIN=1
Public_PBMC	chr11	118315639	ID_35810	CD3G	AF_TGP=0.00140;ALLELEID=44474;CLNDISDB=Human_Phenotype_Ontology:HP:0004430,MONDO:MONDO:0015974,MeSH:D016511,MedGen:C0085110,Orphanet:ORPHA183660,SNOMED_CT:31323000;CLNDN=Severe_combined_immunodeficiency_disease;CLNHGVS=NC_000011.10:g.118315640_118315643dup;CLNREVSTAT=criteria_provided,_multiple_submitters,_no_conflicts;CLNSIG=Uncertain_significance;CLNVC=Duplication;CLNVCSO=SO:1000035;CLNVI=Illumina_Laboratory_Services,Illumina:673949;GENEINFO=CD3E:916;MC=SO:0001624|3_prime_UTR_variant;ORIGIN=1;RS=193922618
Public_PBMC	chr11	118315738	ID_878000	CD3G	AF_TGP=0.00100;ALLELEID=867089;CLNDISDB=MONDO:MONDO:0014278,MedGen:C3810127,OMIM:615615;CLNDN=Immunodeficiency_18;CLNHGVS=NC_000011.10:g.118315738C>G;CLNREVSTAT=criteria_provided,_single_submitter;CLNSIG=Uncertain_significance;CLNVC=single_nucleotide_variant;CLNVCSO=SO:0001483;CLNVI=Illumina_Laboratory_Services,Illumina:730131;GENEINFO=CD3E:916;MC=SO:0001624|3_prime_UTR_variant;ORIGIN=1;RS=116370847
Public_PBMC	chr11	118315789	ID_879461	CD3G	ALLELEID=867090;CLNDISDB=MONDO:MONDO:0014278,MedGen:C3810127,OMIM:615615;CLNDN=Immunodeficiency_18;CLNHGVS=NC_000011.10:g.118315789C>T;CLNREVSTAT=criteria_provided,_single_submitter;CLNSIG=Uncertain_significance;CLNVC=single_nucleotide_variant;CLNVCSO=SO:0001483;CLNVI=Illumina_Laboratory_Services,Illumina:1328133;GENEINFO=CD3E:916;MC=SO:0001624|3_prime_UTR_variant;ORIGIN=1;RS=200610341
Public_PBMC	chr11	118315853	ID_879462	CD3G	ALLELEID=867091;CLNDISDB=MONDO:MONDO:0014278,MedGen:C3810127,OMIM:615615;CLNDN=Immunodeficiency_18;CLNHGVS=NC_000011.10:g.118315853C>T;CLNREVSTAT=criteria_provided,_single_submitter;CLNSIG=Uncertain_significance;CLNVC=single_nucleotide_variant;CLNVCSO=SO:0001483;CLNVI=Illumina_Laboratory_Services,Illumina:1660415;GENEINFO=CD3E:916;MC=SO:0001624|3_prime_UTR_variant;ORIGIN=1;RS=202056225
Public_PBMC	chr11	118315925	ID_879463	CD3G	AF_TGP=0.00020;ALLELEID=867092;CLNDISDB=MONDO:MONDO:0014278,MedGen:C3810127,OMIM:615615;CLNDN=Immunodeficiency_18;CLNHGVS=NC_000011.10:g.118315925C>T;CLNREVSTAT=criteria_provided,_single_submitter;CLNSIG=Uncertain_significance;CLNVC=single_nucleotide_variant;CLNVCSO=SO:0001483;CLNVI=Illumina_Laboratory_Services,Illumina:1350089;GENEINFO=CD3E:916;MC=SO:0001624|3_prime_UTR_variant;ORIGIN=1;RS=200729830
Public_PBMC	chr11	118315983	ID_302667	CD3G	ALLELEID=324596;CLNDISDB=MONDO:MONDO:0014278,MedGen:C3810127,OMIM:615615;CLNDN=Immunodeficiency_18;CLNHGVS=NC_000011.10:g.118315983C>T;CLNREVSTAT=criteria_provided,_single_submitter;CLNSIG=Uncertain_significance;CLNVC=single_nucleotide_variant;CLNVCSO=SO:0001483;CLNVI=Illumina_Laboratory_Services,Illumina:719298;GENEINFO=CD3E:916;MC=SO:0001624|3_prime_UTR_variant;ORIGIN=1;RS=886047736
Public_PBMC	chr11	118316064	ID_879465	CD3G	ALLELEID=867094;CLNDISDB=MONDO:MONDO:0014278,MedGen:C3810127,OMIM:615615;CLNDN=Immunodeficiency_18;CLNHGVS=NC_000011.10:g.118316064C>G;CLNREVSTAT=criteria_provided,_single_submitter;CLNSIG=Uncertain_significance;CLNVC=single_nucleotide_variant;CLNVCSO=SO:0001483;CLNVI=Illumina_Laboratory_Services,Illumina:441394;GENEINFO=CD3E:916;MC=SO:0001624|3_prime_UTR_variant;ORIGIN=1;RS=200563411
Public_PBMC	chr11	118316077	ID_302668	CD3G	ALLELEID=325320;CLNDISDB=MONDO:MONDO:0014278,MedGen:C3810127,OMIM:615615;CLNDN=Immunodeficiency_18;CLNHGVS=NC_000011.10:g.118316077C>G;CLNREVSTAT=criteria_provided,_single_submitter;CLNSIG=Uncertain_significance;CLNVC=single_nucleotide_variant;CLNVCSO=SO:0001483;CLNVI=Illumina_Laboratory_Services,Illumina:722576;GENEINFO=CD3E:916;MC=SO:0001624|3_prime_UTR_variant;ORIGIN=1;RS=200286219
Public_PBMC	chr11	118316099	ID_879466	CD3G	ALLELEID=867095;CLNDISDB=MONDO:MONDO:0014278,MedGen:C3810127,OMIM:615615;CLNDN=Immunodeficiency_18;CLNHGVS=NC_000011.10:g.118316099T>C;CLNREVSTAT=criteria_provided,_single_submitter;CLNSIG=Uncertain_significance;CLNVC=single_nucleotide_variant;CLNVCSO=SO:0001483;CLNVI=Illumina_Laboratory_Services,Illumina:1360722;GENEINFO=CD3E:916;MC=SO:0001624|3_prime_UTR_variant;ORIGIN=1;RS=1948165620
Public_PBMC	chr11	118316101	ID_879821	CD3G	ALLELEID=867096;CLNDISDB=MONDO:MONDO:0014278,MedGen:C3810127,OMIM:615615;CLNDN=Immunodeficiency_18;CLNHGVS=NC_000011.10:g.118316101G>C;CLNREVSTAT=criteria_provided,_single_submitter;CLNSIG=Uncertain_significance;CLNVC=single_nucleotide_variant;CLNVCSO=SO:0001483;CLNVI=Illumina_Laboratory_Services,Illumina:876824;GENEINFO=CD3E:916;MC=SO:0001624|3_prime_UTR_variant;ORIGIN=1;RS=909859167
Public_PBMC	chr11	118316146	ID_879822	CD3G	ALLELEID=867097;CLNDISDB=MONDO:MONDO:0014278,MedGen:C3810127,OMIM:615615;CLNDN=Immunodeficiency_18;CLNHGVS=NC_000011.10:g.118316146G>T;CLNREVSTAT=criteria_provided,_single_submitter;CLNSIG=Uncertain_significance;CLNVC=single_nucleotide_variant;CLNVCSO=SO:0001483;CLNVI=Illumina_Laboratory_Services,Illumina:1328136;GENEINFO=CD3E:916;MC=SO:0001624|3_prime_UTR_variant;ORIGIN=1;RS=1263009661
Public_PBMC	chr11	118316181	ID_879823	CD3G	ALLELEID=868607;CLNDISDB=MONDO:MONDO:0014278,MedGen:C3810127,OMIM:615615;CLNDN=Immunodeficiency_18;CLNHGVS=NC_000011.10:g.118316181T>C;CLNREVSTAT=criteria_provided,_single_submitter;CLNSIG=Uncertain_significance;CLNVC=single_nucleotide_variant;CLNVCSO=SO:0001483;CLNVI=Illumina_Laboratory_Services,Illumina:845286;GENEINFO=CD3E:916;ORIGIN=1;RS=1415688813
Public_PBMC	chr11	118344407	ID_302679	CD3G	AF_ESP=0.00147;AF_EXAC=0.00138;AF_TGP=0.00240;ALLELEID=325331;CLNDISDB=MONDO:MONDO:0014276,MedGen:C3810107,OMIM:615607,Orphanet:ORPHA169082;CLNDN=Combined_immunodeficiency_due_to_CD3gamma_deficiency;CLNHGVS=NC_000011.10:g.118344407G>T;CLNREVSTAT=criteria_provided,_single_submitter;CLNSIG=Uncertain_significance;CLNVC=single_nucleotide_variant;CLNVCSO=SO:0001483;CLNVI=Illumina_Laboratory_Services,Illumina:766344;GENEINFO=CD3G:917;MC=SO:0001623|5_prime_UTR_variant;ORIGIN=1;RS=145293635
Public_PBMC	chr20	46118277	ID_895885	CD40	AF_TGP=0.00100;ALLELEID=886181;CLNDISDB=MONDO:MONDO:0011735,MedGen:C1720957,OMIM:606843,Orphanet:ORPHA101090;CLNDN=Hyper-IgM_syndrome_type_3;CLNHGVS=NC_000020.11:g.46118277G>T;CLNREVSTAT=criteria_provided,_single_submitter;CLNSIG=Uncertain_significance;CLNVC=single_nucleotide_variant;CLNVCSO=SO:0001483;CLNVI=Illumina_Laboratory_Services,Illumina:1645276;GENEINFO=CD40:958;MC=SO:0002153|genic_upstream_transcript_variant;ORIGIN=1;RS=575088069
Public_PBMC	chr20	46118283	ID_338566	CD40	AF_TGP=0.00020;ALLELEID=335600;CLNDISDB=MONDO:MONDO:0011735,MedGen:C1720957,OMIM:606843,Orphanet:ORPHA101090;CLNDN=Hyper-IgM_syndrome_type_3;CLNHGVS=NC_000020.11:g.46118283G>T;CLNREVSTAT=criteria_provided,_single_submitter;CLNSIG=Uncertain_significance;CLNVC=single_nucleotide_variant;CLNVCSO=SO:0001483;CLNVI=Illumina_Laboratory_Services,Illumina:582169;GENEINFO=CD40:958;MC=SO:0002153|genic_upstream_transcript_variant;ORIGIN=1;RS=542745249
Public_PBMC	chr20	46118289	ID_338567	CD40	AF_TGP=0.00040;ALLELEID=350034;CLNDISDB=MONDO:MONDO:0011735,MedGen:C1720957,OMIM:606843,Orphanet:ORPHA101090;CLNDN=Hyper-IgM_syndrome_type_3;CLNHGVS=NC_000020.11:g.46118289C>G;CLNREVSTAT=criteria_provided,_single_submitter;CLNSIG=Uncertain_significance;CLNVC=single_nucleotide_variant;CLNVCSO=SO:0001483;CLNVI=Illumina_Laboratory_Services,Illumina:253698;GENEINFO=CD40:958;MC=SO:0002153|genic_upstream_transcript_variant;ORIGIN=1;RS=573086622
Public_PBMC	chrX	136675002	ID_390188	CD40LG	ALLELEID=378917;CLNDISDB=MedGen:CN517202;CLNDN=not_provided;CLNHGVS=NC_000023.11:g.136675002C>G;CLNREVSTAT=criteria_provided,_single_submitter;CLNSIG=Uncertain_significance;CLNVC=single_nucleotide_variant;CLNVCSO=SO:0001483;GENEINFO=ARHGEF6:9459;MC=SO:0001627|intron_variant;ORIGIN=1;RS=1057523674
Public_PBMC	chrX	136879427	ID_805969	CD40LG	AF_EXAC=0.18321;ALLELEID=794315;CLNDISDB=MedGen:C3899764;CLNDN=CIC-DUX_Sarcoma;CLNHGVS=NC_000023.11:g.136879428del;CLNREVSTAT=no_assertion_provided;CLNSIG=not_provided;CLNVC=Deletion;CLNVCSO=SO:0000159;GENEINFO=RBMX:27316;MC=SO:0001619|non-coding_transcript_variant,SO:0001623|5_prime_UTR_variant;ORIGIN=2;RS=201673579
Public_PBMC	chr1	207454495	ID_1489151	CD46	ALLELEID=1498643;CLNDISDB=MONDO:MONDO:0013862,MedGen:C3542922,OMIM:614699;CLNDN=Immunodeficiency,_common_variable,_7;CLNHGVS=NC_000001.11:g.207454495C>T;CLNREVSTAT=criteria_provided,_single_submitter;CLNSIG=Uncertain_significance;CLNVC=single_nucleotide_variant;CLNVCSO=SO:0001483;GENEINFO=CR2:1380;MC=SO:0001627|intron_variant;ORIGIN=1
Public_PBMC	chr1	207454495	ID_1489151	CD55	ALLELEID=1498643;CLNDISDB=MONDO:MONDO:0013862,MedGen:C3542922,OMIM:614699;CLNDN=Immunodeficiency,_common_variable,_7;CLNHGVS=NC_000001.11:g.207454495C>T;CLNREVSTAT=criteria_provided,_single_submitter;CLNSIG=Uncertain_significance;CLNVC=single_nucleotide_variant;CLNVCSO=SO:0001483;GENEINFO=CR2:1380;MC=SO:0001627|intron_variant;ORIGIN=1
Public_PBMC	chr1	207470917	ID_636451	CD55	AF_ESP=0.00008;AF_EXAC=0.00002;ALLELEID=624750;CLNDISDB=MONDO:MONDO:0013862,MedGen:C3542922,OMIM:614699|MedGen:CN517202;CLNDN=Immunodeficiency,_common_variable,_7|not_provided;CLNHGVS=NC_000001.11:g.207470917G>A;CLNREVSTAT=criteria_provided,_multiple_submitters,_no_conflicts;CLNSIG=Uncertain_significance;CLNVC=single_nucleotide_variant;CLNVCSO=SO:0001483;GENEINFO=CR2:1380;MC=SO:0001575|splice_donor_variant;ORIGIN=1;RS=372838534
Public_PBMC	chr1	207470922	ID_967153	CD55	AF_EXAC=0.00002;AF_TGP=0.00020;ALLELEID=960418;CLNDISDB=MONDO:MONDO:0013862,MedGen:C3542922,OMIM:614699;CLNDN=Immunodeficiency,_common_variable,_7;CLNHGVS=NC_000001.11:g.207470922A>G;CLNREVSTAT=criteria_provided,_single_submitter;CLNSIG=Uncertain_significance;CLNVC=single_nucleotide_variant;CLNVCSO=SO:0001483;GENEINFO=CR2:1380;MC=SO:0001627|intron_variant;ORIGIN=1;RS=41274754
Public_PBMC	chr11	61430118	ID_878987	CD6	ALLELEID=868664;CLNDISDB=MONDO:MONDO:0017366,MedGen:C1708353,Orphanet:ORPHA29072;CLNDN=Hereditary_pheochromocytoma-paraganglioma;CLNHGVS=NC_000011.10:g.61430118G>A;CLNREVSTAT=criteria_provided,_single_submitter;CLNSIG=Uncertain_significance;CLNVC=single_nucleotide_variant;CLNVCSO=SO:0001483;CLNVI=Illumina_Laboratory_Services,Illumina:1405935;GENEINFO=SDHAF2:54949;ORIGIN=1;RS=777834119
Public_PBMC	chr11	61430142	ID_826121	CD6	ALLELEID=810769;CLNDISDB=MONDO:MONDO:0015356,MeSH:D009386,MedGen:C0027672,Orphanet:ORPHA140162,SNOMED_CT:699346009;CLNDN=Hereditary_cancer-predisposing_syndrome;CLNHGVS=NC_000011.10:g.61430142G>T;CLNREVSTAT=criteria_provided,_single_submitter;CLNSIG=Uncertain_significance;CLNVC=single_nucleotide_variant;CLNVCSO=SO:0001483;GENEINFO=SDHAF2:54949;MC=SO:0001623|5_prime_UTR_variant;ORIGIN=1;RS=549705433
Public_PBMC	chr11	61430187	ID_655693	CD6	ALLELEID=652548;CLNDISDB=MONDO:MONDO:0017366,MedGen:C1708353,Orphanet:ORPHA29072;CLNDN=Hereditary_pheochromocytoma-paraganglioma;CLNHGVS=NC_000011.10:g.61430187G>A;CLNREVSTAT=criteria_provided,_single_submitter;CLNSIG=Uncertain_significance;CLNVC=single_nucleotide_variant;CLNVCSO=SO:0001483;GENEINFO=SDHAF2:54949;MC=SO:0001627|intron_variant;ORIGIN=1;RS=1590759705
Public_PBMC	chr11	61430188	ID_1421416	CD6	ALLELEID=1422832;CLNDISDB=MONDO:MONDO:0017366,MedGen:C1708353,Orphanet:ORPHA29072;CLNDN=Hereditary_pheochromocytoma-paraganglioma;CLNHGVS=NC_000011.10:g.61430188G>A;CLNREVSTAT=criteria_provided,_single_submitter;CLNSIG=Uncertain_significance;CLNVC=single_nucleotide_variant;CLNVCSO=SO:0001483;GENEINFO=SDHAF2:54949;MC=SO:0001627|intron_variant;ORIGIN=1
Public_PBMC	chr11	61430191	ID_1506236	CD6	ALLELEID=1430161;CLNDISDB=MONDO:MONDO:0017366,MedGen:C1708353,Orphanet:ORPHA29072;CLNDN=Hereditary_pheochromocytoma-paraganglioma;CLNHGVS=NC_000011.10:g.61430191A>T;CLNREVSTAT=criteria_provided,_single_submitter;CLNSIG=Uncertain_significance;CLNVC=single_nucleotide_variant;CLNVCSO=SO:0001483;GENEINFO=SDHAF2:54949;MC=SO:0001627|intron_variant;ORIGIN=1
Public_PBMC	chr17	7455791	ID_325106	CD68	ALLELEID=329781;CLNDISDB=MONDO:MONDO:0012157,MedGen:C1837091,OMIM:608931;CLNDN=Congenital_myasthenic_syndrome_4C;CLNHGVS=NC_000017.11:g.7455791C>T;CLNREVSTAT=criteria_provided,_single_submitter;CLNSIG=Uncertain_significance;CLNVC=single_nucleotide_variant;CLNVCSO=SO:0001483;CLNVI=Illumina_Laboratory_Services,Illumina:820132;GENEINFO=CHRNB1:1140;MC=SO:0001627|intron_variant;ORIGIN=1;RS=886053404
Public_PBMC	chr17	7455945	ID_946084	CD68	ALLELEID=941196;CLNDISDB=MONDO:MONDO:0014581,MedGen:C4225374,OMIM:616313;CLNDN=Congenital_myasthenic_syndrome_2A;CLNHGVS=NC_000017.11:g.7455946del;CLNREVSTAT=criteria_provided,_single_submitter;CLNSIG=Uncertain_significance;CLNVC=Deletion;CLNVCSO=SO:0000159;GENEINFO=CHRNB1:1140;MC=SO:0001627|intron_variant;ORIGIN=1;RS=2069945881
Public_PBMC	chr17	7455946	ID_1342362	CD68	ALLELEID=1333938;CLNDISDB=MONDO:MONDO:0014581,MedGen:C4225374,OMIM:616313|MONDO:MONDO:0014582,MedGen:C4225373,OMIM:616314;CLNDN=Congenital_myasthenic_syndrome_2A|Congenital_myasthenic_syndrome_2C;CLNHGVS=NC_000017.11:g.7455946G>C;CLNREVSTAT=criteria_provided,_single_submitter;CLNSIG=Uncertain_significance;CLNVC=single_nucleotide_variant;CLNVCSO=SO:0001483;GENEINFO=CHRNB1:1140;MC=SO:0001627|intron_variant;ORIGIN=1
Public_PBMC	chr17	7583681	ID_325508	CD68	AF_EXAC=0.00047;AF_TGP=0.00040;ALLELEID=345997;CLNDISDB=MONDO:MONDO:0015286,MedGen:C0282577,Orphanet:ORPHA137,SNOMED_CT:238049009;CLNDN=Congenital_disorder_of_glycosylation;CLNHGVS=NC_000017.11:g.7583681G>C;CLNREVSTAT=criteria_provided,_single_submitter;CLNSIG=Uncertain_significance;CLNVC=single_nucleotide_variant;CLNVCSO=SO:0001483;CLNVI=Illumina_Laboratory_Services,Illumina:210774;GENEINFO=MPDU1:9526|LOC100996842:100996842;MC=SO:0001619|non-coding_transcript_variant,SO:0001623|5_prime_UTR_variant;ORIGIN=1;RS=567994442
Public_PBMC	chr17	7583724	ID_325509	CD68	AF_EXAC=0.00097;AF_TGP=0.00020;ALLELEID=347304;CLNDISDB=MONDO:MONDO:0015286,MedGen:C0282577,Orphanet:ORPHA137,SNOMED_CT:238049009;CLNDN=Congenital_disorder_of_glycosylation;CLNHGVS=NC_000017.11:g.7583724G>A;CLNREVSTAT=criteria_provided,_single_submitter;CLNSIG=Uncertain_significance;CLNVC=single_nucleotide_variant;CLNVCSO=SO:0001483;CLNVI=Illumina_Laboratory_Services,Illumina:118595;GENEINFO=MPDU1:9526|LOC100996842:100996842;MC=SO:0001619|non-coding_transcript_variant,SO:0001623|5_prime_UTR_variant;ORIGIN=1;RS=551554693
Public_PBMC	chr17	7583755	ID_325510	CD68	ALLELEID=347305;CLNDISDB=MONDO:MONDO:0015286,MedGen:C0282577,Orphanet:ORPHA137,SNOMED_CT:238049009;CLNDN=Congenital_disorder_of_glycosylation;CLNHGVS=NC_000017.11:g.7583755G>A;CLNREVSTAT=criteria_provided,_single_submitter;CLNSIG=Uncertain_significance;CLNVC=single_nucleotide_variant;CLNVCSO=SO:0001483;CLNVI=Illumina_Laboratory_Services,Illumina:790874;GENEINFO=MPDU1:9526|LOC100996842:100996842;MC=SO:0001619|non-coding_transcript_variant,SO:0001623|5_prime_UTR_variant;ORIGIN=1;RS=766385750
Public_PBMC	chr17	7687372	ID_803311	CD68	ALLELEID=791835;CLNDISDB=MONDO:MONDO:0010150,MeSH:D000077195,MedGen:C1168401,OMIM:275355,SNOMED_CT:716659002;CLNDN=Squamous_cell_carcinoma_of_the_head_and_neck;CLNHGVS=NC_000017.11:g.7687372C>A;CLNREVSTAT=criteria_provided,_single_submitter;CLNSIG=Uncertain_significance;CLNVC=single_nucleotide_variant;CLNVCSO=SO:0001483;GENEINFO=TP53:7157|WRAP53:55135;MC=SO:0001627|intron_variant;ORIGIN=0;RS=1597400604
Public_PBMC	chr17	7687373	ID_127803	CD68	ALLELEID=133260;CLNDISDB=MedGen:CN517202;CLNDN=not_provided;CLNHGVS=NC_000017.11:g.7687373T>G;CLNREVSTAT=criteria_provided,_single_submitter;CLNSIG=Uncertain_significance;CLNVC=single_nucleotide_variant;CLNVCSO=SO:0001483;GENEINFO=TP53:7157|WRAP53:55135;MC=SO:0001627|intron_variant;ORIGIN=1;RS=587780065
Public_PBMC	chr17	7687376	ID_1524222	CD68	ALLELEID=1382784;CLNDISDB=MONDO:MONDO:0018875,MedGen:C0085390,OMIM:PS151623,Orphanet:ORPHA524,SNOMED_CT:428850001;CLNDN=Li-Fraumeni_syndrome;CLNHGVS=NC_000017.11:g.7687376C>G;CLNREVSTAT=criteria_provided,_single_submitter;CLNSIG=Uncertain_significance;CLNVC=single_nucleotide_variant;CLNVCSO=SO:0001483;GENEINFO=TP53:7157|WRAP53:55135;MC=SO:0001575|splice_donor_variant,SO:0001627|intron_variant;ORIGIN=1
Public_PBMC	chr17	7687376	ID_1415968	CD68	ALLELEID=1371596;CLNDISDB=MONDO:MONDO:0018875,MedGen:C0085390,OMIM:PS151623,Orphanet:ORPHA524,SNOMED_CT:428850001;CLNDN=Li-Fraumeni_syndrome;CLNHGVS=NC_000017.11:g.7687376C>T;CLNREVSTAT=criteria_provided,_single_submitter;CLNSIG=Uncertain_significance;CLNVC=single_nucleotide_variant;CLNVCSO=SO:0001483;GENEINFO=TP53:7157|WRAP53:55135;MC=SO:0001575|splice_donor_variant,SO:0001627|intron_variant;ORIGIN=1
Public_PBMC	chr17	7687390	ID_246194	CD68	ALLELEID=245081;CLNDISDB=MedGen:CN517202;CLNDN=not_provided;CLNHGVS=NC_000017.11:g.7687390G>A;CLNREVSTAT=criteria_provided,_single_submitter;CLNSIG=Uncertain_significance;CLNVC=single_nucleotide_variant;CLNVCSO=SO:0001483;GENEINFO=TP53:7157|WRAP53:55135;MC=SO:0001623|5_prime_UTR_variant,SO:0001627|intron_variant;ORIGIN=1;RS=879254146
Public_PBMC	chr17	7687396	ID_265275	CD68	AF_TGP=0.00020;ALLELEID=260195;CLNDISDB=MedGen:CN169374|MedGen:CN517202;CLNDN=not_specified|not_provided;CLNHGVS=NC_000017.11:g.7687396C>T;CLNREVSTAT=criteria_provided,_multiple_submitters,_no_conflicts;CLNSIG=Uncertain_significance;CLNVC=single_nucleotide_variant;CLNVCSO=SO:0001483;GENEINFO=TP53:7157|WRAP53:55135;MC=SO:0001623|5_prime_UTR_variant,SO:0001627|intron_variant;ORIGIN=1;RS=531575965
Public_PBMC	chr17	7687421	ID_325644	CD68	ALLELEID=347494;CLNDISDB=MONDO:MONDO:0018875,MedGen:C0085390,OMIM:PS151623,Orphanet:ORPHA524,SNOMED_CT:428850001|MedGen:CN239315;CLNDN=Li-Fraumeni_syndrome|Dyskeratosis_Congenita,_Recessive;CLNHGVS=NC_000017.11:g.7687421G>T;CLNREVSTAT=criteria_provided,_single_submitter;CLNSIG=Uncertain_significance;CLNVC=single_nucleotide_variant;CLNVCSO=SO:0001483;CLNVI=Illumina_Laboratory_Services,Illumina:598545|Illumina_Laboratory_Services,Illumina:889533;GENEINFO=TP53:7157|WRAP53:55135;MC=SO:0001623|5_prime_UTR_variant,SO:0001627|intron_variant;ORIGIN=1;RS=886053514
Public_PBMC	chr17	7687442	ID_325645	CD68	ALLELEID=340467;CLNDISDB=Gene:553989,MONDO:MONDO:0007903,MedGen:C1835398,OMIM:151623|MedGen:CN239315;CLNDN=Li-Fraumeni_syndrome_1|Dyskeratosis_Congenita,_Recessive;CLNHGVS=NC_000017.11:g.7687442G>A;CLNREVSTAT=criteria_provided,_single_submitter;CLNSIG=Uncertain_significance;CLNVC=single_nucleotide_variant;CLNVCSO=SO:0001483;CLNVI=Illumina_Laboratory_Services,Illumina:889535;GENEINFO=TP53:7157|WRAP53:55135;MC=SO:0001623|5_prime_UTR_variant,SO:0001627|intron_variant;ORIGIN=1;RS=886053515
Public_PBMC	chr17	7687450	ID_325646	CD68	ALLELEID=346183;CLNDISDB=Gene:553989,MONDO:MONDO:0007903,MedGen:C1835398,OMIM:151623|MedGen:CN239315;CLNDN=Li-Fraumeni_syndrome_1|Dyskeratosis_Congenita,_Recessive;CLNHGVS=NC_000017.11:g.7687450G>C;CLNREVSTAT=criteria_provided,_single_submitter;CLNSIG=Uncertain_significance;CLNVC=single_nucleotide_variant;CLNVCSO=SO:0001483;CLNVI=Illumina_Laboratory_Services,Illumina:889537;GENEINFO=TP53:7157|WRAP53:55135;MC=SO:0001623|5_prime_UTR_variant,SO:0001627|intron_variant;ORIGIN=1;RS=886053516
Public_PBMC	chr17	7687459	ID_437015	CD68	ALLELEID=430019;CLNDISDB=MedGen:CN169374;CLNDN=not_specified;CLNHGVS=NC_000017.11:g.7687459T>C;CLNREVSTAT=criteria_provided,_single_submitter;CLNSIG=Uncertain_significance;CLNVC=single_nucleotide_variant;CLNVCSO=SO:0001483;GENEINFO=TP53:7157|WRAP53:55135;MC=SO:0001623|5_prime_UTR_variant,SO:0001627|intron_variant;ORIGIN=1;RS=17884410
Public_PBMC	chr17	7687471	ID_891589	CD68	ALLELEID=878649;CLNDISDB=Gene:553989,MONDO:MONDO:0007903,MedGen:C1835398,OMIM:151623;CLNDN=Li-Fraumeni_syndrome_1;CLNHGVS=NC_000017.11:g.7687471G>A;CLNREVSTAT=criteria_provided,_single_submitter;CLNSIG=Uncertain_significance;CLNVC=single_nucleotide_variant;CLNVCSO=SO:0001483;CLNVI=Illumina_Laboratory_Services,Illumina:1665545;GENEINFO=TP53:7157|WRAP53:55135;MC=SO:0001623|5_prime_UTR_variant,SO:0001627|intron_variant;ORIGIN=1;RS=2074027750
Public_PBMC	chr17	7688335	ID_369234	CD68	ALLELEID=353463;CLNDISDB=MedGen:CN239315;CLNDN=Dyskeratosis_Congenita,_Recessive;CLNHGVS=NC_000017.11:g.7688335T>G;CLNREVSTAT=criteria_provided,_single_submitter;CLNSIG=Uncertain_significance;CLNVC=single_nucleotide_variant;CLNVCSO=SO:0001483;GENEINFO=WRAP53:55135;MC=SO:0001627|intron_variant;ORIGIN=1;RS=1057516027
Public_PBMC	chr17	7688394	ID_325647	CD68	ALLELEID=330255;CLNDISDB=MONDO:MONDO:0013520,MedGen:C3151442,OMIM:613988;CLNDN=Dyskeratosis_congenita,_autosomal_recessive_3;CLNHGVS=NC_000017.11:g.7688394G>A;CLNREVSTAT=criteria_provided,_single_submitter;CLNSIG=Uncertain_significance;CLNVC=single_nucleotide_variant;CLNVCSO=SO:0001483;CLNVI=Illumina_Laboratory_Services,Illumina:721809;GENEINFO=WRAP53:55135;MC=SO:0001623|5_prime_UTR_variant,SO:0001627|intron_variant;ORIGIN=1;RS=564330662
Public_PBMC	chr17	7688501	ID_891590	CD68	ALLELEID=878650;CLNDISDB=MONDO:MONDO:0013520,MedGen:C3151442,OMIM:613988;CLNDN=Dyskeratosis_congenita,_autosomal_recessive_3;CLNHGVS=NC_000017.11:g.7688501C>T;CLNREVSTAT=criteria_provided,_single_submitter;CLNSIG=Uncertain_significance;CLNVC=single_nucleotide_variant;CLNVCSO=SO:0001483;CLNVI=Illumina_Laboratory_Services,Illumina:1337711;GENEINFO=WRAP53:55135;MC=SO:0001623|5_prime_UTR_variant,SO:0001627|intron_variant;ORIGIN=1;RS=748265946
Public_PBMC	chr17	7688511	ID_325648	CD68	AF_TGP=0.00160;ALLELEID=330258;CLNDISDB=MONDO:MONDO:0013520,MedGen:C3151442,OMIM:613988;CLNDN=Dyskeratosis_congenita,_autosomal_recessive_3;CLNHGVS=NC_000017.11:g.7688511C>T;CLNREVSTAT=criteria_provided,_single_submitter;CLNSIG=Uncertain_significance;CLNVC=single_nucleotide_variant;CLNVCSO=SO:0001483;CLNVI=Illumina_Laboratory_Services,Illumina:658424;GENEINFO=WRAP53:55135;MC=SO:0001623|5_prime_UTR_variant,SO:0001627|intron_variant;ORIGIN=1;RS=79199718
Public_PBMC	chr17	7688540	ID_891591	CD68	ALLELEID=878651;CLNDISDB=MONDO:MONDO:0013520,MedGen:C3151442,OMIM:613988;CLNDN=Dyskeratosis_congenita,_autosomal_recessive_3;CLNHGVS=NC_000017.11:g.7688540C>G;CLNREVSTAT=criteria_provided,_single_submitter;CLNSIG=Uncertain_significance;CLNVC=single_nucleotide_variant;CLNVCSO=SO:0001483;CLNVI=Illumina_Laboratory_Services,Illumina:1414807;GENEINFO=WRAP53:55135;MC=SO:0001623|5_prime_UTR_variant,SO:0001627|intron_variant;ORIGIN=1;RS=2074051591
Public_PBMC	chr17	7688563	ID_325649	CD68	ALLELEID=346186;CLNDISDB=MONDO:MONDO:0013520,MedGen:C3151442,OMIM:613988;CLNDN=Dyskeratosis_congenita,_autosomal_recessive_3;CLNHGVS=NC_000017.11:g.7688563T>C;CLNREVSTAT=criteria_provided,_single_submitter;CLNSIG=Uncertain_significance;CLNVC=single_nucleotide_variant;CLNVCSO=SO:0001483;CLNVI=Illumina_Laboratory_Services,Illumina:685459;GENEINFO=WRAP53:55135;MC=SO:0001575|splice_donor_variant,SO:0001623|5_prime_UTR_variant,SO:0001627|intron_variant;ORIGIN=1;RS=886053517
Public_PBMC	chr17	8002596	ID_1184570	CD68	ALLELEID=1174362;CLNDISDB=MONDO:MONDO:0008764,MedGen:C2931258,OMIM:204000;CLNDN=Leber_congenital_amaurosis_1;CLNHGVS=NC_000017.11:g.8002596T>C;CLNREVSTAT=no_assertion_criteria_provided;CLNSIG=Likely_pathogenic;CLNVC=single_nucleotide_variant;CLNVCSO=SO:0001483;ORIGIN=1
Public_PBMC	chr17	8015845	ID_98587	CD68	ALLELEID=104477;CLNDISDB=MONDO:MONDO:0008764,MedGen:C2931258,OMIM:204000|MedGen:CN517202;CLNDN=Leber_congenital_amaurosis_1|not_provided;CLNHGVS=NC_000017.11:g.8015845A>T;CLNREVSTAT=no_assertion_criteria_provided;CLNSIG=Likely_pathogenic;CLNVC=single_nucleotide_variant;CLNVCSO=SO:0001483;GENEINFO=GUCY2D:3000;MC=SO:0001627|intron_variant;ORIGIN=4;RS=61750189
Public_PBMC	chr17	8015846	ID_1184616	CD68	ALLELEID=1174364;CLNDISDB=MONDO:MONDO:0008764,MedGen:C2931258,OMIM:204000;CLNDN=Leber_congenital_amaurosis_1;CLNHGVS=NC_000017.11:g.8015846G>A;CLNREVSTAT=no_assertion_criteria_provided;CLNSIG=Likely_pathogenic;CLNVC=single_nucleotide_variant;CLNVCSO=SO:0001483;GENEINFO=GUCY2D:3000;MC=SO:0001627|intron_variant;ORIGIN=1
Public_PBMC	chr17	8015926	ID_982535	CD68	AF_EXAC=0.00002;ALLELEID=970643;CLNHGVS=NC_000017.11:g.8015926G>C;CLNREVSTAT=no_interpretation_for_the_single_variant;CLNVC=single_nucleotide_variant;CLNVCSO=SO:0001483;GENEINFO=GUCY2D:3000;MC=SO:0001574|splice_acceptor_variant;ORIGIN=1;RS=763945017;CLNDISDBINCL=MONDO:MONDO:0018998,MeSH:D057130,MedGen:C0339527,OMIM:PS204000,Orphanet:ORPHA65,SNOMED_CT:193413001;CLNDNINCL=Leber_congenital_amaurosis;CLNSIGINCL=982536:Likely_pathogenic
Public_PBMC	chr17	8016027	ID_955359	CD68	ALLELEID=960253;CLNDISDB=MONDO:MONDO:0008764,MedGen:C2931258,OMIM:204000|MONDO:MONDO:0011143,MedGen:C1866293,OMIM:601777;CLNDN=Leber_congenital_amaurosis_1|Cone-rod_dystrophy_6;CLNHGVS=NC_000017.11:g.8016027G>T;CLNREVSTAT=criteria_provided,_single_submitter;CLNSIG=Uncertain_significance;CLNVC=single_nucleotide_variant;CLNVCSO=SO:0001483;GENEINFO=GUCY2D:3000;MC=SO:0001627|intron_variant;ORIGIN=1;RS=937146348
Public_PBMC	chr17	8016199	ID_1356095	CD68	ALLELEID=1354390;CLNDISDB=MONDO:MONDO:0008764,MedGen:C2931258,OMIM:204000|MONDO:MONDO:0011143,MedGen:C1866293,OMIM:601777;CLNDN=Leber_congenital_amaurosis_1|Cone-rod_dystrophy_6;CLNHGVS=NC_000017.11:g.8016199C>A;CLNREVSTAT=criteria_provided,_single_submitter;CLNSIG=Uncertain_significance;CLNVC=single_nucleotide_variant;CLNVCSO=SO:0001483;GENEINFO=GUCY2D:3000;MC=SO:0001627|intron_variant;ORIGIN=1
Public_PBMC	chr17	8016202	ID_1002992	CD68	AF_EXAC=0.00000;ALLELEID=998040;CLNDISDB=MONDO:MONDO:0008764,MedGen:C2931258,OMIM:204000|MONDO:MONDO:0011143,MedGen:C1866293,OMIM:601777;CLNDN=Leber_congenital_amaurosis_1|Cone-rod_dystrophy_6;CLNHGVS=NC_000017.11:g.8016202C>G;CLNREVSTAT=criteria_provided,_single_submitter;CLNSIG=Uncertain_significance;CLNVC=single_nucleotide_variant;CLNVCSO=SO:0001483;GENEINFO=GUCY2D:3000;MC=SO:0001627|intron_variant;ORIGIN=1;RS=771769796
Public_PBMC	chr17	8016204	ID_280359	CD68	ALLELEID=264708;CLNDISDB=MedGen:CN517202;CLNDN=not_provided;CLNHGVS=NC_000017.11:g.8016204G>C;CLNREVSTAT=criteria_provided,_single_submitter;CLNSIG=Pathogenic;CLNVC=single_nucleotide_variant;CLNVCSO=SO:0001483;GENEINFO=GUCY2D:3000;MC=SO:0001574|splice_acceptor_variant;ORIGIN=1;RS=12602083
Public_PBMC	chr17	8016291	ID_581095	CD68	AF_EXAC=0.00004;ALLELEID=569892;CLNDISDB=MONDO:MONDO:0008764,MedGen:C2931258,OMIM:204000|MONDO:MONDO:0011143,MedGen:C1866293,OMIM:601777;CLNDN=Leber_congenital_amaurosis_1|Cone-rod_dystrophy_6;CLNHGVS=NC_000017.11:g.8016291G>C;CLNREVSTAT=criteria_provided,_multiple_submitters,_no_conflicts;CLNSIG=Pathogenic;CLNVC=single_nucleotide_variant;CLNVCSO=SO:0001483;GENEINFO=GUCY2D:3000;MC=SO:0001575|splice_donor_variant;ORIGIN=1;RS=757823463
Public_PBMC	chr17	8016293	ID_974673	CD68	ALLELEID=962968;CLNDISDB=MONDO:MONDO:0008764,MedGen:C2931258,OMIM:204000|MONDO:MONDO:0011143,MedGen:C1866293,OMIM:601777;CLNDN=Leber_congenital_amaurosis_1|Cone-rod_dystrophy_6;CLNHGVS=NC_000017.11:g.8016293G>T;CLNREVSTAT=criteria_provided,_single_submitter;CLNSIG=Uncertain_significance;CLNVC=single_nucleotide_variant;CLNVCSO=SO:0001483;GENEINFO=GUCY2D:3000;MC=SO:0001627|intron_variant;ORIGIN=5;RS=1258995063
Public_PBMC	chr17	8016529	ID_1505126	CD68	ALLELEID=1413994;CLNDISDB=MONDO:MONDO:0008764,MedGen:C2931258,OMIM:204000|MONDO:MONDO:0011143,MedGen:C1866293,OMIM:601777;CLNDN=Leber_congenital_amaurosis_1|Cone-rod_dystrophy_6;CLNHGVS=NC_000017.11:g.8016529G>C;CLNREVSTAT=criteria_provided,_single_submitter;CLNSIG=Uncertain_significance;CLNVC=single_nucleotide_variant;CLNVCSO=SO:0001483;GENEINFO=GUCY2D:3000;MC=SO:0001578|stop_lost;ORIGIN=1
Public_PBMC	chr17	8072652	ID_325866	CD68	ALLELEID=347722;CLNDISDB=Human_Phenotype_Ontology:HP:0007431,Human_Phenotype_Ontology:HP:0007478,Human_Phenotype_Ontology:HP:0007484,MedGen:C0079583;CLNDN=Congenital_ichthyosiform_erythroderma;CLNHGVS=NC_000017.11:g.8072659dup;CLNREVSTAT=criteria_provided,_single_submitter;CLNSIG=Uncertain_significance;CLNVC=Duplication;CLNVCSO=SO:1000035;CLNVI=Illumina_Laboratory_Services,Illumina:497360;GENEINFO=ALOX12B:242;MC=SO:0001624|3_prime_UTR_variant;ORIGIN=1;RS=558690816
Public_PBMC	chr17	8072670	ID_325867	CD68	ALLELEID=330521;CLNDISDB=MONDO:MONDO:0009439,MedGen:C3888093,OMIM:242100;CLNDN=Autosomal_recessive_congenital_ichthyosis_2;CLNHGVS=NC_000017.11:g.8072670T>C;CLNREVSTAT=criteria_provided,_single_submitter;CLNSIG=Uncertain_significance;CLNVC=single_nucleotide_variant;CLNVCSO=SO:0001483;CLNVI=Illumina_Laboratory_Services,Illumina:280326;GENEINFO=ALOX12B:242;MC=SO:0001624|3_prime_UTR_variant;ORIGIN=1;RS=577124811
Public_PBMC	chr17	8073139	ID_325869	CD68	AF_EXAC=0.00001;ALLELEID=340749;CLNDISDB=MONDO:MONDO:0009439,MedGen:C3888093,OMIM:242100;CLNDN=Autosomal_recessive_congenital_ichthyosis_2;CLNHGVS=NC_000017.11:g.8073139G>A;CLNREVSTAT=criteria_provided,_single_submitter;CLNSIG=Uncertain_significance;CLNVC=single_nucleotide_variant;CLNVCSO=SO:0001483;CLNVI=Illumina_Laboratory_Services,Illumina:785393;GENEINFO=ALOX12B:242;MC=SO:0001627|intron_variant;ORIGIN=1;RS=762902391
Public_PBMC	chr17	8073144	ID_325870	CD68	ALLELEID=340751;CLNDISDB=MONDO:MONDO:0009439,MedGen:C3888093,OMIM:242100;CLNDN=Autosomal_recessive_congenital_ichthyosis_2;CLNHGVS=NC_000017.11:g.8073144G>A;CLNREVSTAT=criteria_provided,_single_submitter;CLNSIG=Uncertain_significance;CLNVC=single_nucleotide_variant;CLNVCSO=SO:0001483;CLNVI=Illumina_Laboratory_Services,Illumina:650163;GENEINFO=ALOX12B:242;MC=SO:0001627|intron_variant;ORIGIN=1;RS=886053561
Public_PBMC	chr17	8073146	ID_995733	CD68	ALLELEID=983377;CLNDISDB=MONDO:MONDO:0009439,MedGen:C3888093,OMIM:242100;CLNDN=Autosomal_recessive_congenital_ichthyosis_2;CLNHGVS=NC_000017.11:g.8073146A>C;CLNREVSTAT=no_assertion_criteria_provided;CLNSIG=Pathogenic;CLNVC=single_nucleotide_variant;CLNVCSO=SO:0001483;GENEINFO=ALOX12B:242;MC=SO:0001575|splice_donor_variant;ORIGIN=0;RS=1977016035
Public_PBMC	chr17	8073147	ID_1380312	CD68	ALLELEID=1506360;CLNDISDB=MedGen:CN517202;CLNDN=not_provided;CLNHGVS=NC_000017.11:g.8073147C>T;CLNREVSTAT=criteria_provided,_single_submitter;CLNSIG=Pathogenic;CLNVC=single_nucleotide_variant;CLNVCSO=SO:0001483;GENEINFO=ALOX12B:242;MC=SO:0001575|splice_donor_variant;ORIGIN=1
Public_PBMC	chr17	81936746	ID_996064	CD7	ALLELEID=983768;CLNDISDB=MONDO:MONDO:0013051,MedGen:C2751987,OMIM:612940,Orphanet:ORPHA357064;CLNDN=Autosomal_recessive_cutis_laxa_type_2B;CLNHGVS=NC_000017.11:g.81936746A>T;CLNREVSTAT=criteria_provided,_single_submitter;CLNSIG=Pathogenic;CLNVC=single_nucleotide_variant;CLNVCSO=SO:0001483;GENEINFO=PYCR1:5831;MC=SO:0001575|splice_donor_variant;ORIGIN=16;RS=2041207320
Public_PBMC	chr17	81936862	ID_325920	CD7	AF_ESP=0.00015;AF_EXAC=0.00023;ALLELEID=330603;CLNDISDB=Human_Phenotype_Ontology:HP:0000973,MONDO:MONDO:0016175,MedGen:C0010495,Orphanet:ORPHA209,SNOMED_CT:58588007|MedGen:CN517202;CLNDN=Cutis_laxa|not_provided;CLNHGVS=NC_000017.11:g.81936862C>G;CLNREVSTAT=criteria_provided,_multiple_submitters,_no_conflicts;CLNSIG=Uncertain_significance;CLNVC=single_nucleotide_variant;CLNVCSO=SO:0001483;CLNVI=Illumina_Laboratory_Services,Illumina:790678;GENEINFO=PYCR1:5831;MC=SO:0001574|splice_acceptor_variant,SO:0001623|5_prime_UTR_variant;ORIGIN=1;RS=376495113
Public_PBMC	chr17	81936891	ID_325922	CD7	ALLELEID=346452;CLNDISDB=Human_Phenotype_Ontology:HP:0000973,MONDO:MONDO:0016175,MedGen:C0010495,Orphanet:ORPHA209,SNOMED_CT:58588007;CLNDN=Cutis_laxa;CLNHGVS=NC_000017.11:g.81936891C>T;CLNREVSTAT=criteria_provided,_single_submitter;CLNSIG=Uncertain_significance;CLNVC=single_nucleotide_variant;CLNVCSO=SO:0001483;CLNVI=Illumina_Laboratory_Services,Illumina:716196;GENEINFO=PYCR1:5831;MC=SO:0001623|5_prime_UTR_variant,SO:0001627|intron_variant;ORIGIN=1;RS=886053571
Public_PBMC	chr17	81937010	ID_325923	CD7	ALLELEID=346454;CLNDISDB=Human_Phenotype_Ontology:HP:0000973,MONDO:MONDO:0016175,MedGen:C0010495,Orphanet:ORPHA209,SNOMED_CT:58588007;CLNDN=Cutis_laxa;CLNHGVS=NC_000017.11:g.81937010C>T;CLNREVSTAT=criteria_provided,_single_submitter;CLNSIG=Uncertain_significance;CLNVC=single_nucleotide_variant;CLNVCSO=SO:0001483;CLNVI=Illumina_Laboratory_Services,Illumina:706106;GENEINFO=PYCR1:5831;MC=SO:0001623|5_prime_UTR_variant,SO:0001627|intron_variant;ORIGIN=1;RS=764095488
Public_PBMC	chr17	81937064	ID_325924	CD7	ALLELEID=330606;CLNDISDB=Human_Phenotype_Ontology:HP:0000973,MONDO:MONDO:0016175,MedGen:C0010495,Orphanet:ORPHA209,SNOMED_CT:58588007;CLNDN=Cutis_laxa;CLNHGVS=NC_000017.11:g.81937064G>A;CLNREVSTAT=criteria_provided,_single_submitter;CLNSIG=Uncertain_significance;CLNVC=single_nucleotide_variant;CLNVCSO=SO:0001483;CLNVI=Illumina_Laboratory_Services,Illumina:725860;GENEINFO=PYCR1:5831;MC=SO:0001623|5_prime_UTR_variant,SO:0001627|intron_variant;ORIGIN=1;RS=886053572
Public_PBMC	chr17	82751576	ID_1049447	CD7	ALLELEID=1038641;CLNDISDB=MedGen:CN517202;CLNDN=not_provided;CLNHGVS=NC_000017.11:g.82751577_82751580C[5]GCCCCC[1];CLNREVSTAT=no_assertion_criteria_provided;CLNSIG=Uncertain_significance;CLNVC=Microsatellite;CLNVCSO=SO:0000289;GENEINFO=TBCD:6904;ORIGIN=0
Public_PBMC	chr11	2445030	ID_304212	CD81	ALLELEID=326163;CLNDISDB=MONDO:MONDO:0011857,MedGen:C1837014,OMIM:607554|MONDO:MONDO:0012313,MedGen:C1865019,OMIM:609621|MONDO:MONDO:0019171,MedGen:C1141890,OMIM:PS192500,Orphanet:ORPHA101016,Orphanet:ORPHA768,SNOMED_CT:20852007,SNOMED_CT:442917000|MONDO:MONDO:0024540,MedGen:C4551509,OMIM:220400|MONDO:MONDO:0100316,MedGen:C4551647,OMIM:192500;CLNDN=Atrial_fibrillation,_familial,_3|Short_QT_syndrome_type_2|Congenital_long_QT_syndrome|Jervell_and_Lange-Nielsen_syndrome_1|Long_QT_syndrome_1;CLNHGVS=NC_000011.10:g.2445030G>A;CLNREVSTAT=criteria_provided,_single_submitter;CLNSIG=Uncertain_significance;CLNVC=single_nucleotide_variant;CLNVCSO=SO:0001483;CLNVI=Illumina_Laboratory_Services,Illumina:715230;GENEINFO=KCNQ1:3784;MC=SO:0001623|5_prime_UTR_variant;ORIGIN=1;RS=886048159
Public_PBMC	chr11	2445044	ID_877952	CD81	AF_TGP=0.00020;ALLELEID=867801;CLNDISDB=MONDO:MONDO:0011857,MedGen:C1837014,OMIM:607554|MONDO:MONDO:0012313,MedGen:C1865019,OMIM:609621|MONDO:MONDO:0024540,MedGen:C4551509,OMIM:220400|MONDO:MONDO:0100316,MedGen:C4551647,OMIM:192500;CLNDN=Atrial_fibrillation,_familial,_3|Short_QT_syndrome_type_2|Jervell_and_Lange-Nielsen_syndrome_1|Long_QT_syndrome_1;CLNHGVS=NC_000011.10:g.2445044G>C;CLNREVSTAT=criteria_provided,_single_submitter;CLNSIG=Uncertain_significance;CLNVC=single_nucleotide_variant;CLNVCSO=SO:0001483;CLNVI=Illumina_Laboratory_Services,Illumina:557208;GENEINFO=KCNQ1:3784;MC=SO:0001623|5_prime_UTR_variant;ORIGIN=1;RS=562468879
Public_PBMC	chr11	2445485	ID_1522663	CD81	ALLELEID=1459858;CLNDISDB=MONDO:MONDO:0002442,MeSH:D008133,MedGen:C0023976,SNOMED_CT:9651007;CLNDN=Long_QT_syndrome;CLNHGVS=NC_000011.10:g.2445485G>T;CLNREVSTAT=criteria_provided,_single_submitter;CLNSIG=Likely_pathogenic;CLNVC=single_nucleotide_variant;CLNVCSO=SO:0001483;GENEINFO=KCNQ1:3784;MC=SO:0001575|splice_donor_variant;ORIGIN=1
Public_PBMC	chr10	12112897	ID_1522931	CDC123	ALLELEID=1460124;CLNDISDB=MONDO:MONDO:0008774,MedGen:C1859817,OMIM:204750,Orphanet:ORPHA79154;CLNDN=2-aminoadipic_2-oxoadipic_aciduria;CLNHGVS=NC_000010.11:g.12112897C>T;CLNREVSTAT=criteria_provided,_single_submitter;CLNSIG=Uncertain_significance;CLNVC=single_nucleotide_variant;CLNVCSO=SO:0001483;GENEINFO=DHTKD1:55526;MC=SO:0001627|intron_variant;ORIGIN=1
Public_PBMC	chr9	4299432	ID_367005	CDC37L1	AF_TGP=0.00020;ALLELEID=308487;CLNDISDB=MONDO:MONDO:0012436,MedGen:C1857775,OMIM:610199,Orphanet:ORPHA79118;CLNDN=Neonatal_diabetes_mellitus_with_congenital_hypothyroidism;CLNHGVS=NC_000009.12:g.4299432G>C;CLNREVSTAT=criteria_provided,_single_submitter;CLNSIG=Uncertain_significance;CLNVC=single_nucleotide_variant;CLNVCSO=SO:0001483;CLNVI=Illumina_Laboratory_Services,Illumina:282328;GENEINFO=GLIS3:169792;MC=SO:0001623|5_prime_UTR_variant;ORIGIN=1;RS=568860551
Public_PBMC	chr9	4299437	ID_367006	CDC37L1	ALLELEID=308488;CLNDISDB=MONDO:MONDO:0012436,MedGen:C1857775,OMIM:610199,Orphanet:ORPHA79118;CLNDN=Neonatal_diabetes_mellitus_with_congenital_hypothyroidism;CLNHGVS=NC_000009.12:g.4299437C>T;CLNREVSTAT=criteria_provided,_single_submitter;CLNSIG=Uncertain_significance;CLNVC=single_nucleotide_variant;CLNVCSO=SO:0001483;CLNVI=Illumina_Laboratory_Services,Illumina:753609;GENEINFO=GLIS3:169792;MC=SO:0001623|5_prime_UTR_variant;ORIGIN=1;RS=886063958
Public_PBMC	chr9	4299454	ID_914495	CDC37L1	ALLELEID=902198;CLNDISDB=MONDO:MONDO:0012436,MedGen:C1857775,OMIM:610199,Orphanet:ORPHA79118;CLNDN=Neonatal_diabetes_mellitus_with_congenital_hypothyroidism;CLNHGVS=NC_000009.12:g.4299454G>C;CLNREVSTAT=criteria_provided,_single_submitter;CLNSIG=Uncertain_significance;CLNVC=single_nucleotide_variant;CLNVCSO=SO:0001483;CLNVI=Illumina_Laboratory_Services,Illumina:887761;GENEINFO=GLIS3:169792;MC=SO:0001623|5_prime_UTR_variant;ORIGIN=1;RS=751221310
Public_PBMC	chr9	4299476	ID_367008	CDC37L1	AF_TGP=0.00040;ALLELEID=318826;CLNDISDB=MONDO:MONDO:0012436,MedGen:C1857775,OMIM:610199,Orphanet:ORPHA79118;CLNDN=Neonatal_diabetes_mellitus_with_congenital_hypothyroidism;CLNHGVS=NC_000009.12:g.4299476G>A;CLNREVSTAT=criteria_provided,_single_submitter;CLNSIG=Uncertain_significance;CLNVC=single_nucleotide_variant;CLNVCSO=SO:0001483;CLNVI=Illumina_Laboratory_Services,Illumina:474444;GENEINFO=GLIS3:169792;MC=SO:0001623|5_prime_UTR_variant;ORIGIN=1;RS=533529459
Public_PBMC	chr9	4299487	ID_367009	CDC37L1	ALLELEID=312936;CLNDISDB=MONDO:MONDO:0012436,MedGen:C1857775,OMIM:610199,Orphanet:ORPHA79118;CLNDN=Neonatal_diabetes_mellitus_with_congenital_hypothyroidism;CLNHGVS=NC_000009.12:g.4299487G>A;CLNREVSTAT=criteria_provided,_single_submitter;CLNSIG=Uncertain_significance;CLNVC=single_nucleotide_variant;CLNVCSO=SO:0001483;CLNVI=Illumina_Laboratory_Services,Illumina:642162;GENEINFO=GLIS3:169792;MC=SO:0001623|5_prime_UTR_variant;ORIGIN=1;RS=886063959
Public_PBMC	chr9	4299526	ID_914496	CDC37L1	ALLELEID=902199;CLNDISDB=MONDO:MONDO:0012436,MedGen:C1857775,OMIM:610199,Orphanet:ORPHA79118;CLNDN=Neonatal_diabetes_mellitus_with_congenital_hypothyroidism;CLNHGVS=NC_000009.12:g.4299526G>C;CLNREVSTAT=criteria_provided,_single_submitter;CLNSIG=Uncertain_significance;CLNVC=single_nucleotide_variant;CLNVCSO=SO:0001483;CLNVI=Illumina_Laboratory_Services,Illumina:946978;GENEINFO=GLIS3:169792;MC=SO:0001623|5_prime_UTR_variant;ORIGIN=1;RS=1196849640
Public_PBMC	chr9	4299527	ID_914497	CDC37L1	ALLELEID=902200;CLNDISDB=MONDO:MONDO:0012436,MedGen:C1857775,OMIM:610199,Orphanet:ORPHA79118;CLNDN=Neonatal_diabetes_mellitus_with_congenital_hypothyroidism;CLNHGVS=NC_000009.12:g.4299527G>C;CLNREVSTAT=criteria_provided,_single_submitter;CLNSIG=Uncertain_significance;CLNVC=single_nucleotide_variant;CLNVCSO=SO:0001483;CLNVI=Illumina_Laboratory_Services,Illumina:1666079;GENEINFO=GLIS3:169792;MC=SO:0001623|5_prime_UTR_variant;ORIGIN=1;RS=370427664
Public_PBMC	chr9	4299545	ID_367010	CDC37L1	ALLELEID=308492;CLNDISDB=MONDO:MONDO:0012436,MedGen:C1857775,OMIM:610199,Orphanet:ORPHA79118;CLNDN=Neonatal_diabetes_mellitus_with_congenital_hypothyroidism;CLNHGVS=NC_000009.12:g.4299545G>A;CLNREVSTAT=criteria_provided,_single_submitter;CLNSIG=Uncertain_significance;CLNVC=single_nucleotide_variant;CLNVCSO=SO:0001483;CLNVI=Illumina_Laboratory_Services,Illumina:202038;GENEINFO=GLIS3:169792;MC=SO:0001623|5_prime_UTR_variant;ORIGIN=1;RS=746014906
Public_PBMC	chr9	4299666	ID_367012	CDC37L1	ALLELEID=319451;CLNDISDB=MONDO:MONDO:0012436,MedGen:C1857775,OMIM:610199,Orphanet:ORPHA79118;CLNDN=Neonatal_diabetes_mellitus_with_congenital_hypothyroidism;CLNHGVS=NC_000009.12:g.4299666G>A;CLNREVSTAT=criteria_provided,_single_submitter;CLNSIG=Uncertain_significance;CLNVC=single_nucleotide_variant;CLNVCSO=SO:0001483;CLNVI=Illumina_Laboratory_Services,Illumina:680538;GENEINFO=GLIS3:169792;MC=SO:0001623|5_prime_UTR_variant;ORIGIN=1;RS=762042518
Public_PBMC	chr9	4299667	ID_367013	CDC37L1	ALLELEID=319457;CLNDISDB=MONDO:MONDO:0012436,MedGen:C1857775,OMIM:610199,Orphanet:ORPHA79118;CLNDN=Neonatal_diabetes_mellitus_with_congenital_hypothyroidism;CLNHGVS=NC_000009.12:g.4299667G>A;CLNREVSTAT=criteria_provided,_single_submitter;CLNSIG=Uncertain_significance;CLNVC=single_nucleotide_variant;CLNVCSO=SO:0001483;CLNVI=Illumina_Laboratory_Services,Illumina:793221;GENEINFO=GLIS3:169792;MC=SO:0001623|5_prime_UTR_variant;ORIGIN=1;RS=886063960
Public_PBMC	chr9	4299701	ID_915007	CDC37L1	AF_TGP=0.00040;ALLELEID=902201;CLNDISDB=MONDO:MONDO:0012436,MedGen:C1857775,OMIM:610199,Orphanet:ORPHA79118;CLNDN=Neonatal_diabetes_mellitus_with_congenital_hypothyroidism;CLNHGVS=NC_000009.12:g.4299701G>T;CLNREVSTAT=criteria_provided,_single_submitter;CLNSIG=Uncertain_significance;CLNVC=single_nucleotide_variant;CLNVCSO=SO:0001483;CLNVI=Illumina_Laboratory_Services,Illumina:1386480;GENEINFO=GLIS3:169792;MC=SO:0001623|5_prime_UTR_variant;ORIGIN=1;RS=529345219
Public_PBMC	chr9	4299741	ID_915008	CDC37L1	ALLELEID=902202;CLNDISDB=MONDO:MONDO:0012436,MedGen:C1857775,OMIM:610199,Orphanet:ORPHA79118;CLNDN=Neonatal_diabetes_mellitus_with_congenital_hypothyroidism;CLNHGVS=NC_000009.12:g.4299741A>G;CLNREVSTAT=criteria_provided,_single_submitter;CLNSIG=Uncertain_significance;CLNVC=single_nucleotide_variant;CLNVCSO=SO:0001483;CLNVI=Illumina_Laboratory_Services,Illumina:781091;GENEINFO=GLIS3:169792;MC=SO:0001623|5_prime_UTR_variant;ORIGIN=1;RS=1816953765
Public_PBMC	chr9	4299832	ID_915009	CDC37L1	ALLELEID=902203;CLNDISDB=MONDO:MONDO:0012436,MedGen:C1857775,OMIM:610199,Orphanet:ORPHA79118;CLNDN=Neonatal_diabetes_mellitus_with_congenital_hypothyroidism;CLNHGVS=NC_000009.12:g.4299832A>C;CLNREVSTAT=criteria_provided,_single_submitter;CLNSIG=Uncertain_significance;CLNVC=single_nucleotide_variant;CLNVCSO=SO:0001483;CLNVI=Illumina_Laboratory_Services,Illumina:1357669;GENEINFO=GLIS3:169792;MC=SO:0001623|5_prime_UTR_variant;ORIGIN=1;RS=961885195
Public_PBMC	chr9	4299836	ID_367014	CDC37L1	AF_TGP=0.00100;ALLELEID=312941;CLNDISDB=MONDO:MONDO:0012436,MedGen:C1857775,OMIM:610199,Orphanet:ORPHA79118;CLNDN=Neonatal_diabetes_mellitus_with_congenital_hypothyroidism;CLNHGVS=NC_000009.12:g.4299836C>T;CLNREVSTAT=criteria_provided,_single_submitter;CLNSIG=Uncertain_significance;CLNVC=single_nucleotide_variant;CLNVCSO=SO:0001483;CLNVI=Illumina_Laboratory_Services,Illumina:120528;GENEINFO=GLIS3:169792;MC=SO:0001623|5_prime_UTR_variant;ORIGIN=1;RS=146119120
Public_PBMC	chr9	4299864	ID_915010	CDC37L1	AF_TGP=0.00020;ALLELEID=902204;CLNDISDB=MONDO:MONDO:0012436,MedGen:C1857775,OMIM:610199,Orphanet:ORPHA79118;CLNDN=Neonatal_diabetes_mellitus_with_congenital_hypothyroidism;CLNHGVS=NC_000009.12:g.4299864G>A;CLNREVSTAT=criteria_provided,_single_submitter;CLNSIG=Uncertain_significance;CLNVC=single_nucleotide_variant;CLNVCSO=SO:0001483;CLNVI=Illumina_Laboratory_Services,Illumina:1314042;GENEINFO=GLIS3:169792;MC=SO:0001623|5_prime_UTR_variant;ORIGIN=1;RS=556257267
Public_PBMC	chr9	4299910	ID_913054	CDC37L1	ALLELEID=902205;CLNDISDB=MONDO:MONDO:0012436,MedGen:C1857775,OMIM:610199,Orphanet:ORPHA79118;CLNDN=Neonatal_diabetes_mellitus_with_congenital_hypothyroidism;CLNHGVS=NC_000009.12:g.4299910G>A;CLNREVSTAT=criteria_provided,_single_submitter;CLNSIG=Uncertain_significance;CLNVC=single_nucleotide_variant;CLNVCSO=SO:0001483;CLNVI=Illumina_Laboratory_Services,Illumina:943444;GENEINFO=GLIS3:169792;MC=SO:0001623|5_prime_UTR_variant;ORIGIN=1;RS=886063961
Public_PBMC	chr9	4299910	ID_367017	CDC37L1	ALLELEID=318829;CLNDISDB=MONDO:MONDO:0012436,MedGen:C1857775,OMIM:610199,Orphanet:ORPHA79118;CLNDN=Neonatal_diabetes_mellitus_with_congenital_hypothyroidism;CLNHGVS=NC_000009.12:g.4299910G>T;CLNREVSTAT=criteria_provided,_single_submitter;CLNSIG=Uncertain_significance;CLNVC=single_nucleotide_variant;CLNVCSO=SO:0001483;CLNVI=Illumina_Laboratory_Services,Illumina:703026;GENEINFO=GLIS3:169792;MC=SO:0001623|5_prime_UTR_variant;ORIGIN=1;RS=886063961
Public_PBMC	chr9	4299941	ID_367018	CDC37L1	ALLELEID=318837;CLNDISDB=MONDO:MONDO:0012436,MedGen:C1857775,OMIM:610199,Orphanet:ORPHA79118;CLNDN=Neonatal_diabetes_mellitus_with_congenital_hypothyroidism;CLNHGVS=NC_000009.12:g.4299941G>C;CLNREVSTAT=criteria_provided,_single_submitter;CLNSIG=Uncertain_significance;CLNVC=single_nucleotide_variant;CLNVCSO=SO:0001483;CLNVI=Illumina_Laboratory_Services,Illumina:483443;GENEINFO=GLIS3:169792;MC=SO:0001623|5_prime_UTR_variant;ORIGIN=1;RS=886063962
Public_PBMC	chr9	4299963	ID_367020	CDC37L1	ALLELEID=318842;CLNDISDB=MONDO:MONDO:0012436,MedGen:C1857775,OMIM:610199,Orphanet:ORPHA79118;CLNDN=Neonatal_diabetes_mellitus_with_congenital_hypothyroidism;CLNHGVS=NC_000009.12:g.4299963G>T;CLNREVSTAT=criteria_provided,_single_submitter;CLNSIG=Uncertain_significance;CLNVC=single_nucleotide_variant;CLNVCSO=SO:0001483;CLNVI=Illumina_Laboratory_Services,Illumina:682170;GENEINFO=GLIS3:169792;MC=SO:0001623|5_prime_UTR_variant;ORIGIN=1;RS=886063963
Public_PBMC	chr10	71805798	ID_1314694	CDH23	ALLELEID=1304955;CLNDISDB=MedGen:CN517202;CLNDN=not_provided;CLNHGVS=NC_000010.11:g.71805798C>G;CLNREVSTAT=criteria_provided,_single_submitter;CLNSIG=Uncertain_significance;CLNVC=single_nucleotide_variant;CLNVCSO=SO:0001483;GENEINFO=CDH23:64072;MC=SO:0001627|intron_variant;ORIGIN=1
Public_PBMC	chr10	71805802	ID_990945	CDH23	ALLELEID=978751;CLNDISDB=MONDO:MONDO:0010168,MedGen:C1568247,OMIM:276900,Orphanet:ORPHA231169;CLNDN=Usher_syndrome_type_1;CLNHGVS=NC_000010.11:g.71805802A>G;CLNREVSTAT=no_assertion_criteria_provided;CLNSIG=Uncertain_significance;CLNVC=single_nucleotide_variant;CLNVCSO=SO:0001483;GENEINFO=CDH23:64072;MC=SO:0001627|intron_variant;ORIGIN=1;RS=1047300881
Public_PBMC	chr10	71805804	ID_162945	CDH23	ALLELEID=174998;CLNDISDB=MedGen:CN826980,Orphanet:ORPHA96210;CLNDN=Rare_genetic_deafness;CLNHGVS=NC_000010.11:g.71805804A>T;CLNREVSTAT=criteria_provided,_single_submitter;CLNSIG=Pathogenic;CLNVC=single_nucleotide_variant;CLNVCSO=SO:0001483;GENEINFO=CDH23:64072;MC=SO:0001574|splice_acceptor_variant;ORIGIN=1;RS=727502933
Public_PBMC	chr10	71805998	ID_1067155	CDH23	ALLELEID=1055928;CLNDISDB=MONDO:MONDO:0010168,MedGen:C1568247,OMIM:276900,Orphanet:ORPHA231169|MedGen:CN517202;CLNDN=Usher_syndrome_type_1|not_provided;CLNHGVS=NC_000010.11:g.71805998G>A;CLNREVSTAT=criteria_provided,_single_submitter;CLNSIG=Likely_pathogenic;CLNVC=single_nucleotide_variant;CLNVCSO=SO:0001483;GENEINFO=CDH23:64072|LOC111982869:111982869;MC=SO:0001575|splice_donor_variant;ORIGIN=1
Public_PBMC	chr10	71805998	ID_517297	CDH23	ALLELEID=497169;CLNDISDB=MedGen:CN517202|MedGen:CN826980,Orphanet:ORPHA96210;CLNDN=not_provided|Rare_genetic_deafness;CLNHGVS=NC_000010.11:g.71805998G>T;CLNREVSTAT=criteria_provided,_multiple_submitters,_no_conflicts;CLNSIG=Pathogenic/Likely_pathogenic;CLNVC=single_nucleotide_variant;CLNVCSO=SO:0001483;GENEINFO=CDH23:64072|LOC111982869:111982869;MC=SO:0001575|splice_donor_variant;ORIGIN=1;RS=1474524543
Public_PBMC	chr10	71806005	ID_1472826	CDH23	ALLELEID=1501071;CLNDISDB=MedGen:CN517202;CLNDN=not_provided;CLNHGVS=NC_000010.11:g.71806005C>T;CLNREVSTAT=criteria_provided,_single_submitter;CLNSIG=Uncertain_significance;CLNVC=single_nucleotide_variant;CLNVCSO=SO:0001483;GENEINFO=CDH23:64072|LOC111982869:111982869;MC=SO:0001627|intron_variant;ORIGIN=1
Public_PBMC	chr10	71806017	ID_1410661	CDH23	ALLELEID=1510099;CLNDISDB=MedGen:CN517202;CLNDN=not_provided;CLNHGVS=NC_000010.11:g.71806017C>T;CLNREVSTAT=criteria_provided,_single_submitter;CLNSIG=Uncertain_significance;CLNVC=single_nucleotide_variant;CLNVCSO=SO:0001483;GENEINFO=CDH23:64072|LOC111982869:111982869;MC=SO:0001627|intron_variant;ORIGIN=1
Public_PBMC	chr10	71806163	ID_866847	CDH23	AF_EXAC=0.00004;AF_TGP=0.00020;ALLELEID=857242;CLNDISDB=Human_Phenotype_Ontology:HP:0000556,Human_Phenotype_Ontology:HP:0007736,Human_Phenotype_Ontology:HP:0007910,Human_Phenotype_Ontology:HP:0007974,Human_Phenotype_Ontology:HP:0007982,MONDO:MONDO:0019118,MeSH:D058499,MedGen:C0854723,Orphanet:ORPHA71862,SNOMED_CT:314407005|MONDO:MONDO:0010168,MedGen:C1568247,OMIM:276900,Orphanet:ORPHA231169|MONDO:MONDO:0010984,MedGen:C1832845,OMIM:601067|MONDO:MONDO:0011067,MedGen:C1832394,OMIM:601386|MedGen:CN517202;CLNDN=Retinal_dystrophy|Usher_syndrome_type_1|Usher_syndrome_type_1D|Autosomal_recessive_nonsyndromic_hearing_loss_12|not_provided;CLNHGVS=NC_000010.11:g.71806163C>A;CLNREVSTAT=criteria_provided,_multiple_submitters,_no_conflicts;CLNSIG=Uncertain_significance;CLNVC=single_nucleotide_variant;CLNVCSO=SO:0001483;CLNVI=Illumina_Laboratory_Services,Illumina:860268;GENEINFO=CDH23:64072;MC=SO:0001627|intron_variant;ORIGIN=1;RS=561693723
Public_PBMC	chr7	92528409	ID_1395451	CDK6	ALLELEID=1412464;CLNDISDB=MONDO:MONDO:0019609,MedGen:C0043459,Orphanet:ORPHA912;CLNDN=Zellweger_spectrum_disorders;CLNHGVS=NC_000007.14:g.92528411_92528711del;CLNREVSTAT=criteria_provided,_single_submitter;CLNSIG=Pathogenic;CLNVC=Deletion;CLNVCSO=SO:0000159;GENEINFO=PEX1:5189;ORIGIN=1
Public_PBMC	chr7	92528454	ID_360933	CDK6	AF_ESP=0.00055;AF_EXAC=0.00029;ALLELEID=311940;CLNDISDB=MONDO:MONDO:0008953,MedGen:C4721541,OMIM:214100;CLNDN=Peroxisome_biogenesis_disorder_1A_(Zellweger);CLNHGVS=NC_000007.14:g.92528454T>C;CLNREVSTAT=criteria_provided,_single_submitter;CLNSIG=Uncertain_significance;CLNVC=single_nucleotide_variant;CLNVCSO=SO:0001483;CLNVI=Illumina_Laboratory_Services,Illumina:791043;GENEINFO=PEX1:5189;MC=SO:0001623|5_prime_UTR_variant;ORIGIN=1;RS=368326503
Public_PBMC	chr7	92528478	ID_360934	CDK6	AF_EXAC=0.00125;AF_TGP=0.00040;ALLELEID=311975;CLNDISDB=MONDO:MONDO:0008953,MedGen:C4721541,OMIM:214100;CLNDN=Peroxisome_biogenesis_disorder_1A_(Zellweger);CLNHGVS=NC_000007.14:g.92528478A>C;CLNREVSTAT=criteria_provided,_single_submitter;CLNSIG=Uncertain_significance;CLNVC=single_nucleotide_variant;CLNVCSO=SO:0001483;CLNVI=Illumina_Laboratory_Services,Illumina:829443;GENEINFO=PEX1:5189;MC=SO:0001623|5_prime_UTR_variant;ORIGIN=1;RS=572810743
Public_PBMC	chr7	92528480	ID_360935	CDK6	ALLELEID=303609;CLNDISDB=MONDO:MONDO:0008953,MedGen:C4721541,OMIM:214100;CLNDN=Peroxisome_biogenesis_disorder_1A_(Zellweger);CLNHGVS=NC_000007.14:g.92528480A>G;CLNREVSTAT=criteria_provided,_single_submitter;CLNSIG=Uncertain_significance;CLNVC=single_nucleotide_variant;CLNVCSO=SO:0001483;CLNVI=Illumina_Laboratory_Services,Illumina:615488;GENEINFO=PEX1:5189;MC=SO:0001623|5_prime_UTR_variant;ORIGIN=1;RS=886062509
Public_PBMC	chr7	92528509	ID_360936	CDK6	ALLELEID=311977;CLNDISDB=MONDO:MONDO:0008953,MedGen:C4721541,OMIM:214100;CLNDN=Peroxisome_biogenesis_disorder_1A_(Zellweger);CLNHGVS=NC_000007.14:g.92528509T>C;CLNREVSTAT=criteria_provided,_single_submitter;CLNSIG=Uncertain_significance;CLNVC=single_nucleotide_variant;CLNVCSO=SO:0001483;CLNVI=Illumina_Laboratory_Services,Illumina:628055;GENEINFO=PEX1:5189;MC=SO:0001623|5_prime_UTR_variant;ORIGIN=1;RS=886062510
Public_PBMC	chr7	92528512	ID_910470	CDK6	ALLELEID=898517;CLNDISDB=MONDO:MONDO:0008953,MedGen:C4721541,OMIM:214100;CLNDN=Peroxisome_biogenesis_disorder_1A_(Zellweger);CLNHGVS=NC_000007.14:g.92528512G>C;CLNREVSTAT=criteria_provided,_single_submitter;CLNSIG=Uncertain_significance;CLNVC=single_nucleotide_variant;CLNVCSO=SO:0001483;CLNVI=Illumina_Laboratory_Services,Illumina:1333258;GENEINFO=PEX1:5189;MC=SO:0001623|5_prime_UTR_variant;ORIGIN=1;RS=1301449696
Public_PBMC	chr7	92528517	ID_910471	CDK6	ALLELEID=898518;CLNDISDB=MONDO:MONDO:0008953,MedGen:C4721541,OMIM:214100;CLNDN=Peroxisome_biogenesis_disorder_1A_(Zellweger);CLNHGVS=NC_000007.14:g.92528517G>C;CLNREVSTAT=criteria_provided,_single_submitter;CLNSIG=Uncertain_significance;CLNVC=single_nucleotide_variant;CLNVCSO=SO:0001483;CLNVI=Illumina_Laboratory_Services,Illumina:713083;GENEINFO=PEX1:5189;MC=SO:0001623|5_prime_UTR_variant;ORIGIN=1;RS=1169565016
Public_PBMC	chr11	2445030	ID_304212	CDKN1C	ALLELEID=326163;CLNDISDB=MONDO:MONDO:0011857,MedGen:C1837014,OMIM:607554|MONDO:MONDO:0012313,MedGen:C1865019,OMIM:609621|MONDO:MONDO:0019171,MedGen:C1141890,OMIM:PS192500,Orphanet:ORPHA101016,Orphanet:ORPHA768,SNOMED_CT:20852007,SNOMED_CT:442917000|MONDO:MONDO:0024540,MedGen:C4551509,OMIM:220400|MONDO:MONDO:0100316,MedGen:C4551647,OMIM:192500;CLNDN=Atrial_fibrillation,_familial,_3|Short_QT_syndrome_type_2|Congenital_long_QT_syndrome|Jervell_and_Lange-Nielsen_syndrome_1|Long_QT_syndrome_1;CLNHGVS=NC_000011.10:g.2445030G>A;CLNREVSTAT=criteria_provided,_single_submitter;CLNSIG=Uncertain_significance;CLNVC=single_nucleotide_variant;CLNVCSO=SO:0001483;CLNVI=Illumina_Laboratory_Services,Illumina:715230;GENEINFO=KCNQ1:3784;MC=SO:0001623|5_prime_UTR_variant;ORIGIN=1;RS=886048159
Public_PBMC	chr11	2445044	ID_877952	CDKN1C	AF_TGP=0.00020;ALLELEID=867801;CLNDISDB=MONDO:MONDO:0011857,MedGen:C1837014,OMIM:607554|MONDO:MONDO:0012313,MedGen:C1865019,OMIM:609621|MONDO:MONDO:0024540,MedGen:C4551509,OMIM:220400|MONDO:MONDO:0100316,MedGen:C4551647,OMIM:192500;CLNDN=Atrial_fibrillation,_familial,_3|Short_QT_syndrome_type_2|Jervell_and_Lange-Nielsen_syndrome_1|Long_QT_syndrome_1;CLNHGVS=NC_000011.10:g.2445044G>C;CLNREVSTAT=criteria_provided,_single_submitter;CLNSIG=Uncertain_significance;CLNVC=single_nucleotide_variant;CLNVCSO=SO:0001483;CLNVI=Illumina_Laboratory_Services,Illumina:557208;GENEINFO=KCNQ1:3784;MC=SO:0001623|5_prime_UTR_variant;ORIGIN=1;RS=562468879
Public_PBMC	chr11	2445485	ID_1522663	CDKN1C	ALLELEID=1459858;CLNDISDB=MONDO:MONDO:0002442,MeSH:D008133,MedGen:C0023976,SNOMED_CT:9651007;CLNDN=Long_QT_syndrome;CLNHGVS=NC_000011.10:g.2445485G>T;CLNREVSTAT=criteria_provided,_single_submitter;CLNSIG=Likely_pathogenic;CLNVC=single_nucleotide_variant;CLNVCSO=SO:0001483;GENEINFO=KCNQ1:3784;MC=SO:0001575|splice_donor_variant;ORIGIN=1
Public_PBMC	chr11	2884135	ID_986022	CDKN1C	ALLELEID=973792;CLNDISDB=MeSH:D030342,MedGen:C0950123;CLNDN=Inborn_genetic_diseases;CLNHGVS=NC_000011.10:g.2884135C>T;CLNREVSTAT=criteria_provided,_single_submitter;CLNSIG=Likely_pathogenic;CLNVC=single_nucleotide_variant;CLNVCSO=SO:0001483;GENEINFO=CDKN1C:1028;MC=SO:0001574|splice_acceptor_variant;ORIGIN=1;RS=1848884556
Public_PBMC	chr11	2884136	ID_1057759	CDKN1C	ALLELEID=1047166;CLNDISDB=MONDO:MONDO:0007534,MedGen:C0004903,OMIM:130650,Orphanet:ORPHA116,SNOMED_CT:81780002;CLNDN=Beckwith-Wiedemann_syndrome;CLNHGVS=NC_000011.10:g.2884136T>C;CLNREVSTAT=criteria_provided,_single_submitter;CLNSIG=Uncertain_significance;CLNVC=single_nucleotide_variant;CLNVCSO=SO:0001483;GENEINFO=CDKN1C:1028;MC=SO:0001574|splice_acceptor_variant;ORIGIN=1
Public_PBMC	chr11	2884137	ID_1425040	CDKN1C	ALLELEID=1353547;CLNDISDB=MONDO:MONDO:0007534,MedGen:C0004903,OMIM:130650,Orphanet:ORPHA116,SNOMED_CT:81780002;CLNDN=Beckwith-Wiedemann_syndrome;CLNHGVS=NC_000011.10:g.2884137G>A;CLNREVSTAT=criteria_provided,_single_submitter;CLNSIG=Uncertain_significance;CLNVC=single_nucleotide_variant;CLNVCSO=SO:0001483;GENEINFO=CDKN1C:1028;MC=SO:0001627|intron_variant;ORIGIN=1
Public_PBMC	chr11	2884143	ID_132868	CDKN1C	ALLELEID=136617;CLNDISDB=MONDO:MONDO:0007534,MedGen:C0004903,OMIM:130650,Orphanet:ORPHA116,SNOMED_CT:81780002;CLNDN=Beckwith-Wiedemann_syndrome;CLNHGVS=NC_000011.10:g.2884143G>T;CLNREVSTAT=criteria_provided,_single_submitter;CLNSIG=Uncertain_significance;CLNVC=single_nucleotide_variant;CLNVCSO=SO:0001483;GENEINFO=CDKN1C:1028;MC=SO:0001627|intron_variant;ORIGIN=1;RS=483352995
Public_PBMC	chr11	2884657	ID_1500086	CDKN1C	ALLELEID=1385906;CLNDISDB=MONDO:MONDO:0007534,MedGen:C0004903,OMIM:130650,Orphanet:ORPHA116,SNOMED_CT:81780002;CLNDN=Beckwith-Wiedemann_syndrome;CLNHGVS=NC_000011.10:g.2884657G>C;CLNREVSTAT=criteria_provided,_single_submitter;CLNSIG=Uncertain_significance;CLNVC=single_nucleotide_variant;CLNVCSO=SO:0001483;GENEINFO=CDKN1C:1028;MC=SO:0001627|intron_variant;ORIGIN=1
Public_PBMC	chr11	2884664	ID_572465	CDKN1C	ALLELEID=565651;CLNDISDB=MONDO:MONDO:0007534,MedGen:C0004903,OMIM:130650,Orphanet:ORPHA116,SNOMED_CT:81780002;CLNDN=Beckwith-Wiedemann_syndrome;CLNHGVS=NC_000011.10:g.2884664G>A;CLNREVSTAT=criteria_provided,_single_submitter;CLNSIG=Uncertain_significance;CLNVC=single_nucleotide_variant;CLNVCSO=SO:0001483;GENEINFO=CDKN1C:1028;MC=SO:0001627|intron_variant;ORIGIN=1;RS=1564929236
Public_PBMC	chr11	2884668	ID_989317	CDKN1C	ALLELEID=977247;CLNDISDB=MONDO:MONDO:0013873,MedGen:C1846009,OMIM:614732,Orphanet:ORPHA85173;CLNDN=IMAGe_syndrome;CLNHGVS=NC_000011.10:g.2884668A>T;CLNREVSTAT=criteria_provided,_single_submitter;CLNSIG=Likely_pathogenic;CLNVC=single_nucleotide_variant;CLNVCSO=SO:0001483;CLNVI=Illumina_Laboratory_Services,Illumina:1739180;GENEINFO=CDKN1C:1028;MC=SO:0001575|splice_donor_variant,SO:0001627|intron_variant;ORIGIN=0;RS=1554937698
Public_PBMC	chr11	2884669	ID_454035	CDKN1C	ALLELEID=461432;CLNDISDB=MONDO:MONDO:0007534,MedGen:C0004903,OMIM:130650,Orphanet:ORPHA116,SNOMED_CT:81780002;CLNDN=Beckwith-Wiedemann_syndrome;CLNHGVS=NC_000011.10:g.2884669C>T;CLNREVSTAT=criteria_provided,_single_submitter;CLNSIG=Uncertain_significance;CLNVC=single_nucleotide_variant;CLNVCSO=SO:0001483;GENEINFO=CDKN1C:1028;MC=SO:0001575|splice_donor_variant,SO:0001627|intron_variant;ORIGIN=1;RS=1554937699
Public_PBMC	chr22	41732345	ID_627577	CENPM	ALLELEID=615932;CLNDISDB=MONDO:MONDO:0032746,MedGen:C5193093,OMIM:618431;CLNDN=Hydatidiform_mole,_recurrent,_3;CLNHGVS=NC_000022.11:g.41732345G>A;CLNREVSTAT=no_assertion_criteria_provided;CLNSIG=Pathogenic;CLNVC=single_nucleotide_variant;CLNVCSO=SO:0001483;CLNVI=OMIM_Allelic_Variant:608797.0002;GENEINFO=MEI1:150365;MC=SO:0001575|splice_donor_variant;ORIGIN=1;RS=1569203272
Public_PBMC	chr11	65546787	ID_1354354	CFL1	ALLELEID=1341472;CLNDISDB=MONDO:MONDO:0011018,MedGen:C1832594,OMIM:601216,Orphanet:ORPHA2899;CLNDN=Brachyolmia-amelogenesis_imperfecta_syndrome;CLNHGVS=NC_000011.10:g.65546787C>A;CLNREVSTAT=criteria_provided,_single_submitter;CLNSIG=Uncertain_significance;CLNVC=single_nucleotide_variant;CLNVCSO=SO:0001483;GENEINFO=LTBP3:4054;MC=SO:0001627|intron_variant;ORIGIN=1
Public_PBMC	chr11	65553163	ID_1470100	CFL1	ALLELEID=1375943;CLNDISDB=MONDO:MONDO:0011018,MedGen:C1832594,OMIM:601216,Orphanet:ORPHA2899;CLNDN=Brachyolmia-amelogenesis_imperfecta_syndrome;CLNHGVS=NC_000011.10:g.65553163C>T;CLNREVSTAT=criteria_provided,_single_submitter;CLNSIG=Likely_pathogenic;CLNVC=single_nucleotide_variant;CLNVCSO=SO:0001483;GENEINFO=LTBP3:4054;MC=SO:0001575|splice_donor_variant;ORIGIN=1
Public_PBMC	chr11	65553264	ID_1497119	CFL1	ALLELEID=1475740;CLNDISDB=MONDO:MONDO:0011018,MedGen:C1832594,OMIM:601216,Orphanet:ORPHA2899;CLNDN=Brachyolmia-amelogenesis_imperfecta_syndrome;CLNHGVS=NC_000011.10:g.65553264G>A;CLNREVSTAT=criteria_provided,_single_submitter;CLNSIG=Uncertain_significance;CLNVC=single_nucleotide_variant;CLNVCSO=SO:0001483;GENEINFO=LTBP3:4054;MC=SO:0001627|intron_variant;ORIGIN=1
Public_PBMC	chr11	65553422	ID_1467980	CFL1	ALLELEID=1462362;CLNDISDB=MONDO:MONDO:0011018,MedGen:C1832594,OMIM:601216,Orphanet:ORPHA2899;CLNDN=Brachyolmia-amelogenesis_imperfecta_syndrome;CLNHGVS=NC_000011.10:g.65553422C>T;CLNREVSTAT=criteria_provided,_single_submitter;CLNSIG=Uncertain_significance;CLNVC=single_nucleotide_variant;CLNVCSO=SO:0001483;GENEINFO=LTBP3:4054;MC=SO:0001627|intron_variant;ORIGIN=1
Public_PBMC	chr11	65719705	ID_981624	CFL1	ALLELEID=969709;CLNDISDB=MONDO:MONDO:0012471,MedGen:C1835916,OMIM:610329;CLNDN=Aicardi-Goutieres_syndrome_3;CLNHGVS=NC_000011.10:g.65719705T>C;CLNREVSTAT=criteria_provided,_single_submitter;CLNSIG=Uncertain_significance;CLNVC=single_nucleotide_variant;CLNVCSO=SO:0001483;GENEINFO=RNASEH2C:84153;MC=SO:0001624|3_prime_UTR_variant;ORIGIN=0;RS=1857332269
Public_PBMC	chr11	65719737	ID_305355	CFL1	ALLELEID=328494;CLNDISDB=MONDO:MONDO:0018866,MedGen:C0393591,OMIM:PS225750,Orphanet:ORPHA51,SNOMED_CT:230312006;CLNDN=Aicardi_Goutieres_syndrome;CLNHGVS=NC_000011.10:g.65719737_65719738insC;CLNREVSTAT=criteria_provided,_single_submitter;CLNSIG=Uncertain_significance;CLNVC=Insertion;CLNVCSO=SO:0000667;CLNVI=Illumina_Laboratory_Services,Illumina:773906;GENEINFO=RNASEH2C:84153;MC=SO:0001624|3_prime_UTR_variant;ORIGIN=1;RS=886048498
Public_PBMC	chr11	65719754	ID_305356	CFL1	ALLELEID=314590;CLNDISDB=MONDO:MONDO:0012471,MedGen:C1835916,OMIM:610329;CLNDN=Aicardi-Goutieres_syndrome_3;CLNHGVS=NC_000011.10:g.65719754T>C;CLNREVSTAT=criteria_provided,_single_submitter;CLNSIG=Uncertain_significance;CLNVC=single_nucleotide_variant;CLNVCSO=SO:0001483;CLNVI=Illumina_Laboratory_Services,Illumina:686659;GENEINFO=RNASEH2C:84153;MC=SO:0001624|3_prime_UTR_variant;ORIGIN=1;RS=886048499
Public_PBMC	chr11	65719756	ID_305357	CFL1	ALLELEID=327456;CLNDISDB=MONDO:MONDO:0012471,MedGen:C1835916,OMIM:610329;CLNDN=Aicardi-Goutieres_syndrome_3;CLNHGVS=NC_000011.10:g.65719756G>C;CLNREVSTAT=criteria_provided,_single_submitter;CLNSIG=Uncertain_significance;CLNVC=single_nucleotide_variant;CLNVCSO=SO:0001483;CLNVI=Illumina_Laboratory_Services,Illumina:651239;GENEINFO=RNASEH2C:84153;MC=SO:0001624|3_prime_UTR_variant;ORIGIN=1;RS=886048500
Public_PBMC	chr11	65719783	ID_917631	CFL1	ALLELEID=905929;CLNDISDB=MedGen:CN169374;CLNDN=not_specified;CLNHGVS=NC_000011.10:g.65719783T>C;CLNREVSTAT=criteria_provided,_single_submitter;CLNSIG=Uncertain_significance;CLNVC=single_nucleotide_variant;CLNVCSO=SO:0001483;GENEINFO=RNASEH2C:84153;MC=SO:0001578|stop_lost;ORIGIN=1;RS=749473518
Public_PBMC	chr11	65719783	ID_1032268	CFL1	AF_EXAC=0.00001;ALLELEID=1020904;CLNDISDB=MONDO:MONDO:0012471,MedGen:C1835916,OMIM:610329;CLNDN=Aicardi-Goutieres_syndrome_3;CLNHGVS=NC_000011.10:g.65719783T>G;CLNREVSTAT=criteria_provided,_single_submitter;CLNSIG=Uncertain_significance;CLNVC=single_nucleotide_variant;CLNVCSO=SO:0001483;GENEINFO=RNASEH2C:84153;MC=SO:0001578|stop_lost;ORIGIN=0;RS=749473518
Public_PBMC	chr11	65720040	ID_305360	CFL1	ALLELEID=327457;CLNDISDB=MONDO:MONDO:0012471,MedGen:C1835916,OMIM:610329;CLNDN=Aicardi-Goutieres_syndrome_3;CLNHGVS=NC_000011.10:g.65720040C>G;CLNREVSTAT=criteria_provided,_multiple_submitters,_no_conflicts;CLNSIG=Uncertain_significance;CLNVC=single_nucleotide_variant;CLNVCSO=SO:0001483;CLNVI=Illumina_Laboratory_Services,Illumina:456889;GENEINFO=RNASEH2C:84153;MC=SO:0001627|intron_variant;ORIGIN=1;RS=753880827
Public_PBMC	chr11	65720040	ID_1426269	CFL1	ALLELEID=1450876;CLNDISDB=MONDO:MONDO:0012471,MedGen:C1835916,OMIM:610329;CLNDN=Aicardi-Goutieres_syndrome_3;CLNHGVS=NC_000011.10:g.65720040C>T;CLNREVSTAT=criteria_provided,_single_submitter;CLNSIG=Uncertain_significance;CLNVC=single_nucleotide_variant;CLNVCSO=SO:0001483;GENEINFO=RNASEH2C:84153;MC=SO:0001627|intron_variant;ORIGIN=1
Public_PBMC	chr11	65720170	ID_1391462	CFL1	ALLELEID=1390142;CLNDISDB=MONDO:MONDO:0012471,MedGen:C1835916,OMIM:610329;CLNDN=Aicardi-Goutieres_syndrome_3;CLNHGVS=NC_000011.10:g.65720170G>A;CLNREVSTAT=criteria_provided,_single_submitter;CLNSIG=Uncertain_significance;CLNVC=single_nucleotide_variant;CLNVCSO=SO:0001483;GENEINFO=RNASEH2C:84153;MC=SO:0001627|intron_variant;ORIGIN=1
Public_PBMC	chr11	65720176	ID_1364880	CFL1	ALLELEID=1501926;CLNDISDB=MONDO:MONDO:0012471,MedGen:C1835916,OMIM:610329;CLNDN=Aicardi-Goutieres_syndrome_3;CLNHGVS=NC_000011.10:g.65720176G>A;CLNREVSTAT=criteria_provided,_single_submitter;CLNSIG=Uncertain_significance;CLNVC=single_nucleotide_variant;CLNVCSO=SO:0001483;GENEINFO=RNASEH2C:84153;MC=SO:0001627|intron_variant;ORIGIN=1
Public_PBMC	chr11	65720236	ID_305362	CFL1	AF_EXAC=0.00004;ALLELEID=328502;CLNDISDB=MONDO:MONDO:0012471,MedGen:C1835916,OMIM:610329|MONDO:MONDO:0018866,MedGen:C0393591,OMIM:PS225750,Orphanet:ORPHA51,SNOMED_CT:230312006;CLNDN=Aicardi-Goutieres_syndrome_3|Aicardi_Goutieres_syndrome;CLNHGVS=NC_000011.10:g.65720236G>A;CLNREVSTAT=criteria_provided,_multiple_submitters,_no_conflicts;CLNSIG=Uncertain_significance;CLNVC=single_nucleotide_variant;CLNVCSO=SO:0001483;CLNVI=Illumina_Laboratory_Services,Illumina:152496;GENEINFO=RNASEH2C:84153;MC=SO:0001627|intron_variant;ORIGIN=1;RS=779293116
Public_PBMC	chr11	65720241	ID_1409111	CFL1	ALLELEID=1496900;CLNDISDB=MONDO:MONDO:0012471,MedGen:C1835916,OMIM:610329;CLNDN=Aicardi-Goutieres_syndrome_3;CLNHGVS=NC_000011.10:g.65720241C>T;CLNREVSTAT=criteria_provided,_single_submitter;CLNSIG=Uncertain_significance;CLNVC=single_nucleotide_variant;CLNVCSO=SO:0001483;GENEINFO=RNASEH2C:84153;MC=SO:0001575|splice_donor_variant;ORIGIN=1
Public_PBMC	chr11	65720421	ID_305365	CFL1	ALLELEID=321285;CLNDISDB=MONDO:MONDO:0012471,MedGen:C1835916,OMIM:610329;CLNDN=Aicardi-Goutieres_syndrome_3;CLNHGVS=NC_000011.10:g.65720421G>C;CLNREVSTAT=criteria_provided,_single_submitter;CLNSIG=Uncertain_significance;CLNVC=single_nucleotide_variant;CLNVCSO=SO:0001483;CLNVI=Illumina_Laboratory_Services,Illumina:551185;GENEINFO=RNASEH2C:84153;MC=SO:0001627|intron_variant;ORIGIN=1;RS=886048501
Public_PBMC	chr11	65720431	ID_305366	CFL1	ALLELEID=314599;CLNDISDB=MONDO:MONDO:0012471,MedGen:C1835916,OMIM:610329;CLNDN=Aicardi-Goutieres_syndrome_3;CLNHGVS=NC_000011.10:g.65720431C>T;CLNREVSTAT=criteria_provided,_single_submitter;CLNSIG=Uncertain_significance;CLNVC=single_nucleotide_variant;CLNVCSO=SO:0001483;CLNVI=Illumina_Laboratory_Services,Illumina:726493;GENEINFO=RNASEH2C:84153;MC=SO:0001627|intron_variant;ORIGIN=1;RS=886048502
Public_PBMC	chr11	65720582	ID_1508221	CFL1	ALLELEID=1442872;CLNDISDB=MONDO:MONDO:0012471,MedGen:C1835916,OMIM:610329;CLNDN=Aicardi-Goutieres_syndrome_3;CLNHGVS=NC_000011.10:g.65720582C>T;CLNREVSTAT=criteria_provided,_single_submitter;CLNSIG=Uncertain_significance;CLNVC=single_nucleotide_variant;CLNVCSO=SO:0001483;GENEINFO=RNASEH2C:84153;MC=SO:0001627|intron_variant;ORIGIN=1
Public_PBMC	chr11	65720785	ID_305368	CFL1	AF_TGP=0.00020;ALLELEID=327461;CLNDISDB=MONDO:MONDO:0012471,MedGen:C1835916,OMIM:610329;CLNDN=Aicardi-Goutieres_syndrome_3;CLNHGVS=NC_000011.10:g.65720785C>A;CLNREVSTAT=criteria_provided,_single_submitter;CLNSIG=Uncertain_significance;CLNVC=single_nucleotide_variant;CLNVCSO=SO:0001483;CLNVI=Illumina_Laboratory_Services,Illumina:674794;GENEINFO=RNASEH2C:84153;MC=SO:0001623|5_prime_UTR_variant;ORIGIN=1;RS=549471118
Public_PBMC	chr11	65720847	ID_305369	CFL1	ALLELEID=321287;CLNDISDB=MONDO:MONDO:0012471,MedGen:C1835916,OMIM:610329;CLNDN=Aicardi-Goutieres_syndrome_3;CLNHGVS=NC_000011.10:g.65720847G>C;CLNREVSTAT=criteria_provided,_single_submitter;CLNSIG=Uncertain_significance;CLNVC=single_nucleotide_variant;CLNVCSO=SO:0001483;CLNVI=Illumina_Laboratory_Services,Illumina:666593;GENEINFO=RNASEH2C:84153;ORIGIN=1;RS=886048503
Public_PBMC	chr11	65720897	ID_877708	CFL1	ALLELEID=868277;CLNDISDB=MONDO:MONDO:0012471,MedGen:C1835916,OMIM:610329;CLNDN=Aicardi-Goutieres_syndrome_3;CLNHGVS=NC_000011.10:g.65720897C>A;CLNREVSTAT=criteria_provided,_single_submitter;CLNSIG=Uncertain_significance;CLNVC=single_nucleotide_variant;CLNVCSO=SO:0001483;CLNVI=Illumina_Laboratory_Services,Illumina:1641732;GENEINFO=RNASEH2C:84153;ORIGIN=1;RS=928515689
Public_PBMC	chr11	65872231	ID_1434690	CFL1	ALLELEID=1506895;CLNDISDB=MONDO:MONDO:0013754,MedGen:C3280798,OMIM:614437;CLNDN=Cutis_laxa,_autosomal_recessive,_type_1B;CLNHGVS=NC_000011.10:g.65872235_65872243del;CLNREVSTAT=criteria_provided,_single_submitter;CLNSIG=Uncertain_significance;CLNVC=Deletion;CLNVCSO=SO:0000159;GENEINFO=EFEMP2:30008;MC=SO:0001575|splice_donor_variant;ORIGIN=1
Public_PBMC	chr11	65872240	ID_942885	CFL1	ALLELEID=940229;CLNDISDB=MONDO:MONDO:0013754,MedGen:C3280798,OMIM:614437;CLNDN=Cutis_laxa,_autosomal_recessive,_type_1B;CLNHGVS=NC_000011.10:g.65872241_65872246del;CLNREVSTAT=criteria_provided,_single_submitter;CLNSIG=Likely_pathogenic;CLNVC=Deletion;CLNVCSO=SO:0000159;GENEINFO=EFEMP2:30008;MC=SO:0001575|splice_donor_variant;ORIGIN=1;RS=1859976995
Public_PBMC	chr11	65872685	ID_877755	CFL1	ALLELEID=868285;CLNDISDB=MONDO:MONDO:0013754,MedGen:C3280798,OMIM:614437;CLNDN=Cutis_laxa,_autosomal_recessive,_type_1B;CLNHGVS=NC_000011.10:g.65872685G>A;CLNREVSTAT=criteria_provided,_single_submitter;CLNSIG=Uncertain_significance;CLNVC=single_nucleotide_variant;CLNVCSO=SO:0001483;CLNVI=Illumina_Laboratory_Services,Illumina:1333015;GENEINFO=EFEMP2:30008;MC=SO:0001619|non-coding_transcript_variant,SO:0001623|5_prime_UTR_variant;ORIGIN=1;RS=1859987394
Public_PBMC	chr11	65872688	ID_305387	CFL1	ALLELEID=321326;CLNDISDB=MONDO:MONDO:0013754,MedGen:C3280798,OMIM:614437;CLNDN=Cutis_laxa,_autosomal_recessive,_type_1B;CLNHGVS=NC_000011.10:g.65872688C>T;CLNREVSTAT=criteria_provided,_single_submitter;CLNSIG=Uncertain_significance;CLNVC=single_nucleotide_variant;CLNVCSO=SO:0001483;CLNVI=Illumina_Laboratory_Services,Illumina:794709;GENEINFO=EFEMP2:30008;MC=SO:0001619|non-coding_transcript_variant,SO:0001623|5_prime_UTR_variant;ORIGIN=1;RS=886048507
Public_PBMC	chr11	65872804	ID_305389	CFL1	ALLELEID=314617;CLNDISDB=MedGen:C2931134;CLNDN=Cutis_laxa,_recessive;CLNHGVS=NC_000011.10:g.65872807CGCC[4];CLNREVSTAT=criteria_provided,_single_submitter;CLNSIG=Uncertain_significance;CLNVC=Microsatellite;CLNVCSO=SO:0000289;CLNVI=Illumina_Laboratory_Services,Illumina:702223;GENEINFO=EFEMP2:30008;ORIGIN=1;RS=886048508
Public_PBMC	chr11	65872856	ID_305390	CFL1	ALLELEID=314618;CLNDISDB=MedGen:C2931134;CLNDN=Cutis_laxa,_recessive;CLNHGVS=NC_000011.10:g.65872856C>T;CLNREVSTAT=criteria_provided,_single_submitter;CLNSIG=Uncertain_significance;CLNVC=single_nucleotide_variant;CLNVCSO=SO:0001483;CLNVI=Illumina_Laboratory_Services,Illumina:731022;GENEINFO=EFEMP2:30008;ORIGIN=1;RS=886048509
Public_PBMC	chr11	65872904	ID_305391	CFL1	ALLELEID=314620;CLNDISDB=MedGen:C2931134;CLNDN=Cutis_laxa,_recessive;CLNHGVS=NC_000011.10:g.65872904C>G;CLNREVSTAT=criteria_provided,_single_submitter;CLNSIG=Uncertain_significance;CLNVC=single_nucleotide_variant;CLNVCSO=SO:0001483;CLNVI=Illumina_Laboratory_Services,Illumina:794711;GENEINFO=EFEMP2:30008;ORIGIN=1;RS=886048510
Public_PBMC	chr11	66002090	ID_305392	CFL1	ALLELEID=314624;CLNDISDB=MONDO:MONDO:0013523,MedGen:C3151446,OMIM:614008,Orphanet:ORPHA280576;CLNDN=Nestor-Guillermo_progeria_syndrome;CLNHGVS=NC_000011.10:g.66002090A>G;CLNREVSTAT=criteria_provided,_single_submitter;CLNSIG=Uncertain_significance;CLNVC=single_nucleotide_variant;CLNVCSO=SO:0001483;CLNVI=Illumina_Laboratory_Services,Illumina:730120;GENEINFO=BANF1:8815|EIF1AD:84285;MC=SO:0001623|5_prime_UTR_variant;ORIGIN=1;RS=886048511
Public_PBMC	chr11	66002101	ID_305393	CFL1	ALLELEID=328520;CLNDISDB=MONDO:MONDO:0013523,MedGen:C3151446,OMIM:614008,Orphanet:ORPHA280576;CLNDN=Nestor-Guillermo_progeria_syndrome;CLNHGVS=NC_000011.10:g.66002101G>C;CLNREVSTAT=criteria_provided,_single_submitter;CLNSIG=Uncertain_significance;CLNVC=single_nucleotide_variant;CLNVCSO=SO:0001483;CLNVI=Illumina_Laboratory_Services,Illumina:251047;GENEINFO=BANF1:8815|EIF1AD:84285;MC=SO:0001623|5_prime_UTR_variant;ORIGIN=1;RS=886048512
Public_PBMC	chr11	66002109	ID_305394	CFL1	ALLELEID=321328;CLNDISDB=MONDO:MONDO:0013523,MedGen:C3151446,OMIM:614008,Orphanet:ORPHA280576;CLNDN=Nestor-Guillermo_progeria_syndrome;CLNHGVS=NC_000011.10:g.66002109G>A;CLNREVSTAT=criteria_provided,_single_submitter;CLNSIG=Uncertain_significance;CLNVC=single_nucleotide_variant;CLNVCSO=SO:0001483;CLNVI=Illumina_Laboratory_Services,Illumina:561321;GENEINFO=BANF1:8815|EIF1AD:84285;MC=SO:0001623|5_prime_UTR_variant;ORIGIN=1;RS=886048513
Public_PBMC	chr11	66002113	ID_305395	CFL1	ALLELEID=314628;CLNDISDB=MONDO:MONDO:0013523,MedGen:C3151446,OMIM:614008,Orphanet:ORPHA280576;CLNDN=Nestor-Guillermo_progeria_syndrome;CLNHGVS=NC_000011.10:g.66002115_66002116dup;CLNREVSTAT=criteria_provided,_single_submitter;CLNSIG=Uncertain_significance;CLNVC=Duplication;CLNVCSO=SO:1000035;CLNVI=Illumina_Laboratory_Services,Illumina:752428;GENEINFO=BANF1:8815|EIF1AD:84285;MC=SO:0001623|5_prime_UTR_variant;ORIGIN=1;RS=373907315
Public_PBMC	chr11	66002300	ID_305399	CFL1	ALLELEID=314635;CLNDISDB=MONDO:MONDO:0013523,MedGen:C3151446,OMIM:614008,Orphanet:ORPHA280576;CLNDN=Nestor-Guillermo_progeria_syndrome;CLNHGVS=NC_000011.10:g.66002300C>T;CLNREVSTAT=criteria_provided,_single_submitter;CLNSIG=Uncertain_significance;CLNVC=single_nucleotide_variant;CLNVCSO=SO:0001483;CLNVI=Illumina_Laboratory_Services,Illumina:85326;GENEINFO=BANF1:8815;MC=SO:0001623|5_prime_UTR_variant;ORIGIN=1;RS=781260209
Public_PBMC	chr11	66002425	ID_879758	CFL1	ALLELEID=868286;CLNDISDB=MONDO:MONDO:0013523,MedGen:C3151446,OMIM:614008,Orphanet:ORPHA280576;CLNDN=Nestor-Guillermo_progeria_syndrome;CLNHGVS=NC_000011.10:g.66002425G>A;CLNREVSTAT=criteria_provided,_single_submitter;CLNSIG=Uncertain_significance;CLNVC=single_nucleotide_variant;CLNVCSO=SO:0001483;CLNVI=Illumina_Laboratory_Services,Illumina:937818;GENEINFO=BANF1:8815;MC=SO:0001623|5_prime_UTR_variant;ORIGIN=1;RS=1338388711
Public_PBMC	chr11	66002444	ID_305402	CFL1	ALLELEID=314647;CLNDISDB=MONDO:MONDO:0013523,MedGen:C3151446,OMIM:614008,Orphanet:ORPHA280576;CLNDN=Nestor-Guillermo_progeria_syndrome;CLNHGVS=NC_000011.10:g.66002444G>A;CLNREVSTAT=criteria_provided,_single_submitter;CLNSIG=Uncertain_significance;CLNVC=single_nucleotide_variant;CLNVCSO=SO:0001483;CLNVI=Illumina_Laboratory_Services,Illumina:480401;GENEINFO=BANF1:8815;MC=SO:0001623|5_prime_UTR_variant;ORIGIN=1;RS=886048514
Public_PBMC	chr11	66002495	ID_305403	CFL1	ALLELEID=321330;CLNDISDB=MONDO:MONDO:0013523,MedGen:C3151446,OMIM:614008,Orphanet:ORPHA280576;CLNDN=Nestor-Guillermo_progeria_syndrome;CLNHGVS=NC_000011.10:g.66002495A>T;CLNREVSTAT=criteria_provided,_single_submitter;CLNSIG=Uncertain_significance;CLNVC=single_nucleotide_variant;CLNVCSO=SO:0001483;CLNVI=Illumina_Laboratory_Services,Illumina:264354;GENEINFO=BANF1:8815;MC=SO:0001623|5_prime_UTR_variant;ORIGIN=1;RS=886048515
Public_PBMC	chr11	66002517	ID_305404	CFL1	AF_TGP=0.00180;ALLELEID=327486;CLNDISDB=MONDO:MONDO:0013523,MedGen:C3151446,OMIM:614008,Orphanet:ORPHA280576;CLNDN=Nestor-Guillermo_progeria_syndrome;CLNHGVS=NC_000011.10:g.66002517T>G;CLNREVSTAT=criteria_provided,_single_submitter;CLNSIG=Uncertain_significance;CLNVC=single_nucleotide_variant;CLNVCSO=SO:0001483;CLNVI=Illumina_Laboratory_Services,Illumina:599080;GENEINFO=BANF1:8815;MC=SO:0001623|5_prime_UTR_variant,SO:0001627|intron_variant;ORIGIN=1;RS=35208625
Public_PBMC	chr11	66002525	ID_305405	CFL1	ALLELEID=321335;CLNDISDB=MONDO:MONDO:0013523,MedGen:C3151446,OMIM:614008,Orphanet:ORPHA280576;CLNDN=Nestor-Guillermo_progeria_syndrome;CLNHGVS=NC_000011.10:g.66002525A>G;CLNREVSTAT=criteria_provided,_single_submitter;CLNSIG=Uncertain_significance;CLNVC=single_nucleotide_variant;CLNVCSO=SO:0001483;CLNVI=Illumina_Laboratory_Services,Illumina:451053;GENEINFO=BANF1:8815;MC=SO:0001623|5_prime_UTR_variant,SO:0001627|intron_variant;ORIGIN=1;RS=886048516
Public_PBMC	chr11	66002527	ID_879759	CFL1	ALLELEID=868672;CLNDISDB=MONDO:MONDO:0013523,MedGen:C3151446,OMIM:614008,Orphanet:ORPHA280576;CLNDN=Nestor-Guillermo_progeria_syndrome;CLNHGVS=NC_000011.10:g.66002527C>T;CLNREVSTAT=criteria_provided,_single_submitter;CLNSIG=Uncertain_significance;CLNVC=single_nucleotide_variant;CLNVCSO=SO:0001483;CLNVI=Illumina_Laboratory_Services,Illumina:1640735;GENEINFO=BANF1:8815;MC=SO:0001623|5_prime_UTR_variant,SO:0001627|intron_variant;ORIGIN=1;RS=554069413
Public_PBMC	chr11	66020311	ID_305420	CFL1	AF_TGP=0.00100;ALLELEID=321355;CLNDISDB=MONDO:MONDO:0013070,MedGen:C2751811,OMIM:612997;CLNDN=Spermatogenic_failure_7;CLNHGVS=NC_000011.10:g.66020311C>T;CLNREVSTAT=criteria_provided,_single_submitter;CLNSIG=Uncertain_significance;CLNVC=single_nucleotide_variant;CLNVCSO=SO:0001483;CLNVI=Illumina_Laboratory_Services,Illumina:762746;GENEINFO=CATSPER1:117144;MC=SO:0001627|intron_variant;ORIGIN=1;RS=143930161
Public_PBMC	chr11	66257085	ID_222029	CFL1	ALLELEID=223737;CLNDISDB=MONDO:MONDO:0012297,MedGen:C1836010,OMIM:609541,Orphanet:ORPHA320406;CLNDN=SPOAN_syndrome;CLNHGVS=NC_000011.10:g.66257086_66257302del;CLNREVSTAT=no_assertion_criteria_provided;CLNSIG=Pathogenic;CLNVC=Deletion;CLNVCSO=SO:0000159;CLNVI=OMIM_Allelic_Variant:611729.0001;GENEINFO=KLC2:64837;MC=SO:0002153|genic_upstream_transcript_variant;ORIGIN=1;RS=1554996989
Public_PBMC	chr16	53703803	ID_884841	CHD9	ALLELEID=875444;CLNDISDB=MONDO:MONDO:0012694,MedGen:C1969053,OMIM:611560|MONDO:MONDO:0012695,MedGen:C1969052,OMIM:611561|MedGen:CN119610;CLNDN=Joubert_syndrome_7|Meckel_syndrome,_type_5|Nephronophthisis_8;CLNHGVS=NC_000016.10:g.53703803C>A;CLNREVSTAT=criteria_provided,_single_submitter;CLNSIG=Uncertain_significance;CLNVC=single_nucleotide_variant;CLNVCSO=SO:0001483;CLNVI=Illumina_Laboratory_Services,Illumina:710231;GENEINFO=RPGRIP1L:23322;MC=SO:0001623|5_prime_UTR_variant;ORIGIN=1;RS=1020579838
Public_PBMC	chr16	53703804	ID_319672	CHD9	ALLELEID=325657;CLNDISDB=MONDO:MONDO:0012694,MedGen:C1969053,OMIM:611560|MONDO:MONDO:0012695,MedGen:C1969052,OMIM:611561|MedGen:CN119610;CLNDN=Joubert_syndrome_7|Meckel_syndrome,_type_5|Nephronophthisis_8;CLNHGVS=NC_000016.10:g.53703804G>A;CLNREVSTAT=criteria_provided,_single_submitter;CLNSIG=Uncertain_significance;CLNVC=single_nucleotide_variant;CLNVCSO=SO:0001483;CLNVI=Illumina_Laboratory_Services,Illumina:164868;GENEINFO=RPGRIP1L:23322;MC=SO:0001623|5_prime_UTR_variant;ORIGIN=1;RS=779839225
Public_PBMC	chr16	53703811	ID_885769	CHD9	ALLELEID=875445;CLNDISDB=MONDO:MONDO:0012694,MedGen:C1969053,OMIM:611560|MONDO:MONDO:0012695,MedGen:C1969052,OMIM:611561|MedGen:CN119610;CLNDN=Joubert_syndrome_7|Meckel_syndrome,_type_5|Nephronophthisis_8;CLNHGVS=NC_000016.10:g.53703811T>C;CLNREVSTAT=criteria_provided,_single_submitter;CLNSIG=Uncertain_significance;CLNVC=single_nucleotide_variant;CLNVCSO=SO:0001483;CLNVI=Illumina_Laboratory_Services,Illumina:1371193;GENEINFO=RPGRIP1L:23322;MC=SO:0001623|5_prime_UTR_variant;ORIGIN=1;RS=909461672
Public_PBMC	chr16	53703857	ID_319673	CHD9	AF_TGP=0.00080;ALLELEID=335325;CLNDISDB=MONDO:MONDO:0012694,MedGen:C1969053,OMIM:611560|MONDO:MONDO:0012695,MedGen:C1969052,OMIM:611561|MedGen:CN119610;CLNDN=Joubert_syndrome_7|Meckel_syndrome,_type_5|Nephronophthisis_8;CLNHGVS=NC_000016.10:g.53703857G>A;CLNREVSTAT=criteria_provided,_single_submitter;CLNSIG=Uncertain_significance;CLNVC=single_nucleotide_variant;CLNVCSO=SO:0001483;CLNVI=Illumina_Laboratory_Services,Illumina:745445;GENEINFO=RPGRIP1L:23322;MC=SO:0001623|5_prime_UTR_variant;ORIGIN=1;RS=562413151
Public_PBMC	chr16	53703975	ID_886777	CHD9	ALLELEID=875446;CLNDISDB=MONDO:MONDO:0013050,MedGen:C2752001,OMIM:612938,Orphanet:ORPHA210144;CLNDN=Lethal_polymalformative_syndrome,_Boissel_type;CLNHGVS=NC_000016.10:g.53703975A>T;CLNREVSTAT=criteria_provided,_single_submitter;CLNSIG=Uncertain_significance;CLNVC=single_nucleotide_variant;CLNVCSO=SO:0001483;CLNVI=Illumina_Laboratory_Services,Illumina:614978;GENEINFO=FTO:79068;MC=SO:0001619|non-coding_transcript_variant,SO:0001623|5_prime_UTR_variant;ORIGIN=1;RS=749670451
Public_PBMC	chr16	53703999	ID_319674	CHD9	AF_TGP=0.00020;ALLELEID=343297;CLNDISDB=MONDO:MONDO:0013050,MedGen:C2752001,OMIM:612938,Orphanet:ORPHA210144;CLNDN=Lethal_polymalformative_syndrome,_Boissel_type;CLNHGVS=NC_000016.10:g.53703999C>G;CLNREVSTAT=criteria_provided,_single_submitter;CLNSIG=Uncertain_significance;CLNVC=single_nucleotide_variant;CLNVCSO=SO:0001483;CLNVI=Illumina_Laboratory_Services,Illumina:553047;GENEINFO=FTO:79068;MC=SO:0001619|non-coding_transcript_variant,SO:0001623|5_prime_UTR_variant;ORIGIN=1;RS=527438785
Public_PBMC	chr16	53704017	ID_886778	CHD9	ALLELEID=875447;CLNDISDB=MONDO:MONDO:0013050,MedGen:C2752001,OMIM:612938,Orphanet:ORPHA210144;CLNDN=Lethal_polymalformative_syndrome,_Boissel_type;CLNHGVS=NC_000016.10:g.53704017C>G;CLNREVSTAT=criteria_provided,_single_submitter;CLNSIG=Uncertain_significance;CLNVC=single_nucleotide_variant;CLNVCSO=SO:0001483;CLNVI=Illumina_Laboratory_Services,Illumina:916468;GENEINFO=FTO:79068;MC=SO:0001619|non-coding_transcript_variant,SO:0001623|5_prime_UTR_variant;ORIGIN=1;RS=997783930
Public_PBMC	chr16	53704048	ID_319675	CHD9	ALLELEID=325661;CLNDISDB=MONDO:MONDO:0013050,MedGen:C2752001,OMIM:612938,Orphanet:ORPHA210144;CLNDN=Lethal_polymalformative_syndrome,_Boissel_type;CLNHGVS=NC_000016.10:g.53704048G>C;CLNREVSTAT=criteria_provided,_single_submitter;CLNSIG=Uncertain_significance;CLNVC=single_nucleotide_variant;CLNVCSO=SO:0001483;CLNVI=Illumina_Laboratory_Services,Illumina:702525;GENEINFO=FTO:79068;MC=SO:0001619|non-coding_transcript_variant,SO:0001623|5_prime_UTR_variant;ORIGIN=1;RS=886052100
Public_PBMC	chr16	53704063	ID_886780	CHD9	ALLELEID=875449;CLNDISDB=MONDO:MONDO:0013050,MedGen:C2752001,OMIM:612938,Orphanet:ORPHA210144;CLNDN=Lethal_polymalformative_syndrome,_Boissel_type;CLNHGVS=NC_000016.10:g.53704063C>G;CLNREVSTAT=criteria_provided,_single_submitter;CLNSIG=Uncertain_significance;CLNVC=single_nucleotide_variant;CLNVCSO=SO:0001483;CLNVI=Illumina_Laboratory_Services,Illumina:1354424;GENEINFO=FTO:79068;MC=SO:0001619|non-coding_transcript_variant,SO:0001623|5_prime_UTR_variant;ORIGIN=1;RS=1234928109
Public_PBMC	chr16	53704142	ID_886781	CHD9	AF_ESP=0.00064;AF_EXAC=0.00107;ALLELEID=875450;CLNDISDB=MONDO:MONDO:0013050,MedGen:C2752001,OMIM:612938,Orphanet:ORPHA210144;CLNDN=Lethal_polymalformative_syndrome,_Boissel_type;CLNHGVS=NC_000016.10:g.53704142G>A;CLNREVSTAT=criteria_provided,_single_submitter;CLNSIG=Uncertain_significance;CLNVC=single_nucleotide_variant;CLNVCSO=SO:0001483;CLNVI=Illumina_Laboratory_Services,Illumina:885752;GENEINFO=FTO:79068;MC=SO:0001619|non-coding_transcript_variant,SO:0001623|5_prime_UTR_variant;ORIGIN=1;RS=375031347
Public_PBMC	chr16	53704179	ID_886782	CHD9	AF_EXAC=0.00010;ALLELEID=875451;CLNDISDB=MONDO:MONDO:0013050,MedGen:C2752001,OMIM:612938,Orphanet:ORPHA210144;CLNDN=Lethal_polymalformative_syndrome,_Boissel_type;CLNHGVS=NC_000016.10:g.53704179G>A;CLNREVSTAT=criteria_provided,_single_submitter;CLNSIG=Uncertain_significance;CLNVC=single_nucleotide_variant;CLNVCSO=SO:0001483;CLNVI=Illumina_Laboratory_Services,Illumina:1392872;GENEINFO=FTO:79068;MC=SO:0001619|non-coding_transcript_variant,SO:0001623|5_prime_UTR_variant;ORIGIN=1;RS=770765317
Public_PBMC	chr16	53704180	ID_319676	CHD9	AF_ESP=0.00068;AF_EXAC=0.00005;ALLELEID=325662;CLNDISDB=MONDO:MONDO:0013050,MedGen:C2752001,OMIM:612938,Orphanet:ORPHA210144;CLNDN=Lethal_polymalformative_syndrome,_Boissel_type;CLNHGVS=NC_000016.10:g.53704181del;CLNREVSTAT=criteria_provided,_single_submitter;CLNSIG=Uncertain_significance;CLNVC=Deletion;CLNVCSO=SO:0000159;CLNVI=Illumina_Laboratory_Services,Illumina:673007;GENEINFO=FTO:79068;MC=SO:0001619|non-coding_transcript_variant,SO:0001623|5_prime_UTR_variant;ORIGIN=1;RS=141907159
Public_PBMC	chr22	50675253	ID_803709	CHKB-DT	ALLELEID=792084;CLNDISDB=MONDO:MONDO:0011652,MedGen:C1853490,OMIM:606232,Orphanet:ORPHA48652;CLNDN=Phelan-McDermid_syndrome;CLNHGVS=NC_000022.11:g.50675253T>G;CLNREVSTAT=criteria_provided,_single_submitter;CLNSIG=Likely_pathogenic;CLNVC=single_nucleotide_variant;CLNVCSO=SO:0001483;GENEINFO=SHANK3:85358;MC=SO:0001575|splice_donor_variant;ORIGIN=0;RS=1603445997
Public_PBMC	chr16	89764807	ID_552293	CHMP1A	ALLELEID=547939;CLNDISDB=MONDO:MONDO:0009215,MedGen:C3469521,OMIM:227650;CLNDN=Fanconi_anemia_complementation_group_A;CLNHGVS=NC_000016.10:g.89764807G>C;CLNREVSTAT=criteria_provided,_multiple_submitters,_no_conflicts;CLNSIG=Uncertain_significance;CLNVC=single_nucleotide_variant;CLNVCSO=SO:0001483;GENEINFO=FANCA:2175;MC=SO:0001627|intron_variant;ORIGIN=1;RS=750997715
Public_PBMC	chr16	89764887	ID_1499733	CHMP1A	ALLELEID=1385553;CLNDISDB=MONDO:MONDO:0019391,MeSH:D005199,MedGen:C0015625,OMIM:PS227650,Orphanet:ORPHA84,SNOMED_CT:30575002;CLNDN=Fanconi_anemia;CLNHGVS=NC_000016.10:g.89764887T>C;CLNREVSTAT=criteria_provided,_single_submitter;CLNSIG=Uncertain_significance;CLNVC=single_nucleotide_variant;CLNVCSO=SO:0001483;GENEINFO=FANCA:2175;MC=SO:0001627|intron_variant;ORIGIN=1
Public_PBMC	chr16	89764888	ID_555463	CHMP1A	ALLELEID=548204;CLNDISDB=MONDO:MONDO:0009215,MedGen:C3469521,OMIM:227650|MONDO:MONDO:0019391,MeSH:D005199,MedGen:C0015625,OMIM:PS227650,Orphanet:ORPHA84,SNOMED_CT:30575002;CLNDN=Fanconi_anemia_complementation_group_A|Fanconi_anemia;CLNHGVS=NC_000016.10:g.89764888A>G;CLNREVSTAT=criteria_provided,_multiple_submitters,_no_conflicts;CLNSIG=Pathogenic/Likely_pathogenic;CLNVC=single_nucleotide_variant;CLNVCSO=SO:0001483;GENEINFO=FANCA:2175;MC=SO:0001575|splice_donor_variant;ORIGIN=1;RS=1458001028
Public_PBMC	chr16	89764889	ID_974339	CHMP1A	AF_ESP=0.00008;ALLELEID=962367;CLNDISDB=MONDO:MONDO:0009215,MedGen:C3469521,OMIM:227650;CLNDN=Fanconi_anemia_complementation_group_A;CLNHGVS=NC_000016.10:g.89764889C>A;CLNREVSTAT=no_assertion_criteria_provided;CLNSIG=Pathogenic;CLNVC=single_nucleotide_variant;CLNVCSO=SO:0001483;GENEINFO=FANCA:2175;MC=SO:0001575|splice_donor_variant;ORIGIN=1;RS=140180549
Public_PBMC	chr16	89764889	ID_974340	CHMP1A	ALLELEID=962368;CLNDISDB=MONDO:MONDO:0009215,MedGen:C3469521,OMIM:227650|MONDO:MONDO:0019391,MeSH:D005199,MedGen:C0015625,OMIM:PS227650,Orphanet:ORPHA84,SNOMED_CT:30575002;CLNDN=Fanconi_anemia_complementation_group_A|Fanconi_anemia;CLNHGVS=NC_000016.10:g.89764889C>G;CLNREVSTAT=criteria_provided,_single_submitter;CLNSIG=Pathogenic;CLNVC=single_nucleotide_variant;CLNVCSO=SO:0001483;GENEINFO=FANCA:2175;MC=SO:0001575|splice_donor_variant;ORIGIN=1;RS=140180549
Public_PBMC	chr16	89764889	ID_635518	CHMP1A	ALLELEID=623342;CLNDISDB=MONDO:MONDO:0009215,MedGen:C3469521,OMIM:227650|MONDO:MONDO:0019391,MeSH:D005199,MedGen:C0015625,OMIM:PS227650,Orphanet:ORPHA84,SNOMED_CT:30575002;CLNDN=Fanconi_anemia_complementation_group_A|Fanconi_anemia;CLNHGVS=NC_000016.10:g.89764889C>T;CLNREVSTAT=criteria_provided,_single_submitter;CLNSIG=Pathogenic;CLNVC=single_nucleotide_variant;CLNVCSO=SO:0001483;GENEINFO=FANCA:2175;MC=SO:0001575|splice_donor_variant;ORIGIN=1;RS=140180549
Public_PBMC	chr16	89765058	ID_974247	CHMP1A	ALLELEID=962608;CLNDISDB=MONDO:MONDO:0009215,MedGen:C3469521,OMIM:227650|MONDO:MONDO:0019391,MeSH:D005199,MedGen:C0015625,OMIM:PS227650,Orphanet:ORPHA84,SNOMED_CT:30575002;CLNDN=Fanconi_anemia_complementation_group_A|Fanconi_anemia;CLNHGVS=NC_000016.10:g.89765062TGAAAC[1];CLNREVSTAT=criteria_provided,_conflicting_interpretations;CLNSIG=Conflicting_interpretations_of_pathogenicity;CLNSIGCONF=Likely_pathogenic(1)|_Uncertain_significance(1);CLNVC=Microsatellite;CLNVCSO=SO:0000289;CLNVI=Leiden_Open_Variation_Database:FANCA_000187;GENEINFO=FANCA:2175;ORIGIN=1
Public_PBMC	chr16	89765067	ID_1202738	CHMP1A	ALLELEID=1195142;CLNDISDB=MedGen:CN517202;CLNDN=not_provided;CLNHGVS=NC_000016.10:g.89765067C>A;CLNREVSTAT=criteria_provided,_single_submitter;CLNSIG=Likely_pathogenic;CLNVC=single_nucleotide_variant;CLNVCSO=SO:0001483;GENEINFO=FANCA:2175;MC=SO:0001574|splice_acceptor_variant;ORIGIN=1
Public_PBMC	chr16	89765067	ID_974241	CHMP1A	AF_EXAC=0.00001;ALLELEID=962375;CLNDISDB=MONDO:MONDO:0009215,MedGen:C3469521,OMIM:227650|MONDO:MONDO:0019391,MeSH:D005199,MedGen:C0015625,OMIM:PS227650,Orphanet:ORPHA84,SNOMED_CT:30575002;CLNDN=Fanconi_anemia_complementation_group_A|Fanconi_anemia;CLNHGVS=NC_000016.10:g.89765067C>T;CLNREVSTAT=criteria_provided,_single_submitter;CLNSIG=Pathogenic;CLNVC=single_nucleotide_variant;CLNVCSO=SO:0001483;GENEINFO=FANCA:2175;MC=SO:0001574|splice_acceptor_variant;ORIGIN=1;RS=747823528
Public_PBMC	chr16	89765068	ID_555572	CHMP1A	ALLELEID=548205;CLNDISDB=MONDO:MONDO:0009215,MedGen:C3469521,OMIM:227650;CLNDN=Fanconi_anemia_complementation_group_A;CLNHGVS=NC_000016.10:g.89765068T>A;CLNREVSTAT=criteria_provided,_single_submitter;CLNSIG=Pathogenic;CLNVC=single_nucleotide_variant;CLNVCSO=SO:0001483;GENEINFO=FANCA:2175;MC=SO:0001574|splice_acceptor_variant;ORIGIN=1;RS=1555545592
Public_PBMC	chr16	89765068	ID_974239	CHMP1A	ALLELEID=962376;CLNDISDB=MONDO:MONDO:0009215,MedGen:C3469521,OMIM:227650;CLNDN=Fanconi_anemia_complementation_group_A;CLNHGVS=NC_000016.10:g.89765068T>C;CLNREVSTAT=no_assertion_criteria_provided;CLNSIG=Uncertain_significance;CLNVC=single_nucleotide_variant;CLNVCSO=SO:0001483;GENEINFO=FANCA:2175;MC=SO:0001574|splice_acceptor_variant;ORIGIN=1;RS=1555545592
Public_PBMC	chr16	89765068	ID_974240	CHMP1A	ALLELEID=962377;CLNDISDB=MONDO:MONDO:0009215,MedGen:C3469521,OMIM:227650;CLNDN=Fanconi_anemia_complementation_group_A;CLNHGVS=NC_000016.10:g.89765068T>G;CLNREVSTAT=no_assertion_criteria_provided;CLNSIG=Pathogenic;CLNVC=single_nucleotide_variant;CLNVCSO=SO:0001483;GENEINFO=FANCA:2175;MC=SO:0001574|splice_acceptor_variant;ORIGIN=1;RS=1555545592
Public_PBMC	chr16	89765069	ID_1441836	CHMP1A	ALLELEID=1381910;CLNDISDB=MONDO:MONDO:0019391,MeSH:D005199,MedGen:C0015625,OMIM:PS227650,Orphanet:ORPHA84,SNOMED_CT:30575002;CLNDN=Fanconi_anemia;CLNHGVS=NC_000016.10:g.89765069G>C;CLNREVSTAT=criteria_provided,_single_submitter;CLNSIG=Uncertain_significance;CLNVC=single_nucleotide_variant;CLNVCSO=SO:0001483;GENEINFO=FANCA:2175;MC=SO:0001627|intron_variant;ORIGIN=1
Public_PBMC	chr16	89765080	ID_321345	CHMP1A	ALLELEID=336741;CLNDISDB=MONDO:MONDO:0009215,MedGen:C3469521,OMIM:227650;CLNDN=Fanconi_anemia_complementation_group_A;CLNHGVS=NC_000016.10:g.89765080T>G;CLNREVSTAT=criteria_provided,_single_submitter;CLNSIG=Uncertain_significance;CLNVC=single_nucleotide_variant;CLNVCSO=SO:0001483;CLNVI=Illumina_Laboratory_Services,Illumina:797659;GENEINFO=FANCA:2175;MC=SO:0001627|intron_variant;ORIGIN=1;RS=886052483
Public_PBMC	chr8	23225458	ID_162169	CHMP7	AF_TGP=0.40076;ALLELEID=171882;CLNDISDB=MedGen:CN517202;CLNDN=not_provided;CLNHGVS=NC_000008.11:g.23225458G>T;CLNREVSTAT=no_assertion_provided;CLNSIG=not_provided;CLNVC=single_nucleotide_variant;CLNVCSO=SO:0001483;GENEINFO=TNFRSF10A-DT:389641|LOC111255645:111255645;MC=SO:0001619|non-coding_transcript_variant;RS=13278062
Public_PBMC	chr16	10876635	ID_102953	CIITA	AF_TGP=0.00100;ALLELEID=108688;CLNDISDB=MedGen:CN517202;CLNDN=not_provided;CLNHGVS=NC_000016.10:g.10876635C>T;CLNREVSTAT=no_assertion_provided;CLNSIG=not_provided;CLNVC=single_nucleotide_variant;CLNVCSO=SO:0001483;GENEINFO=CIITA:4261;MC=SO:0002153|genic_upstream_transcript_variant;ORIGIN=1;RS=199476055
Public_PBMC	chr16	10876810	ID_102954	CIITA	ALLELEID=108689;CLNDISDB=MedGen:CN517202;CLNDN=not_provided;CLNHGVS=NC_000016.10:g.10876810A>G;CLNREVSTAT=no_assertion_provided;CLNSIG=not_provided;CLNVC=single_nucleotide_variant;CLNVCSO=SO:0001483;GENEINFO=CIITA:4261;MC=SO:0002153|genic_upstream_transcript_variant;ORIGIN=1;RS=199476056
Public_PBMC	chr16	10876852	ID_102955	CIITA	AF_TGP=0.00020;ALLELEID=108690;CLNDISDB=MedGen:CN517202;CLNDN=not_provided;CLNHGVS=NC_000016.10:g.10876852C>T;CLNREVSTAT=no_assertion_provided;CLNSIG=not_provided;CLNVC=single_nucleotide_variant;CLNVCSO=SO:0001483;GENEINFO=CIITA:4261;MC=SO:0002153|genic_upstream_transcript_variant;ORIGIN=1;RS=199476057
Public_PBMC	chr16	10876916	ID_102956	CIITA	AF_TGP=0.00020;ALLELEID=108691;CLNDISDB=MedGen:CN517202;CLNDN=not_provided;CLNHGVS=NC_000016.10:g.10876916C>T;CLNREVSTAT=no_assertion_provided;CLNSIG=not_provided;CLNVC=single_nucleotide_variant;CLNVCSO=SO:0001483;GENEINFO=CIITA:4261;MC=SO:0002153|genic_upstream_transcript_variant;ORIGIN=1;RS=199476058
Public_PBMC	chr16	10877045	ID_9546	CIITA	AF_TGP=0.62580;ALLELEID=24585;CLNDISDB=Human_Phenotype_Ontology:HP:0001370,MONDO:MONDO:0008383,MedGen:C0003873,OMIM:180300,SNOMED_CT:69896004;CLNDN=Rheumatoid_arthritis;CLNHGVS=NC_000016.10:g.10877045%3D;CLNREVSTAT=no_assertion_criteria_provided;CLNSIG=risk_factor;CLNVC=single_nucleotide_variant;CLNVCSO=SO:0001483;CLNVI=OMIM_Allelic_Variant:600005.0007;GENEINFO=CIITA:4261;MC=SO:0002153|genic_upstream_transcript_variant;ORIGIN=1;RS=3087456
Public_PBMC	chr16	10877163	ID_102957	CIITA	ALLELEID=108692;CLNDISDB=MedGen:CN517202;CLNDN=not_provided;CLNHGVS=NC_000016.10:g.10877163G>A;CLNREVSTAT=no_assertion_provided;CLNSIG=not_provided;CLNVC=single_nucleotide_variant;CLNVCSO=SO:0001483;GENEINFO=CIITA:4261;MC=SO:0002153|genic_upstream_transcript_variant;ORIGIN=1;RS=199476059
Public_PBMC	chr16	10877247	ID_886404	CIITA	AF_TGP=0.00260;ALLELEID=874563;CLNDISDB=MONDO:MONDO:0008855,MedGen:C2931418,OMIM:209920,Orphanet:ORPHA572;CLNDN=MHC_class_II_deficiency;CLNHGVS=NC_000016.10:g.10877247C>T;CLNREVSTAT=criteria_provided,_single_submitter;CLNSIG=Uncertain_significance;CLNVC=single_nucleotide_variant;CLNVCSO=SO:0001483;CLNVI=Illumina_Laboratory_Services,Illumina:51786;GENEINFO=CIITA:4261;MC=SO:0001619|non-coding_transcript_variant,SO:0001623|5_prime_UTR_variant;ORIGIN=1;RS=45519531
Public_PBMC	chr16	10877248	ID_886405	CIITA	AF_TGP=0.00020;ALLELEID=874564;CLNDISDB=MONDO:MONDO:0008855,MedGen:C2931418,OMIM:209920,Orphanet:ORPHA572;CLNDN=MHC_class_II_deficiency;CLNHGVS=NC_000016.10:g.10877248C>T;CLNREVSTAT=criteria_provided,_single_submitter;CLNSIG=Uncertain_significance;CLNVC=single_nucleotide_variant;CLNVCSO=SO:0001483;CLNVI=Illumina_Laboratory_Services,Illumina:746860;GENEINFO=CIITA:4261;MC=SO:0001619|non-coding_transcript_variant,SO:0001623|5_prime_UTR_variant;ORIGIN=1;RS=534663824
Public_PBMC	chr16	10877249	ID_317672	CIITA	ALLELEID=323938;CLNDISDB=MONDO:MONDO:0008855,MedGen:C2931418,OMIM:209920,Orphanet:ORPHA572;CLNDN=MHC_class_II_deficiency;CLNHGVS=NC_000016.10:g.10877249G>A;CLNREVSTAT=criteria_provided,_single_submitter;CLNSIG=Uncertain_significance;CLNVC=single_nucleotide_variant;CLNVCSO=SO:0001483;CLNVI=Illumina_Laboratory_Services,Illumina:747822;GENEINFO=CIITA:4261;MC=SO:0001619|non-coding_transcript_variant,SO:0001623|5_prime_UTR_variant;ORIGIN=1;RS=886051635
Public_PBMC	chr16	10877327	ID_990975	CIITA	AF_EXAC=0.00001;ALLELEID=979705;CLNDISDB=MONDO:MONDO:0008855,MedGen:C2931418,OMIM:209920,Orphanet:ORPHA572;CLNDN=MHC_class_II_deficiency;CLNHGVS=NC_000016.10:g.10877327C>T;CLNREVSTAT=no_assertion_criteria_provided;CLNSIG=Uncertain_significance;CLNVC=single_nucleotide_variant;CLNVCSO=SO:0001483;GENEINFO=CIITA:4261;MC=SO:0001619|non-coding_transcript_variant,SO:0001623|5_prime_UTR_variant;ORIGIN=1;RS=763404027
Public_PBMC	chr3	50612068	ID_7091	CISH	AF_TGP=0.71985;ALLELEID=22130;CLNDISDB=MONDO:MONDO:0013724,MedGen:C3280647,OMIM:614383|MONDO:MONDO:0021024,MedGen:C1970028,OMIM:611162|MedGen:C0429908;CLNDN=Bacteremia,_susceptibility_to,_2|Malaria,_susceptibility_to|Tuberculosis,_susceptibility_to;CLNHGVS=NC_000003.12:g.50612068A>T;CLNREVSTAT=no_assertion_criteria_provided;CLNSIG=Affects|_risk_factor;CLNVC=single_nucleotide_variant;CLNVCSO=SO:0001483;CLNVI=OMIM_Allelic_Variant:602441.0001;GENEINFO=CISH:1154|MAPKAPK3:7867;MC=SO:0001623|5_prime_UTR_variant;ORIGIN=1;RS=414171
Public_PBMC	chr16	66517116	ID_1423707	CKLF	ALLELEID=1418766;CLNDISDB=MedGen:CN517202;CLNDN=not_provided;CLNHGVS=NC_000016.10:g.66517116A>T;CLNREVSTAT=criteria_provided,_single_submitter;CLNSIG=Uncertain_significance;CLNVC=single_nucleotide_variant;CLNVCSO=SO:0001483;GENEINFO=TK2:7084;MC=SO:0001627|intron_variant;ORIGIN=1
Public_PBMC	chr16	66517220	ID_1430047	CKLF	ALLELEID=1392969;CLNDISDB=MedGen:CN517202;CLNDN=not_provided;CLNHGVS=NC_000016.10:g.66517220G>T;CLNREVSTAT=criteria_provided,_single_submitter;CLNSIG=Uncertain_significance;CLNVC=single_nucleotide_variant;CLNVCSO=SO:0001483;GENEINFO=TK2:7084;MC=SO:0001627|intron_variant;ORIGIN=1
Public_PBMC	chr19	45478610	ID_217868	CLASRP	ALLELEID=214523;CLNDISDB=MONDO:MONDO:0012332,MedGen:C1864761,OMIM:609698,Orphanet:ORPHA171706;CLNDN=Short_stature-delayed_bone_age_due_to_thyroid_hormone_metabolism_deficiency;CLNHGVS=NC_000019.10:g.45478610G>C;CLNREVSTAT=no_assertion_criteria_provided;CLNSIG=Pathogenic;CLNVC=single_nucleotide_variant;CLNVCSO=SO:0001483;GENEINFO=TRU-TCA1-1:7234;ORIGIN=8;RS=879255589
Public_PBMC	chr6	31572364	ID_14381	CLIC1	AF_TGP=0.35044;ALLELEID=29420;CLNDISDB=MedGen:C2750103;CLNDN=Leprosy,_early-onset,_susceptibility_to;CLNHGVS=NC_000006.12:g.31572364%3D;CLNREVSTAT=no_assertion_criteria_provided;CLNSIG=risk_factor;CLNVC=single_nucleotide_variant;CLNVCSO=SO:0001483;CLNVI=OMIM_Allelic_Variant:153440.0003;GENEINFO=LTA:4049|LOC100287329:100287329;MC=SO:0002073|no_sequence_alteration,SO:0001627|intron_variant;ORIGIN=1;RS=2239704|879567734
Public_PBMC	chr6	31572536	ID_14380	CLIC1	AF_TGP=0.38978;ALLELEID=29419;CLNDISDB=MONDO:MONDO:0012039,MedGen:C1832662,OMIM:608446|MONDO:MONDO:0100232,MedGen:C1835223,OMIM:607507;CLNDN=Myocardial_infarction,_susceptibility_to|Psoriatic_arthritis,_susceptibility_to;CLNHGVS=NC_000006.12:g.31572536A>G;CLNREVSTAT=no_assertion_criteria_provided;CLNSIG=risk_factor;CLNVC=single_nucleotide_variant;CLNVCSO=SO:0001483;CLNVI=OMIM_Allelic_Variant:153440.0002;GENEINFO=LTA:4049|LOC100287329:100287329;MC=SO:0001627|intron_variant;ORIGIN=1;RS=909253
Public_PBMC	chr6	31593133	ID_876	CLIC1	AF_TGP=0.22824;ALLELEID=15915;CLNDISDB=MONDO:MONDO:0012202,MedGen:C1836721,OMIM:609148;CLNDN=Malaria,_mild,_susceptibility_to;CLNHGVS=NC_000006.12:g.31593133C>G;CLNREVSTAT=no_assertion_criteria_provided;CLNSIG=risk_factor;CLNVC=single_nucleotide_variant;CLNVCSO=SO:0001483;CLNVI=OMIM_Allelic_Variant:611550.0001;GENEINFO=NCR3:259197;ORIGIN=1;RS=2736191
Public_PBMC	chr11	72240199	ID_6839	CLPB	ALLELEID=21878;CLNDISDB=MONDO:MONDO:0011181,MedGen:C1865915,OMIM:602078;CLNDN=Fibrosis_of_extraocular_muscles,_congenital,_2;CLNHGVS=NC_000011.10:g.72240199C>T;CLNREVSTAT=no_assertion_criteria_provided;CLNSIG=Pathogenic;CLNVC=single_nucleotide_variant;CLNVCSO=SO:0001483;CLNVI=OMIM_Allelic_Variant:602753.0002;GENEINFO=PHOX2A:401;MC=SO:0001574|splice_acceptor_variant;ORIGIN=1;RS=1178102382
Public_PBMC	chr19	919873	ID_1335315	CNN2	ALLELEID=1326287;CLNDISDB=MedGen:CN517202;CLNDN=not_provided;CLNHGVS=NC_000019.10:g.919873G>A;CLNREVSTAT=criteria_provided,_single_submitter;CLNSIG=Likely_pathogenic;CLNVC=single_nucleotide_variant;CLNVCSO=SO:0001483;GENEINFO=KISS1R:84634;MC=SO:0001574|splice_acceptor_variant;ORIGIN=1
Public_PBMC	chr17	42315485	ID_323239	CNP	ALLELEID=344481;CLNDISDB=MONDO:MONDO:0007818,MedGen:C4721531,OMIM:147060,Orphanet:ORPHA2314;CLNDN=Hyper-IgE_recurrent_infection_syndrome_1;CLNHGVS=NC_000017.11:g.42315485C>T;CLNREVSTAT=criteria_provided,_single_submitter;CLNSIG=Uncertain_significance;CLNVC=single_nucleotide_variant;CLNVCSO=SO:0001483;CLNVI=Illumina_Laboratory_Services,Illumina:740955;GENEINFO=STAT3:6774;MC=SO:0001624|3_prime_UTR_variant;ORIGIN=1;RS=886052940
Public_PBMC	chr17	42315580	ID_889637	CNP	ALLELEID=877514;CLNDISDB=MONDO:MONDO:0007818,MedGen:C4721531,OMIM:147060,Orphanet:ORPHA2314;CLNDN=Hyper-IgE_recurrent_infection_syndrome_1;CLNHGVS=NC_000017.11:g.42315580A>C;CLNREVSTAT=criteria_provided,_single_submitter;CLNSIG=Uncertain_significance;CLNVC=single_nucleotide_variant;CLNVCSO=SO:0001483;CLNVI=Illumina_Laboratory_Services,Illumina:449859;GENEINFO=STAT3:6774;MC=SO:0001624|3_prime_UTR_variant;ORIGIN=1;RS=930137822
Public_PBMC	chr2	227163997	ID_334741	COL4A3	ALLELEID=288408;CLNDISDB=MONDO:MONDO:0018965,MedGen:C1567741,OMIM:PS301050,Orphanet:ORPHA63;CLNDN=Alport_syndrome;CLNHGVS=NC_000002.12:g.227163997G>C;CLNREVSTAT=criteria_provided,_single_submitter;CLNSIG=Uncertain_significance;CLNVC=single_nucleotide_variant;CLNVCSO=SO:0001483;CLNVI=Illumina_Laboratory_Services,Illumina:632533;GENEINFO=COL4A4:1286;MC=SO:0001627|intron_variant;ORIGIN=1;RS=867845285
Public_PBMC	chr2	227163999	ID_896131	COL4A3	ALLELEID=887293;CLNDISDB=MONDO:MONDO:0018965,MedGen:C1567741,OMIM:PS301050,Orphanet:ORPHA63;CLNDN=Alport_syndrome;CLNHGVS=NC_000002.12:g.227163999C>A;CLNREVSTAT=criteria_provided,_single_submitter;CLNSIG=Uncertain_significance;CLNVC=single_nucleotide_variant;CLNVCSO=SO:0001483;CLNVI=Illumina_Laboratory_Services,Illumina:877547;GENEINFO=COL4A4:1286;MC=SO:0001627|intron_variant;ORIGIN=1;RS=544582281
Public_PBMC	chr2	227164039	ID_334742	COL4A3	AF_TGP=0.00020;ALLELEID=285071;CLNDISDB=MONDO:MONDO:0018965,MedGen:C1567741,OMIM:PS301050,Orphanet:ORPHA63;CLNDN=Alport_syndrome;CLNHGVS=NC_000002.12:g.227164039G>C;CLNREVSTAT=criteria_provided,_single_submitter;CLNSIG=Uncertain_significance;CLNVC=single_nucleotide_variant;CLNVCSO=SO:0001483;CLNVI=Illumina_Laboratory_Services,Illumina:695900;GENEINFO=COL4A4:1286;MC=SO:0001623|5_prime_UTR_variant;ORIGIN=1;RS=530247030
Public_PBMC	chr2	227164082	ID_334743	COL4A3	ALLELEID=285694;CLNDISDB=MONDO:MONDO:0018965,MedGen:C1567741,OMIM:PS301050,Orphanet:ORPHA63;CLNDN=Alport_syndrome;CLNHGVS=NC_000002.12:g.227164082C>T;CLNREVSTAT=criteria_provided,_single_submitter;CLNSIG=Uncertain_significance;CLNVC=single_nucleotide_variant;CLNVCSO=SO:0001483;CLNVI=Illumina_Laboratory_Services,Illumina:155184;GENEINFO=COL4A4:1286;MC=SO:0001623|5_prime_UTR_variant;ORIGIN=1;RS=886055730
Public_PBMC	chr2	227164206	ID_896132	COL4A3	ALLELEID=884010;CLNDISDB=MONDO:MONDO:0018965,MedGen:C1567741,OMIM:PS301050,Orphanet:ORPHA63;CLNDN=Alport_syndrome;CLNHGVS=NC_000002.12:g.227164206G>A;CLNREVSTAT=criteria_provided,_single_submitter;CLNSIG=Uncertain_significance;CLNVC=single_nucleotide_variant;CLNVCSO=SO:0001483;CLNVI=Illumina_Laboratory_Services,Illumina:1374731;GENEINFO=COL4A4:1286;MC=SO:0002153|genic_upstream_transcript_variant;ORIGIN=1;RS=2065101251
Public_PBMC	chr2	227164246	ID_334744	COL4A3	ALLELEID=285076;CLNDISDB=MONDO:MONDO:0018965,MedGen:C1567741,OMIM:PS301050,Orphanet:ORPHA63;CLNDN=Alport_syndrome;CLNHGVS=NC_000002.12:g.227164246C>T;CLNREVSTAT=criteria_provided,_single_submitter;CLNSIG=Uncertain_significance;CLNVC=single_nucleotide_variant;CLNVCSO=SO:0001483;CLNVI=Illumina_Laboratory_Services,Illumina:452778;GENEINFO=COL4A4:1286;MC=SO:0002153|genic_upstream_transcript_variant;ORIGIN=1;RS=886055731
Public_PBMC	chr2	227164313	ID_334745	COL4A3	AF_TGP=0.00040;ALLELEID=288409;CLNDISDB=MONDO:MONDO:0018965,MedGen:C1567741,OMIM:PS301050,Orphanet:ORPHA63;CLNDN=Alport_syndrome;CLNHGVS=NC_000002.12:g.227164313C>T;CLNREVSTAT=criteria_provided,_single_submitter;CLNSIG=Uncertain_significance;CLNVC=single_nucleotide_variant;CLNVCSO=SO:0001483;CLNVI=Illumina_Laboratory_Services,Illumina:602589;GENEINFO=COL4A4:1286;MC=SO:0002153|genic_upstream_transcript_variant;ORIGIN=1;RS=554839865
Public_PBMC	chr2	227164432	ID_334746	COL4A3	ALLELEID=288410;CLNDISDB=MONDO:MONDO:0018965,MedGen:C1567741,OMIM:PS301050,Orphanet:ORPHA63;CLNDN=Alport_syndrome;CLNHGVS=NC_000002.12:g.227164432C>T;CLNREVSTAT=criteria_provided,_single_submitter;CLNSIG=Uncertain_significance;CLNVC=single_nucleotide_variant;CLNVCSO=SO:0001483;CLNVI=Illumina_Laboratory_Services,Illumina:826823;GENEINFO=COL4A4:1286;MC=SO:0002153|genic_upstream_transcript_variant;ORIGIN=1;RS=886055732
Public_PBMC	chr2	227164460	ID_334747	COL4A3	AF_TGP=0.00040;ALLELEID=288048;CLNDISDB=MONDO:MONDO:0018965,MedGen:C1567741,OMIM:PS301050,Orphanet:ORPHA63;CLNDN=Alport_syndrome;CLNHGVS=NC_000002.12:g.227164460C>T;CLNREVSTAT=criteria_provided,_single_submitter;CLNSIG=Uncertain_significance;CLNVC=single_nucleotide_variant;CLNVCSO=SO:0001483;CLNVI=Illumina_Laboratory_Services,Illumina:820380;GENEINFO=COL4A4:1286;MC=SO:0002153|genic_upstream_transcript_variant;ORIGIN=1;RS=79908084
Public_PBMC	chr2	227164546	ID_897728	COL4A3	ALLELEID=884011;CLNDISDB=MONDO:MONDO:0018965,MedGen:C1567741,OMIM:PS301050,Orphanet:ORPHA63;CLNDN=Alport_syndrome;CLNHGVS=NC_000002.12:g.227164546C>T;CLNREVSTAT=criteria_provided,_single_submitter;CLNSIG=Uncertain_significance;CLNVC=single_nucleotide_variant;CLNVCSO=SO:0001483;CLNVI=Illumina_Laboratory_Services,Illumina:623151;GENEINFO=COL4A4:1286;ORIGIN=1;RS=1003987615
Public_PBMC	chr2	227164581	ID_334748	COL4A3	ALLELEID=285079;CLNDISDB=MONDO:MONDO:0018965,MedGen:C1567741,OMIM:PS301050,Orphanet:ORPHA63;CLNDN=Alport_syndrome;CLNHGVS=NC_000002.12:g.227164581G>C;CLNREVSTAT=criteria_provided,_single_submitter;CLNSIG=Uncertain_significance;CLNVC=single_nucleotide_variant;CLNVCSO=SO:0001483;CLNVI=Illumina_Laboratory_Services,Illumina:803360;GENEINFO=COL4A3:1285;ORIGIN=1;RS=886055733
Public_PBMC	chr2	227164593	ID_334749	COL4A3	ALLELEID=288411;CLNDISDB=MONDO:MONDO:0018965,MedGen:C1567741,OMIM:PS301050,Orphanet:ORPHA63;CLNDN=Alport_syndrome;CLNHGVS=NC_000002.12:g.227164593T>C;CLNREVSTAT=criteria_provided,_single_submitter;CLNSIG=Uncertain_significance;CLNVC=single_nucleotide_variant;CLNVCSO=SO:0001483;CLNVI=Illumina_Laboratory_Services,Illumina:707417;GENEINFO=COL4A3:1285;MC=SO:0002153|genic_upstream_transcript_variant;ORIGIN=1;RS=886055734
Public_PBMC	chr2	227164646	ID_334750	COL4A3	ALLELEID=288412;CLNDISDB=MONDO:MONDO:0018965,MedGen:C1567741,OMIM:PS301050,Orphanet:ORPHA63;CLNDN=Alport_syndrome;CLNHGVS=NC_000002.12:g.227164646G>C;CLNREVSTAT=criteria_provided,_single_submitter;CLNSIG=Uncertain_significance;CLNVC=single_nucleotide_variant;CLNVCSO=SO:0001483;CLNVI=Illumina_Laboratory_Services,Illumina:288818;GENEINFO=COL4A3:1285;MC=SO:0001623|5_prime_UTR_variant;ORIGIN=1;RS=886055735
Public_PBMC	chr2	227164711	ID_334751	COL4A3	ALLELEID=285697;CLNDISDB=MONDO:MONDO:0018965,MedGen:C1567741,OMIM:PS301050,Orphanet:ORPHA63;CLNDN=Alport_syndrome;CLNHGVS=NC_000002.12:g.227164711T>C;CLNREVSTAT=criteria_provided,_single_submitter;CLNSIG=Uncertain_significance;CLNVC=single_nucleotide_variant;CLNVCSO=SO:0001483;CLNVI=Illumina_Laboratory_Services,Illumina:95880;GENEINFO=COL4A3:1285;MC=SO:0001623|5_prime_UTR_variant;ORIGIN=1;RS=886055736
Public_PBMC	chr2	227164717	ID_898879	COL4A3	AF_EXAC=0.00056;ALLELEID=884012;CLNDISDB=MONDO:MONDO:0018965,MedGen:C1567741,OMIM:PS301050,Orphanet:ORPHA63;CLNDN=Alport_syndrome;CLNHGVS=NC_000002.12:g.227164717C>T;CLNREVSTAT=criteria_provided,_single_submitter;CLNSIG=Uncertain_significance;CLNVC=single_nucleotide_variant;CLNVCSO=SO:0001483;CLNVI=Illumina_Laboratory_Services,Illumina:705701;GENEINFO=COL4A3:1285;MC=SO:0001623|5_prime_UTR_variant;ORIGIN=1;RS=781380101
Public_PBMC	chr2	227164816	ID_1383082	COL4A3	ALLELEID=1509678;CLNDISDB=MedGen:CN517202;CLNDN=not_provided;CLNHGVS=NC_000002.12:g.227164816G>A;CLNREVSTAT=criteria_provided,_single_submitter;CLNSIG=Uncertain_significance;CLNVC=single_nucleotide_variant;CLNVCSO=SO:0001483;GENEINFO=COL4A3:1285;MC=SO:0001627|intron_variant;ORIGIN=1
Public_PBMC	chr2	227163997	ID_334741	COL4A4	ALLELEID=288408;CLNDISDB=MONDO:MONDO:0018965,MedGen:C1567741,OMIM:PS301050,Orphanet:ORPHA63;CLNDN=Alport_syndrome;CLNHGVS=NC_000002.12:g.227163997G>C;CLNREVSTAT=criteria_provided,_single_submitter;CLNSIG=Uncertain_significance;CLNVC=single_nucleotide_variant;CLNVCSO=SO:0001483;CLNVI=Illumina_Laboratory_Services,Illumina:632533;GENEINFO=COL4A4:1286;MC=SO:0001627|intron_variant;ORIGIN=1;RS=867845285
Public_PBMC	chr2	227163999	ID_896131	COL4A4	ALLELEID=887293;CLNDISDB=MONDO:MONDO:0018965,MedGen:C1567741,OMIM:PS301050,Orphanet:ORPHA63;CLNDN=Alport_syndrome;CLNHGVS=NC_000002.12:g.227163999C>A;CLNREVSTAT=criteria_provided,_single_submitter;CLNSIG=Uncertain_significance;CLNVC=single_nucleotide_variant;CLNVCSO=SO:0001483;CLNVI=Illumina_Laboratory_Services,Illumina:877547;GENEINFO=COL4A4:1286;MC=SO:0001627|intron_variant;ORIGIN=1;RS=544582281
Public_PBMC	chr2	227164039	ID_334742	COL4A4	AF_TGP=0.00020;ALLELEID=285071;CLNDISDB=MONDO:MONDO:0018965,MedGen:C1567741,OMIM:PS301050,Orphanet:ORPHA63;CLNDN=Alport_syndrome;CLNHGVS=NC_000002.12:g.227164039G>C;CLNREVSTAT=criteria_provided,_single_submitter;CLNSIG=Uncertain_significance;CLNVC=single_nucleotide_variant;CLNVCSO=SO:0001483;CLNVI=Illumina_Laboratory_Services,Illumina:695900;GENEINFO=COL4A4:1286;MC=SO:0001623|5_prime_UTR_variant;ORIGIN=1;RS=530247030
Public_PBMC	chr2	227164082	ID_334743	COL4A4	ALLELEID=285694;CLNDISDB=MONDO:MONDO:0018965,MedGen:C1567741,OMIM:PS301050,Orphanet:ORPHA63;CLNDN=Alport_syndrome;CLNHGVS=NC_000002.12:g.227164082C>T;CLNREVSTAT=criteria_provided,_single_submitter;CLNSIG=Uncertain_significance;CLNVC=single_nucleotide_variant;CLNVCSO=SO:0001483;CLNVI=Illumina_Laboratory_Services,Illumina:155184;GENEINFO=COL4A4:1286;MC=SO:0001623|5_prime_UTR_variant;ORIGIN=1;RS=886055730
Public_PBMC	chr2	227164206	ID_896132	COL4A4	ALLELEID=884010;CLNDISDB=MONDO:MONDO:0018965,MedGen:C1567741,OMIM:PS301050,Orphanet:ORPHA63;CLNDN=Alport_syndrome;CLNHGVS=NC_000002.12:g.227164206G>A;CLNREVSTAT=criteria_provided,_single_submitter;CLNSIG=Uncertain_significance;CLNVC=single_nucleotide_variant;CLNVCSO=SO:0001483;CLNVI=Illumina_Laboratory_Services,Illumina:1374731;GENEINFO=COL4A4:1286;MC=SO:0002153|genic_upstream_transcript_variant;ORIGIN=1;RS=2065101251
Public_PBMC	chr2	227164246	ID_334744	COL4A4	ALLELEID=285076;CLNDISDB=MONDO:MONDO:0018965,MedGen:C1567741,OMIM:PS301050,Orphanet:ORPHA63;CLNDN=Alport_syndrome;CLNHGVS=NC_000002.12:g.227164246C>T;CLNREVSTAT=criteria_provided,_single_submitter;CLNSIG=Uncertain_significance;CLNVC=single_nucleotide_variant;CLNVCSO=SO:0001483;CLNVI=Illumina_Laboratory_Services,Illumina:452778;GENEINFO=COL4A4:1286;MC=SO:0002153|genic_upstream_transcript_variant;ORIGIN=1;RS=886055731
Public_PBMC	chr2	227164313	ID_334745	COL4A4	AF_TGP=0.00040;ALLELEID=288409;CLNDISDB=MONDO:MONDO:0018965,MedGen:C1567741,OMIM:PS301050,Orphanet:ORPHA63;CLNDN=Alport_syndrome;CLNHGVS=NC_000002.12:g.227164313C>T;CLNREVSTAT=criteria_provided,_single_submitter;CLNSIG=Uncertain_significance;CLNVC=single_nucleotide_variant;CLNVCSO=SO:0001483;CLNVI=Illumina_Laboratory_Services,Illumina:602589;GENEINFO=COL4A4:1286;MC=SO:0002153|genic_upstream_transcript_variant;ORIGIN=1;RS=554839865
Public_PBMC	chr2	227164432	ID_334746	COL4A4	ALLELEID=288410;CLNDISDB=MONDO:MONDO:0018965,MedGen:C1567741,OMIM:PS301050,Orphanet:ORPHA63;CLNDN=Alport_syndrome;CLNHGVS=NC_000002.12:g.227164432C>T;CLNREVSTAT=criteria_provided,_single_submitter;CLNSIG=Uncertain_significance;CLNVC=single_nucleotide_variant;CLNVCSO=SO:0001483;CLNVI=Illumina_Laboratory_Services,Illumina:826823;GENEINFO=COL4A4:1286;MC=SO:0002153|genic_upstream_transcript_variant;ORIGIN=1;RS=886055732
Public_PBMC	chr2	227164460	ID_334747	COL4A4	AF_TGP=0.00040;ALLELEID=288048;CLNDISDB=MONDO:MONDO:0018965,MedGen:C1567741,OMIM:PS301050,Orphanet:ORPHA63;CLNDN=Alport_syndrome;CLNHGVS=NC_000002.12:g.227164460C>T;CLNREVSTAT=criteria_provided,_single_submitter;CLNSIG=Uncertain_significance;CLNVC=single_nucleotide_variant;CLNVCSO=SO:0001483;CLNVI=Illumina_Laboratory_Services,Illumina:820380;GENEINFO=COL4A4:1286;MC=SO:0002153|genic_upstream_transcript_variant;ORIGIN=1;RS=79908084
Public_PBMC	chr2	227164546	ID_897728	COL4A4	ALLELEID=884011;CLNDISDB=MONDO:MONDO:0018965,MedGen:C1567741,OMIM:PS301050,Orphanet:ORPHA63;CLNDN=Alport_syndrome;CLNHGVS=NC_000002.12:g.227164546C>T;CLNREVSTAT=criteria_provided,_single_submitter;CLNSIG=Uncertain_significance;CLNVC=single_nucleotide_variant;CLNVCSO=SO:0001483;CLNVI=Illumina_Laboratory_Services,Illumina:623151;GENEINFO=COL4A4:1286;ORIGIN=1;RS=1003987615
Public_PBMC	chr2	227164581	ID_334748	COL4A4	ALLELEID=285079;CLNDISDB=MONDO:MONDO:0018965,MedGen:C1567741,OMIM:PS301050,Orphanet:ORPHA63;CLNDN=Alport_syndrome;CLNHGVS=NC_000002.12:g.227164581G>C;CLNREVSTAT=criteria_provided,_single_submitter;CLNSIG=Uncertain_significance;CLNVC=single_nucleotide_variant;CLNVCSO=SO:0001483;CLNVI=Illumina_Laboratory_Services,Illumina:803360;GENEINFO=COL4A3:1285;ORIGIN=1;RS=886055733
Public_PBMC	chr2	227164593	ID_334749	COL4A4	ALLELEID=288411;CLNDISDB=MONDO:MONDO:0018965,MedGen:C1567741,OMIM:PS301050,Orphanet:ORPHA63;CLNDN=Alport_syndrome;CLNHGVS=NC_000002.12:g.227164593T>C;CLNREVSTAT=criteria_provided,_single_submitter;CLNSIG=Uncertain_significance;CLNVC=single_nucleotide_variant;CLNVCSO=SO:0001483;CLNVI=Illumina_Laboratory_Services,Illumina:707417;GENEINFO=COL4A3:1285;MC=SO:0002153|genic_upstream_transcript_variant;ORIGIN=1;RS=886055734
Public_PBMC	chr2	227164646	ID_334750	COL4A4	ALLELEID=288412;CLNDISDB=MONDO:MONDO:0018965,MedGen:C1567741,OMIM:PS301050,Orphanet:ORPHA63;CLNDN=Alport_syndrome;CLNHGVS=NC_000002.12:g.227164646G>C;CLNREVSTAT=criteria_provided,_single_submitter;CLNSIG=Uncertain_significance;CLNVC=single_nucleotide_variant;CLNVCSO=SO:0001483;CLNVI=Illumina_Laboratory_Services,Illumina:288818;GENEINFO=COL4A3:1285;MC=SO:0001623|5_prime_UTR_variant;ORIGIN=1;RS=886055735
Public_PBMC	chr2	227164711	ID_334751	COL4A4	ALLELEID=285697;CLNDISDB=MONDO:MONDO:0018965,MedGen:C1567741,OMIM:PS301050,Orphanet:ORPHA63;CLNDN=Alport_syndrome;CLNHGVS=NC_000002.12:g.227164711T>C;CLNREVSTAT=criteria_provided,_single_submitter;CLNSIG=Uncertain_significance;CLNVC=single_nucleotide_variant;CLNVCSO=SO:0001483;CLNVI=Illumina_Laboratory_Services,Illumina:95880;GENEINFO=COL4A3:1285;MC=SO:0001623|5_prime_UTR_variant;ORIGIN=1;RS=886055736
Public_PBMC	chr2	227164717	ID_898879	COL4A4	AF_EXAC=0.00056;ALLELEID=884012;CLNDISDB=MONDO:MONDO:0018965,MedGen:C1567741,OMIM:PS301050,Orphanet:ORPHA63;CLNDN=Alport_syndrome;CLNHGVS=NC_000002.12:g.227164717C>T;CLNREVSTAT=criteria_provided,_single_submitter;CLNSIG=Uncertain_significance;CLNVC=single_nucleotide_variant;CLNVCSO=SO:0001483;CLNVI=Illumina_Laboratory_Services,Illumina:705701;GENEINFO=COL4A3:1285;MC=SO:0001623|5_prime_UTR_variant;ORIGIN=1;RS=781380101
Public_PBMC	chr2	227164816	ID_1383082	COL4A4	ALLELEID=1509678;CLNDISDB=MedGen:CN517202;CLNDN=not_provided;CLNHGVS=NC_000002.12:g.227164816G>A;CLNREVSTAT=criteria_provided,_single_submitter;CLNSIG=Uncertain_significance;CLNVC=single_nucleotide_variant;CLNVCSO=SO:0001483;GENEINFO=COL4A3:1285;MC=SO:0001627|intron_variant;ORIGIN=1
Public_PBMC	chr21	46098125	ID_896242	COL6A2	ALLELEID=887006;CLNDISDB=MONDO:MONDO:0100225,MedGen:CN117976;CLNDN=Collagen_6-related_myopathy;CLNHGVS=NC_000021.9:g.46098125T>C;CLNREVSTAT=criteria_provided,_single_submitter;CLNSIG=Uncertain_significance;CLNVC=single_nucleotide_variant;CLNVCSO=SO:0001483;CLNVI=Illumina_Laboratory_Services,Illumina:893323;GENEINFO=COL6A2:1292|LOC121853033:121853033;MC=SO:0001623|5_prime_UTR_variant;ORIGIN=1;RS=565698239
Public_PBMC	chr16	84145269	ID_320759	COTL1	AF_TGP=0.00220;ALLELEID=342494;CLNDISDB=Human_Phenotype_Ontology:HP:0012265,MONDO:MONDO:0016575,MedGen:C0008780,OMIM:PS244400,Orphanet:ORPHA244;CLNDN=Primary_ciliary_dyskinesia;CLNHGVS=NC_000016.10:g.84145269G>A;CLNREVSTAT=criteria_provided,_single_submitter;CLNSIG=Uncertain_significance;CLNVC=single_nucleotide_variant;CLNVCSO=SO:0001483;CLNVI=Illumina_Laboratory_Services,Illumina:68968;GENEINFO=DNAAF1:123872;MC=SO:0002153|genic_upstream_transcript_variant;ORIGIN=1;RS=558403928
Public_PBMC	chr16	84145295	ID_320760	COTL1	ALLELEID=342496;CLNDISDB=Human_Phenotype_Ontology:HP:0012265,MONDO:MONDO:0016575,MedGen:C0008780,OMIM:PS244400,Orphanet:ORPHA244;CLNDN=Primary_ciliary_dyskinesia;CLNHGVS=NC_000016.10:g.84145295G>C;CLNREVSTAT=criteria_provided,_single_submitter;CLNSIG=Uncertain_significance;CLNVC=single_nucleotide_variant;CLNVCSO=SO:0001483;CLNVI=Illumina_Laboratory_Services,Illumina:150122;GENEINFO=DNAAF1:123872;MC=SO:0002153|genic_upstream_transcript_variant;ORIGIN=1;RS=886052362
Public_PBMC	chr16	84145300	ID_320761	COTL1	ALLELEID=326485;CLNDISDB=Human_Phenotype_Ontology:HP:0012265,MONDO:MONDO:0016575,MedGen:C0008780,OMIM:PS244400,Orphanet:ORPHA244;CLNDN=Primary_ciliary_dyskinesia;CLNHGVS=NC_000016.10:g.84145300G>A;CLNREVSTAT=criteria_provided,_single_submitter;CLNSIG=Uncertain_significance;CLNVC=single_nucleotide_variant;CLNVCSO=SO:0001483;CLNVI=Illumina_Laboratory_Services,Illumina:278276;GENEINFO=DNAAF1:123872;MC=SO:0002153|genic_upstream_transcript_variant;ORIGIN=1;RS=886052363
Public_PBMC	chr16	84145313	ID_320762	COTL1	AF_TGP=0.00519;ALLELEID=344144;CLNDISDB=MONDO:MONDO:0013174,MedGen:C2750790,OMIM:613193;CLNDN=Primary_ciliary_dyskinesia_13;CLNHGVS=NC_000016.10:g.84145313G>C;CLNREVSTAT=criteria_provided,_single_submitter;CLNSIG=Uncertain_significance;CLNVC=single_nucleotide_variant;CLNVCSO=SO:0001483;CLNVI=Illumina_Laboratory_Services,Illumina:74877;GENEINFO=DNAAF1:123872;MC=SO:0001623|5_prime_UTR_variant;ORIGIN=1;RS=140245131
Public_PBMC	chr16	84145341	ID_320763	COTL1	ALLELEID=326486;CLNDISDB=MONDO:MONDO:0013174,MedGen:C2750790,OMIM:613193;CLNDN=Primary_ciliary_dyskinesia_13;CLNHGVS=NC_000016.10:g.84145341G>A;CLNREVSTAT=criteria_provided,_single_submitter;CLNSIG=Uncertain_significance;CLNVC=single_nucleotide_variant;CLNVCSO=SO:0001483;CLNVI=Illumina_Laboratory_Services,Illumina:647015;GENEINFO=DNAAF1:123872;MC=SO:0001623|5_prime_UTR_variant;ORIGIN=1;RS=886052364
Public_PBMC	chr16	84145570	ID_947378	COTL1	ALLELEID=941149;CLNDISDB=Human_Phenotype_Ontology:HP:0012265,MONDO:MONDO:0016575,MedGen:C0008780,OMIM:PS244400,Orphanet:ORPHA244;CLNDN=Primary_ciliary_dyskinesia;CLNHGVS=NC_000016.10:g.84145570G>A;CLNREVSTAT=criteria_provided,_single_submitter;CLNSIG=Uncertain_significance;CLNVC=single_nucleotide_variant;CLNVCSO=SO:0001483;GENEINFO=DNAAF1:123872;MC=SO:0001627|intron_variant;ORIGIN=1;RS=1479123454
Public_PBMC	chr16	84175923	ID_936830	COTL1	ALLELEID=940373;CLNDISDB=Human_Phenotype_Ontology:HP:0012265,MONDO:MONDO:0016575,MedGen:C0008780,OMIM:PS244400,Orphanet:ORPHA244;CLNDN=Primary_ciliary_dyskinesia;CLNHGVS=NC_000016.10:g.84175924del;CLNREVSTAT=criteria_provided,_single_submitter;CLNSIG=Uncertain_significance;CLNVC=Deletion;CLNVCSO=SO:0000159;GENEINFO=DNAAF1:123872;MC=SO:0001627|intron_variant;ORIGIN=1;RS=1187555170
Public_PBMC	chr16	84176297	ID_570050	COTL1	ALLELEID=574194;CLNDISDB=Human_Phenotype_Ontology:HP:0012265,MONDO:MONDO:0016575,MedGen:C0008780,OMIM:PS244400,Orphanet:ORPHA244;CLNDN=Primary_ciliary_dyskinesia;CLNHGVS=NC_000016.10:g.84176300del;CLNREVSTAT=criteria_provided,_single_submitter;CLNSIG=Uncertain_significance;CLNVC=Deletion;CLNVCSO=SO:0000159;GENEINFO=DNAAF1:123872;MC=SO:0001575|splice_donor_variant;ORIGIN=1;RS=1567571110
Public_PBMC	chr5	37249274	ID_904704	CPLANE1	ALLELEID=894264;CLNDISDB=MONDO:MONDO:0013824,MedGen:C3553264,OMIM:614615;CLNDN=Joubert_syndrome_17;CLNHGVS=NC_000005.10:g.37249274G>A;CLNREVSTAT=criteria_provided,_single_submitter;CLNSIG=Uncertain_significance;CLNVC=single_nucleotide_variant;CLNVCSO=SO:0001483;CLNVI=Illumina_Laboratory_Services,Illumina:943825;GENEINFO=CPLANE1:65250|CPLANE1-AS1:105374727;MC=SO:0001623|5_prime_UTR_variant;ORIGIN=1;RS=910545554
Public_PBMC	chr5	37249348	ID_353470	CPLANE1	ALLELEID=299629;CLNDISDB=MONDO:MONDO:0013824,MedGen:C3553264,OMIM:614615;CLNDN=Joubert_syndrome_17;CLNHGVS=NC_000005.10:g.37249348G>A;CLNREVSTAT=criteria_provided,_single_submitter;CLNSIG=Uncertain_significance;CLNVC=single_nucleotide_variant;CLNVCSO=SO:0001483;CLNVI=Illumina_Laboratory_Services,Illumina:601785;GENEINFO=CPLANE1:65250|CPLANE1-AS1:105374727;MC=SO:0001623|5_prime_UTR_variant;ORIGIN=1;RS=769827950
Public_PBMC	chr5	37249431	ID_905488	CPLANE1	ALLELEID=896106;CLNDISDB=MONDO:MONDO:0013824,MedGen:C3553264,OMIM:614615;CLNDN=Joubert_syndrome_17;CLNHGVS=NC_000005.10:g.37249431C>T;CLNREVSTAT=criteria_provided,_single_submitter;CLNSIG=Uncertain_significance;CLNVC=single_nucleotide_variant;CLNVCSO=SO:0001483;CLNVI=Illumina_Laboratory_Services,Illumina:1388838;GENEINFO=CPLANE1:65250|CPLANE1-AS1:105374727;MC=SO:0002153|genic_upstream_transcript_variant;ORIGIN=1;RS=80164363
Public_PBMC	chr2	207167139	ID_1325587	CREB1	ALLELEID=1315843;CLNDISDB=.;CLNDN=See_cases;CLNHGVS=NC_000002.12:g.207167139C>A;CLNREVSTAT=criteria_provided,_single_submitter;CLNSIG=Uncertain_significance;CLNVC=single_nucleotide_variant;CLNVCSO=SO:0001483;GENEINFO=KLF7:8609;MC=SO:0001575|splice_donor_variant;ORIGIN=1
Public_PBMC	chr14	105315043	ID_1367519	CRIP1	ALLELEID=1401369;CLNDISDB=MedGen:CN517202;CLNDN=not_provided;CLNHGVS=NC_000014.9:g.105315043C>T;CLNREVSTAT=criteria_provided,_single_submitter;CLNSIG=Uncertain_significance;CLNVC=single_nucleotide_variant;CLNVCSO=SO:0001483;GENEINFO=BRF1:2972|PACS2:23241;MC=SO:0001627|intron_variant;ORIGIN=1
Public_PBMC	chr14	105352470	ID_1060878	CRIP1	ALLELEID=1048440;CLNDISDB=MedGen:CN517202;CLNDN=not_provided;CLNHGVS=NC_000014.9:g.105352470G>C;CLNREVSTAT=criteria_provided,_single_submitter;CLNSIG=Uncertain_significance;CLNVC=single_nucleotide_variant;CLNVCSO=SO:0001483;GENEINFO=PACS2:23241;MC=SO:0001627|intron_variant;ORIGIN=1
Public_PBMC	chr3	97764689	ID_902482	CRYBG3	ALLELEID=889783;CLNDISDB=Human_Phenotype_Ontology:HP:0000547,MONDO:MONDO:0019200,MeSH:D012174,MedGen:C0035334,OMIM:268000,OMIM:PS268000,Orphanet:ORPHA791,SNOMED_CT:28835009|MONDO:MONDO:0010832,MedGen:C1859564,OMIM:600151;CLNDN=Retinitis_pigmentosa|Bardet-Biedl_syndrome_3;CLNHGVS=NC_000003.12:g.97764689C>T;CLNREVSTAT=criteria_provided,_single_submitter;CLNSIG=Uncertain_significance;CLNVC=single_nucleotide_variant;CLNVCSO=SO:0001483;CLNVI=Illumina_Laboratory_Services,Illumina:1356586;GENEINFO=ARL6:84100;MC=SO:0001623|5_prime_UTR_variant;ORIGIN=1;RS=536935620
Public_PBMC	chr3	97764693	ID_902483	CRYBG3	ALLELEID=889784;CLNDISDB=Human_Phenotype_Ontology:HP:0000547,MONDO:MONDO:0019200,MeSH:D012174,MedGen:C0035334,OMIM:268000,OMIM:PS268000,Orphanet:ORPHA791,SNOMED_CT:28835009|MONDO:MONDO:0010832,MedGen:C1859564,OMIM:600151;CLNDN=Retinitis_pigmentosa|Bardet-Biedl_syndrome_3;CLNHGVS=NC_000003.12:g.97764693A>G;CLNREVSTAT=criteria_provided,_single_submitter;CLNSIG=Uncertain_significance;CLNVC=single_nucleotide_variant;CLNVCSO=SO:0001483;CLNVI=Illumina_Laboratory_Services,Illumina:878253;GENEINFO=ARL6:84100;MC=SO:0001623|5_prime_UTR_variant;ORIGIN=1;RS=754624462
Public_PBMC	chr3	97764798	ID_346937	CRYBG3	AF_TGP=0.00060;ALLELEID=293133;CLNDISDB=Human_Phenotype_Ontology:HP:0000547,MONDO:MONDO:0019200,MeSH:D012174,MedGen:C0035334,OMIM:268000,OMIM:PS268000,Orphanet:ORPHA791,SNOMED_CT:28835009|MONDO:MONDO:0010832,MedGen:C1859564,OMIM:600151;CLNDN=Retinitis_pigmentosa|Bardet-Biedl_syndrome_3;CLNHGVS=NC_000003.12:g.97764798G>A;CLNREVSTAT=criteria_provided,_single_submitter;CLNSIG=Uncertain_significance;CLNVC=single_nucleotide_variant;CLNVCSO=SO:0001483;CLNVI=Illumina_Laboratory_Services,Illumina:226322;GENEINFO=ARL6:84100;MC=SO:0001619|non-coding_transcript_variant,SO:0001623|5_prime_UTR_variant;ORIGIN=1;RS=189005414
Public_PBMC	chr3	97764859	ID_346938	CRYBG3	ALLELEID=296451;CLNDISDB=Human_Phenotype_Ontology:HP:0000547,MONDO:MONDO:0019200,MeSH:D012174,MedGen:C0035334,OMIM:268000,OMIM:PS268000,Orphanet:ORPHA791,SNOMED_CT:28835009|MONDO:MONDO:0010832,MedGen:C1859564,OMIM:600151;CLNDN=Retinitis_pigmentosa|Bardet-Biedl_syndrome_3;CLNHGVS=NC_000003.12:g.97764859T>C;CLNREVSTAT=criteria_provided,_single_submitter;CLNSIG=Uncertain_significance;CLNVC=single_nucleotide_variant;CLNVCSO=SO:0001483;CLNVI=Illumina_Laboratory_Services,Illumina:262014;GENEINFO=ARL6:84100;MC=SO:0001619|non-coding_transcript_variant,SO:0001623|5_prime_UTR_variant;ORIGIN=1;RS=886058937
Public_PBMC	chr3	97764868	ID_346939	CRYBG3	AF_TGP=0.00100;ALLELEID=291791;CLNDISDB=Human_Phenotype_Ontology:HP:0000547,MONDO:MONDO:0019200,MeSH:D012174,MedGen:C0035334,OMIM:268000,OMIM:PS268000,Orphanet:ORPHA791,SNOMED_CT:28835009|MONDO:MONDO:0010832,MedGen:C1859564,OMIM:600151;CLNDN=Retinitis_pigmentosa|Bardet-Biedl_syndrome_3;CLNHGVS=NC_000003.12:g.97764868A>C;CLNREVSTAT=criteria_provided,_single_submitter;CLNSIG=Uncertain_significance;CLNVC=single_nucleotide_variant;CLNVCSO=SO:0001483;CLNVI=Illumina_Laboratory_Services,Illumina:670649;GENEINFO=ARL6:84100;MC=SO:0001619|non-coding_transcript_variant,SO:0001623|5_prime_UTR_variant;ORIGIN=1;RS=192372191
Public_PBMC	chr3	97764934	ID_346940	CRYBG3	ALLELEID=291792;CLNDISDB=Human_Phenotype_Ontology:HP:0000547,MONDO:MONDO:0019200,MeSH:D012174,MedGen:C0035334,OMIM:268000,OMIM:PS268000,Orphanet:ORPHA791,SNOMED_CT:28835009|MONDO:MONDO:0010832,MedGen:C1859564,OMIM:600151;CLNDN=Retinitis_pigmentosa|Bardet-Biedl_syndrome_3;CLNHGVS=NC_000003.12:g.97764934C>G;CLNREVSTAT=criteria_provided,_single_submitter;CLNSIG=Uncertain_significance;CLNVC=single_nucleotide_variant;CLNVCSO=SO:0001483;CLNVI=Illumina_Laboratory_Services,Illumina:727172;GENEINFO=ARL6:84100;MC=SO:0001619|non-coding_transcript_variant,SO:0001623|5_prime_UTR_variant;ORIGIN=1;RS=777066573
Public_PBMC	chr5	150124245	ID_540599	CSF1R	AF_ESP=0.00023;AF_EXAC=0.00007;AF_TGP=0.00020;ALLELEID=520924;CLNDISDB=MONDO:MONDO:0009227,MedGen:C4551572,OMIM:228550|MONDO:MONDO:0011150,MedGen:C1866182,OMIM:601812,Orphanet:ORPHA363665|MONDO:MONDO:0014004,MedGen:C3554321,OMIM:615007|MONDO:MONDO:0014704,MedGen:C4225270,OMIM:616592,Orphanet:ORPHA477831;CLNDN=Myofibromatosis,_infantile,_1|Acroosteolysis-keloid-like_lesions-premature_aging_syndrome|Basal_ganglia_calcification,_idiopathic,_4|Skeletal_overgrowth-craniofacial_dysmorphism-hyperelastic_skin-white_matter_lesions_syndrome;CLNHGVS=NC_000005.10:g.150124245G>A;CLNREVSTAT=criteria_provided,_single_submitter;CLNSIG=Uncertain_significance;CLNVC=single_nucleotide_variant;CLNVCSO=SO:0001483;GENEINFO=PDGFRB:5159;MC=SO:0001627|intron_variant;ORIGIN=1;RS=369842668
Public_PBMC	chr1	150321489	ID_292492	CTSS	ALLELEID=276556;CLNDISDB=MedGen:CN239354;CLNDN=Retinitis_Pigmentosa,_Dominant;CLNHGVS=NC_000001.11:g.150321492CGG[4];CLNREVSTAT=criteria_provided,_single_submitter;CLNSIG=Uncertain_significance;CLNVC=Microsatellite;CLNVCSO=SO:0000289;CLNVI=Illumina_Laboratory_Services,Illumina:635324;GENEINFO=PRPF3:9129;MC=SO:0001619|non-coding_transcript_variant,SO:0001623|5_prime_UTR_variant;ORIGIN=1;RS=886045257
Public_PBMC	chr1	150321502	ID_292493	CTSS	ALLELEID=277045;CLNDISDB=MedGen:CN239354;CLNDN=Retinitis_Pigmentosa,_Dominant;CLNHGVS=NC_000001.11:g.150321502G>A;CLNREVSTAT=criteria_provided,_single_submitter;CLNSIG=Uncertain_significance;CLNVC=single_nucleotide_variant;CLNVCSO=SO:0001483;CLNVI=Illumina_Laboratory_Services,Illumina:678953;GENEINFO=PRPF3:9129;MC=SO:0001619|non-coding_transcript_variant,SO:0001623|5_prime_UTR_variant;ORIGIN=1;RS=868986702
Public_PBMC	chr1	150321523	ID_292495	CTSS	ALLELEID=276559;CLNDISDB=MedGen:CN239354;CLNDN=Retinitis_Pigmentosa,_Dominant;CLNHGVS=NC_000001.11:g.150321523T>C;CLNREVSTAT=criteria_provided,_single_submitter;CLNSIG=Uncertain_significance;CLNVC=single_nucleotide_variant;CLNVCSO=SO:0001483;CLNVI=Illumina_Laboratory_Services,Illumina:598819;GENEINFO=PRPF3:9129;MC=SO:0001619|non-coding_transcript_variant,SO:0001623|5_prime_UTR_variant;ORIGIN=1;RS=886045259
Public_PBMC	chr1	150321561	ID_875175	CTSS	ALLELEID=862196;CLNDISDB=Human_Phenotype_Ontology:HP:0000547,MONDO:MONDO:0019200,MeSH:D012174,MedGen:C0035334,OMIM:268000,OMIM:PS268000,Orphanet:ORPHA791,SNOMED_CT:28835009;CLNDN=Retinitis_pigmentosa;CLNHGVS=NC_000001.11:g.150321561C>T;CLNREVSTAT=criteria_provided,_single_submitter;CLNSIG=Uncertain_significance;CLNVC=single_nucleotide_variant;CLNVCSO=SO:0001483;CLNVI=Illumina_Laboratory_Services,Illumina:937666;GENEINFO=PRPF3:9129;MC=SO:0001619|non-coding_transcript_variant,SO:0001623|5_prime_UTR_variant;ORIGIN=1;RS=1655040946
Public_PBMC	chr1	150549422	ID_875231	CTSS	ALLELEID=862206;CLNDISDB=MONDO:MONDO:0009152,MedGen:C3541474,OMIM:225100;CLNDN=Ectopia_lentis_2,_isolated,_autosomal_recessive;CLNHGVS=NC_000001.11:g.150549422C>T;CLNREVSTAT=criteria_provided,_single_submitter;CLNSIG=Uncertain_significance;CLNVC=single_nucleotide_variant;CLNVCSO=SO:0001483;CLNVI=Illumina_Laboratory_Services,Illumina:1642179;GENEINFO=ADAMTSL4:54507|ADAMTSL4-AS2:100289061;MC=SO:0001623|5_prime_UTR_variant;ORIGIN=1;RS=1218791223
Public_PBMC	chr11	65539713	ID_1382207	CTSW	ALLELEID=1434636;CLNDISDB=MONDO:MONDO:0011018,MedGen:C1832594,OMIM:601216,Orphanet:ORPHA2899;CLNDN=Brachyolmia-amelogenesis_imperfecta_syndrome;CLNHGVS=NC_000011.10:g.65539713G>A;CLNREVSTAT=criteria_provided,_single_submitter;CLNSIG=Uncertain_significance;CLNVC=single_nucleotide_variant;CLNVCSO=SO:0001483;GENEINFO=LTBP3:4054;MC=SO:0001627|intron_variant;ORIGIN=1
Public_PBMC	chr11	65541125	ID_1067470	CTSW	ALLELEID=1056037;CLNDISDB=MONDO:MONDO:0011018,MedGen:C1832594,OMIM:601216,Orphanet:ORPHA2899|MONDO:MONDO:0054722,MedGen:C4540511,OMIM:617809;CLNDN=Brachyolmia-amelogenesis_imperfecta_syndrome|Geleophysic_dysplasia_3;CLNHGVS=NC_000011.10:g.65541125C>A;CLNREVSTAT=criteria_provided,_single_submitter;CLNSIG=Likely_pathogenic;CLNVC=single_nucleotide_variant;CLNVCSO=SO:0001483;GENEINFO=LTBP3:4054;MC=SO:0001575|splice_donor_variant;ORIGIN=1
Public_PBMC	chr11	65546787	ID_1354354	CTSW	ALLELEID=1341472;CLNDISDB=MONDO:MONDO:0011018,MedGen:C1832594,OMIM:601216,Orphanet:ORPHA2899;CLNDN=Brachyolmia-amelogenesis_imperfecta_syndrome;CLNHGVS=NC_000011.10:g.65546787C>A;CLNREVSTAT=criteria_provided,_single_submitter;CLNSIG=Uncertain_significance;CLNVC=single_nucleotide_variant;CLNVCSO=SO:0001483;GENEINFO=LTBP3:4054;MC=SO:0001627|intron_variant;ORIGIN=1
Public_PBMC	chr11	65553163	ID_1470100	CTSW	ALLELEID=1375943;CLNDISDB=MONDO:MONDO:0011018,MedGen:C1832594,OMIM:601216,Orphanet:ORPHA2899;CLNDN=Brachyolmia-amelogenesis_imperfecta_syndrome;CLNHGVS=NC_000011.10:g.65553163C>T;CLNREVSTAT=criteria_provided,_single_submitter;CLNSIG=Likely_pathogenic;CLNVC=single_nucleotide_variant;CLNVCSO=SO:0001483;GENEINFO=LTBP3:4054;MC=SO:0001575|splice_donor_variant;ORIGIN=1
Public_PBMC	chr11	65553264	ID_1497119	CTSW	ALLELEID=1475740;CLNDISDB=MONDO:MONDO:0011018,MedGen:C1832594,OMIM:601216,Orphanet:ORPHA2899;CLNDN=Brachyolmia-amelogenesis_imperfecta_syndrome;CLNHGVS=NC_000011.10:g.65553264G>A;CLNREVSTAT=criteria_provided,_single_submitter;CLNSIG=Uncertain_significance;CLNVC=single_nucleotide_variant;CLNVCSO=SO:0001483;GENEINFO=LTBP3:4054;MC=SO:0001627|intron_variant;ORIGIN=1
Public_PBMC	chr11	65553422	ID_1467980	CTSW	ALLELEID=1462362;CLNDISDB=MONDO:MONDO:0011018,MedGen:C1832594,OMIM:601216,Orphanet:ORPHA2899;CLNDN=Brachyolmia-amelogenesis_imperfecta_syndrome;CLNHGVS=NC_000011.10:g.65553422C>T;CLNREVSTAT=criteria_provided,_single_submitter;CLNSIG=Uncertain_significance;CLNVC=single_nucleotide_variant;CLNVCSO=SO:0001483;GENEINFO=LTBP3:4054;MC=SO:0001627|intron_variant;ORIGIN=1
Public_PBMC	chr11	65872231	ID_1434690	CTSW	ALLELEID=1506895;CLNDISDB=MONDO:MONDO:0013754,MedGen:C3280798,OMIM:614437;CLNDN=Cutis_laxa,_autosomal_recessive,_type_1B;CLNHGVS=NC_000011.10:g.65872235_65872243del;CLNREVSTAT=criteria_provided,_single_submitter;CLNSIG=Uncertain_significance;CLNVC=Deletion;CLNVCSO=SO:0000159;GENEINFO=EFEMP2:30008;MC=SO:0001575|splice_donor_variant;ORIGIN=1
Public_PBMC	chr11	65872240	ID_942885	CTSW	ALLELEID=940229;CLNDISDB=MONDO:MONDO:0013754,MedGen:C3280798,OMIM:614437;CLNDN=Cutis_laxa,_autosomal_recessive,_type_1B;CLNHGVS=NC_000011.10:g.65872241_65872246del;CLNREVSTAT=criteria_provided,_single_submitter;CLNSIG=Likely_pathogenic;CLNVC=Deletion;CLNVCSO=SO:0000159;GENEINFO=EFEMP2:30008;MC=SO:0001575|splice_donor_variant;ORIGIN=1;RS=1859976995
Public_PBMC	chr11	65872685	ID_877755	CTSW	ALLELEID=868285;CLNDISDB=MONDO:MONDO:0013754,MedGen:C3280798,OMIM:614437;CLNDN=Cutis_laxa,_autosomal_recessive,_type_1B;CLNHGVS=NC_000011.10:g.65872685G>A;CLNREVSTAT=criteria_provided,_single_submitter;CLNSIG=Uncertain_significance;CLNVC=single_nucleotide_variant;CLNVCSO=SO:0001483;CLNVI=Illumina_Laboratory_Services,Illumina:1333015;GENEINFO=EFEMP2:30008;MC=SO:0001619|non-coding_transcript_variant,SO:0001623|5_prime_UTR_variant;ORIGIN=1;RS=1859987394
Public_PBMC	chr11	65872688	ID_305387	CTSW	ALLELEID=321326;CLNDISDB=MONDO:MONDO:0013754,MedGen:C3280798,OMIM:614437;CLNDN=Cutis_laxa,_autosomal_recessive,_type_1B;CLNHGVS=NC_000011.10:g.65872688C>T;CLNREVSTAT=criteria_provided,_single_submitter;CLNSIG=Uncertain_significance;CLNVC=single_nucleotide_variant;CLNVCSO=SO:0001483;CLNVI=Illumina_Laboratory_Services,Illumina:794709;GENEINFO=EFEMP2:30008;MC=SO:0001619|non-coding_transcript_variant,SO:0001623|5_prime_UTR_variant;ORIGIN=1;RS=886048507
Public_PBMC	chr11	65872804	ID_305389	CTSW	ALLELEID=314617;CLNDISDB=MedGen:C2931134;CLNDN=Cutis_laxa,_recessive;CLNHGVS=NC_000011.10:g.65872807CGCC[4];CLNREVSTAT=criteria_provided,_single_submitter;CLNSIG=Uncertain_significance;CLNVC=Microsatellite;CLNVCSO=SO:0000289;CLNVI=Illumina_Laboratory_Services,Illumina:702223;GENEINFO=EFEMP2:30008;ORIGIN=1;RS=886048508
Public_PBMC	chr11	65872856	ID_305390	CTSW	ALLELEID=314618;CLNDISDB=MedGen:C2931134;CLNDN=Cutis_laxa,_recessive;CLNHGVS=NC_000011.10:g.65872856C>T;CLNREVSTAT=criteria_provided,_single_submitter;CLNSIG=Uncertain_significance;CLNVC=single_nucleotide_variant;CLNVCSO=SO:0001483;CLNVI=Illumina_Laboratory_Services,Illumina:731022;GENEINFO=EFEMP2:30008;ORIGIN=1;RS=886048509
Public_PBMC	chr11	65872904	ID_305391	CTSW	ALLELEID=314620;CLNDISDB=MedGen:C2931134;CLNDN=Cutis_laxa,_recessive;CLNHGVS=NC_000011.10:g.65872904C>G;CLNREVSTAT=criteria_provided,_single_submitter;CLNSIG=Uncertain_significance;CLNVC=single_nucleotide_variant;CLNVCSO=SO:0001483;CLNVI=Illumina_Laboratory_Services,Illumina:794711;GENEINFO=EFEMP2:30008;ORIGIN=1;RS=886048510
Public_PBMC	chr11	66002090	ID_305392	CTSW	ALLELEID=314624;CLNDISDB=MONDO:MONDO:0013523,MedGen:C3151446,OMIM:614008,Orphanet:ORPHA280576;CLNDN=Nestor-Guillermo_progeria_syndrome;CLNHGVS=NC_000011.10:g.66002090A>G;CLNREVSTAT=criteria_provided,_single_submitter;CLNSIG=Uncertain_significance;CLNVC=single_nucleotide_variant;CLNVCSO=SO:0001483;CLNVI=Illumina_Laboratory_Services,Illumina:730120;GENEINFO=BANF1:8815|EIF1AD:84285;MC=SO:0001623|5_prime_UTR_variant;ORIGIN=1;RS=886048511
Public_PBMC	chr11	66002101	ID_305393	CTSW	ALLELEID=328520;CLNDISDB=MONDO:MONDO:0013523,MedGen:C3151446,OMIM:614008,Orphanet:ORPHA280576;CLNDN=Nestor-Guillermo_progeria_syndrome;CLNHGVS=NC_000011.10:g.66002101G>C;CLNREVSTAT=criteria_provided,_single_submitter;CLNSIG=Uncertain_significance;CLNVC=single_nucleotide_variant;CLNVCSO=SO:0001483;CLNVI=Illumina_Laboratory_Services,Illumina:251047;GENEINFO=BANF1:8815|EIF1AD:84285;MC=SO:0001623|5_prime_UTR_variant;ORIGIN=1;RS=886048512
Public_PBMC	chr11	66002109	ID_305394	CTSW	ALLELEID=321328;CLNDISDB=MONDO:MONDO:0013523,MedGen:C3151446,OMIM:614008,Orphanet:ORPHA280576;CLNDN=Nestor-Guillermo_progeria_syndrome;CLNHGVS=NC_000011.10:g.66002109G>A;CLNREVSTAT=criteria_provided,_single_submitter;CLNSIG=Uncertain_significance;CLNVC=single_nucleotide_variant;CLNVCSO=SO:0001483;CLNVI=Illumina_Laboratory_Services,Illumina:561321;GENEINFO=BANF1:8815|EIF1AD:84285;MC=SO:0001623|5_prime_UTR_variant;ORIGIN=1;RS=886048513
Public_PBMC	chr11	66002113	ID_305395	CTSW	ALLELEID=314628;CLNDISDB=MONDO:MONDO:0013523,MedGen:C3151446,OMIM:614008,Orphanet:ORPHA280576;CLNDN=Nestor-Guillermo_progeria_syndrome;CLNHGVS=NC_000011.10:g.66002115_66002116dup;CLNREVSTAT=criteria_provided,_single_submitter;CLNSIG=Uncertain_significance;CLNVC=Duplication;CLNVCSO=SO:1000035;CLNVI=Illumina_Laboratory_Services,Illumina:752428;GENEINFO=BANF1:8815|EIF1AD:84285;MC=SO:0001623|5_prime_UTR_variant;ORIGIN=1;RS=373907315
Public_PBMC	chr11	66002300	ID_305399	CTSW	ALLELEID=314635;CLNDISDB=MONDO:MONDO:0013523,MedGen:C3151446,OMIM:614008,Orphanet:ORPHA280576;CLNDN=Nestor-Guillermo_progeria_syndrome;CLNHGVS=NC_000011.10:g.66002300C>T;CLNREVSTAT=criteria_provided,_single_submitter;CLNSIG=Uncertain_significance;CLNVC=single_nucleotide_variant;CLNVCSO=SO:0001483;CLNVI=Illumina_Laboratory_Services,Illumina:85326;GENEINFO=BANF1:8815;MC=SO:0001623|5_prime_UTR_variant;ORIGIN=1;RS=781260209
Public_PBMC	chr11	66002425	ID_879758	CTSW	ALLELEID=868286;CLNDISDB=MONDO:MONDO:0013523,MedGen:C3151446,OMIM:614008,Orphanet:ORPHA280576;CLNDN=Nestor-Guillermo_progeria_syndrome;CLNHGVS=NC_000011.10:g.66002425G>A;CLNREVSTAT=criteria_provided,_single_submitter;CLNSIG=Uncertain_significance;CLNVC=single_nucleotide_variant;CLNVCSO=SO:0001483;CLNVI=Illumina_Laboratory_Services,Illumina:937818;GENEINFO=BANF1:8815;MC=SO:0001623|5_prime_UTR_variant;ORIGIN=1;RS=1338388711
Public_PBMC	chr11	66002444	ID_305402	CTSW	ALLELEID=314647;CLNDISDB=MONDO:MONDO:0013523,MedGen:C3151446,OMIM:614008,Orphanet:ORPHA280576;CLNDN=Nestor-Guillermo_progeria_syndrome;CLNHGVS=NC_000011.10:g.66002444G>A;CLNREVSTAT=criteria_provided,_single_submitter;CLNSIG=Uncertain_significance;CLNVC=single_nucleotide_variant;CLNVCSO=SO:0001483;CLNVI=Illumina_Laboratory_Services,Illumina:480401;GENEINFO=BANF1:8815;MC=SO:0001623|5_prime_UTR_variant;ORIGIN=1;RS=886048514
Public_PBMC	chr11	66002495	ID_305403	CTSW	ALLELEID=321330;CLNDISDB=MONDO:MONDO:0013523,MedGen:C3151446,OMIM:614008,Orphanet:ORPHA280576;CLNDN=Nestor-Guillermo_progeria_syndrome;CLNHGVS=NC_000011.10:g.66002495A>T;CLNREVSTAT=criteria_provided,_single_submitter;CLNSIG=Uncertain_significance;CLNVC=single_nucleotide_variant;CLNVCSO=SO:0001483;CLNVI=Illumina_Laboratory_Services,Illumina:264354;GENEINFO=BANF1:8815;MC=SO:0001623|5_prime_UTR_variant;ORIGIN=1;RS=886048515
Public_PBMC	chr11	66002517	ID_305404	CTSW	AF_TGP=0.00180;ALLELEID=327486;CLNDISDB=MONDO:MONDO:0013523,MedGen:C3151446,OMIM:614008,Orphanet:ORPHA280576;CLNDN=Nestor-Guillermo_progeria_syndrome;CLNHGVS=NC_000011.10:g.66002517T>G;CLNREVSTAT=criteria_provided,_single_submitter;CLNSIG=Uncertain_significance;CLNVC=single_nucleotide_variant;CLNVCSO=SO:0001483;CLNVI=Illumina_Laboratory_Services,Illumina:599080;GENEINFO=BANF1:8815;MC=SO:0001623|5_prime_UTR_variant,SO:0001627|intron_variant;ORIGIN=1;RS=35208625
Public_PBMC	chr11	66002525	ID_305405	CTSW	ALLELEID=321335;CLNDISDB=MONDO:MONDO:0013523,MedGen:C3151446,OMIM:614008,Orphanet:ORPHA280576;CLNDN=Nestor-Guillermo_progeria_syndrome;CLNHGVS=NC_000011.10:g.66002525A>G;CLNREVSTAT=criteria_provided,_single_submitter;CLNSIG=Uncertain_significance;CLNVC=single_nucleotide_variant;CLNVCSO=SO:0001483;CLNVI=Illumina_Laboratory_Services,Illumina:451053;GENEINFO=BANF1:8815;MC=SO:0001623|5_prime_UTR_variant,SO:0001627|intron_variant;ORIGIN=1;RS=886048516
Public_PBMC	chr11	66002527	ID_879759	CTSW	ALLELEID=868672;CLNDISDB=MONDO:MONDO:0013523,MedGen:C3151446,OMIM:614008,Orphanet:ORPHA280576;CLNDN=Nestor-Guillermo_progeria_syndrome;CLNHGVS=NC_000011.10:g.66002527C>T;CLNREVSTAT=criteria_provided,_single_submitter;CLNSIG=Uncertain_significance;CLNVC=single_nucleotide_variant;CLNVCSO=SO:0001483;CLNVI=Illumina_Laboratory_Services,Illumina:1640735;GENEINFO=BANF1:8815;MC=SO:0001623|5_prime_UTR_variant,SO:0001627|intron_variant;ORIGIN=1;RS=554069413
Public_PBMC	chr11	66257085	ID_222029	CTSW	ALLELEID=223737;CLNDISDB=MONDO:MONDO:0012297,MedGen:C1836010,OMIM:609541,Orphanet:ORPHA320406;CLNDN=SPOAN_syndrome;CLNHGVS=NC_000011.10:g.66257086_66257302del;CLNREVSTAT=no_assertion_criteria_provided;CLNSIG=Pathogenic;CLNVC=Deletion;CLNVCSO=SO:0000159;CLNVI=OMIM_Allelic_Variant:611729.0001;GENEINFO=KLC2:64837;MC=SO:0002153|genic_upstream_transcript_variant;ORIGIN=1;RS=1554996989
Public_PBMC	chr16	88650935	ID_1068441	CYBA	ALLELEID=1056355;CLNDISDB=MONDO:MONDO:0009308,MedGen:C1856255,OMIM:233690;CLNDN=Granulomatous_disease,_chronic,_autosomal_recessive,_cytochrome_b-negative;CLNHGVS=NC_000016.10:g.88650937_88650961del;CLNREVSTAT=criteria_provided,_single_submitter;CLNSIG=Likely_pathogenic;CLNVC=Deletion;CLNVCSO=SO:0000159;CLNVI=Invitae:11693931;GENEINFO=CYBA:1535;MC=SO:0001575|splice_donor_variant;ORIGIN=1
Public_PBMC	chr16	88650948	ID_643066	CYBA	ALLELEID=653073;CLNDISDB=MONDO:MONDO:0009308,MedGen:C1856255,OMIM:233690;CLNDN=Granulomatous_disease,_chronic,_autosomal_recessive,_cytochrome_b-negative;CLNHGVS=NC_000016.10:g.88650951CTCA[1];CLNREVSTAT=criteria_provided,_single_submitter;CLNSIG=Uncertain_significance;CLNVC=Microsatellite;CLNVCSO=SO:0000289;GENEINFO=CYBA:1535;MC=SO:0001575|splice_donor_variant;ORIGIN=1;RS=771926427
Public_PBMC	chr16	88650951	ID_1525555	CYBA	ALLELEID=1360013;CLNDISDB=MONDO:MONDO:0009308,MedGen:C1856255,OMIM:233690;CLNDN=Granulomatous_disease,_chronic,_autosomal_recessive,_cytochrome_b-negative;CLNHGVS=NC_000016.10:g.88650951C>G;CLNREVSTAT=criteria_provided,_single_submitter;CLNSIG=Uncertain_significance;CLNVC=single_nucleotide_variant;CLNVCSO=SO:0001483;GENEINFO=CYBA:1535;MC=SO:0001627|intron_variant;ORIGIN=1
Public_PBMC	chr16	88651019	ID_989979	CYBA	AF_EXAC=0.00000;ALLELEID=979818;CLNDISDB=MONDO:MONDO:0018305,MedGen:C0018203,OMIM:PS306400,Orphanet:ORPHA379;CLNDN=Chronic_granulomatous_disease;CLNHGVS=NC_000016.10:g.88651019C>G;CLNREVSTAT=no_assertion_criteria_provided;CLNSIG=Uncertain_significance;CLNVC=single_nucleotide_variant;CLNVCSO=SO:0001483;GENEINFO=CYBA:1535;MC=SO:0001623|5_prime_UTR_variant;ORIGIN=1;RS=201703733
Public_PBMC	chr16	88737727	ID_1120073	CYBA	ALLELEID=1108924;CLNDISDB=MedGen:CN169374;CLNDN=not_specified;CLNHGVS=NC_000016.10:g.88737727C>G;CLNREVSTAT=criteria_provided,_single_submitter;CLNSIG=Uncertain_significance;CLNVC=single_nucleotide_variant;CLNVCSO=SO:0001483;GENEINFO=PIEZO1:9780|LOC100289580:100289580;MC=SO:0001575|splice_donor_variant;ORIGIN=1
Public_PBMC	chr16	88737920	ID_1030202	CYBA	ALLELEID=1018173;CLNDISDB=MONDO:MONDO:0008689,MedGen:C4551512,OMIM:194380;CLNDN=Dehydrated_hereditary_stomatocytosis_with_or_without_pseudohyperkalemia_and/or_perinatal_edema;CLNHGVS=NC_000016.10:g.88737920T>C;CLNREVSTAT=criteria_provided,_single_submitter;CLNSIG=Uncertain_significance;CLNVC=single_nucleotide_variant;CLNVCSO=SO:0001483;GENEINFO=PIEZO1:9780|LOC100289580:100289580;MC=SO:0001619|non-coding_transcript_variant,SO:0001627|intron_variant;ORIGIN=0;RS=956707579
Public_PBMC	chr16	88738110	ID_1030208	CYBA	ALLELEID=1018174;CLNDISDB=MONDO:MONDO:0008689,MedGen:C4551512,OMIM:194380;CLNDN=Dehydrated_hereditary_stomatocytosis_with_or_without_pseudohyperkalemia_and/or_perinatal_edema;CLNHGVS=NC_000016.10:g.88738110C>T;CLNREVSTAT=criteria_provided,_single_submitter;CLNSIG=Uncertain_significance;CLNVC=single_nucleotide_variant;CLNVCSO=SO:0001483;GENEINFO=PIEZO1:9780|LOC100289580:100289580;MC=SO:0001619|non-coding_transcript_variant,SO:0001627|intron_variant;ORIGIN=0;RS=1905373372
Public_PBMC	chr16	88738221	ID_1163593	CYBA	ALLELEID=1152742;CLNDISDB=MedGen:CN517202;CLNDN=not_provided;CLNHGVS=NC_000016.10:g.88738221C>G;CLNREVSTAT=criteria_provided,_single_submitter;CLNSIG=Uncertain_significance;CLNVC=single_nucleotide_variant;CLNVCSO=SO:0001483;GENEINFO=PIEZO1:9780|LOC100289580:100289580;MC=SO:0001619|non-coding_transcript_variant,SO:0001627|intron_variant;ORIGIN=1
Public_PBMC	chr16	88738222	ID_1424389	CYBA	ALLELEID=1438265;CLNDISDB=MedGen:CN517202;CLNDN=not_provided;CLNHGVS=NC_000016.10:g.88738222G>A;CLNREVSTAT=criteria_provided,_single_submitter;CLNSIG=Uncertain_significance;CLNVC=single_nucleotide_variant;CLNVCSO=SO:0001483;GENEINFO=PIEZO1:9780|LOC100289580:100289580;MC=SO:0001619|non-coding_transcript_variant,SO:0001627|intron_variant;ORIGIN=1
Public_PBMC	chr5	157252676	ID_939402	CYFIP2	AF_ESP=0.00008;AF_EXAC=0.00002;ALLELEID=932815;CLNDISDB=MONDO:MONDO:0013081,MedGen:C3552634,OMIM:613011,Orphanet:ORPHA538963;CLNDN=Lymphoproliferative_syndrome_1;CLNHGVS=NC_000005.10:g.157252676T>C;CLNREVSTAT=criteria_provided,_single_submitter;CLNSIG=Uncertain_significance;CLNVC=single_nucleotide_variant;CLNVCSO=SO:0001483;GENEINFO=ITK:3702;MC=SO:0001578|stop_lost;ORIGIN=1;RS=148858888
Public_PBMC	chr5	157252687	ID_352477	CYFIP2	AF_ESP=0.00015;AF_EXAC=0.00004;ALLELEID=302648;CLNDISDB=MONDO:MONDO:0013081,MedGen:C3552634,OMIM:613011,Orphanet:ORPHA538963;CLNDN=Lymphoproliferative_syndrome_1;CLNHGVS=NC_000005.10:g.157252687G>A;CLNREVSTAT=criteria_provided,_single_submitter;CLNSIG=Uncertain_significance;CLNVC=single_nucleotide_variant;CLNVCSO=SO:0001483;CLNVI=Illumina_Laboratory_Services,Illumina:788081;GENEINFO=ITK:3702;MC=SO:0001624|3_prime_UTR_variant;ORIGIN=1;RS=369078550
Public_PBMC	chr5	157252750	ID_906198	CYFIP2	ALLELEID=893717;CLNDISDB=MONDO:MONDO:0013081,MedGen:C3552634,OMIM:613011,Orphanet:ORPHA538963;CLNDN=Lymphoproliferative_syndrome_1;CLNHGVS=NC_000005.10:g.157252750A>G;CLNREVSTAT=criteria_provided,_single_submitter;CLNSIG=Uncertain_significance;CLNVC=single_nucleotide_variant;CLNVCSO=SO:0001483;CLNVI=Illumina_Laboratory_Services,Illumina:1336046;GENEINFO=ITK:3702;MC=SO:0001624|3_prime_UTR_variant;ORIGIN=1;RS=1755168498
Public_PBMC	chr5	157252763	ID_352478	CYFIP2	AF_TGP=0.00020;ALLELEID=302928;CLNDISDB=MONDO:MONDO:0013081,MedGen:C3552634,OMIM:613011,Orphanet:ORPHA538963;CLNDN=Lymphoproliferative_syndrome_1;CLNHGVS=NC_000005.10:g.157252763A>C;CLNREVSTAT=criteria_provided,_single_submitter;CLNSIG=Uncertain_significance;CLNVC=single_nucleotide_variant;CLNVCSO=SO:0001483;CLNVI=Illumina_Laboratory_Services,Illumina:103661;GENEINFO=ITK:3702;MC=SO:0001624|3_prime_UTR_variant;ORIGIN=1;RS=143715615
Public_PBMC	chr5	157252818	ID_352479	CYFIP2	ALLELEID=296657;CLNDISDB=MONDO:MONDO:0013081,MedGen:C3552634,OMIM:613011,Orphanet:ORPHA538963;CLNDN=Lymphoproliferative_syndrome_1;CLNHGVS=NC_000005.10:g.157252818C>T;CLNREVSTAT=criteria_provided,_single_submitter;CLNSIG=Uncertain_significance;CLNVC=single_nucleotide_variant;CLNVCSO=SO:0001483;CLNVI=Illumina_Laboratory_Services,Illumina:693240;GENEINFO=ITK:3702;MC=SO:0001624|3_prime_UTR_variant;ORIGIN=1;RS=536343015
Public_PBMC	chr5	157252888	ID_906199	CYFIP2	AF_TGP=0.00080;ALLELEID=893718;CLNDISDB=MONDO:MONDO:0013081,MedGen:C3552634,OMIM:613011,Orphanet:ORPHA538963;CLNDN=Lymphoproliferative_syndrome_1;CLNHGVS=NC_000005.10:g.157252888G>A;CLNREVSTAT=criteria_provided,_single_submitter;CLNSIG=Uncertain_significance;CLNVC=single_nucleotide_variant;CLNVCSO=SO:0001483;CLNVI=Illumina_Laboratory_Services,Illumina:949434;GENEINFO=ITK:3702;MC=SO:0001624|3_prime_UTR_variant;ORIGIN=1;RS=191930507
Public_PBMC	chr5	157252892	ID_907188	CYFIP2	ALLELEID=893719;CLNDISDB=MONDO:MONDO:0013081,MedGen:C3552634,OMIM:613011,Orphanet:ORPHA538963;CLNDN=Lymphoproliferative_syndrome_1;CLNHGVS=NC_000005.10:g.157252892A>C;CLNREVSTAT=criteria_provided,_single_submitter;CLNSIG=Uncertain_significance;CLNVC=single_nucleotide_variant;CLNVCSO=SO:0001483;CLNVI=Illumina_Laboratory_Services,Illumina:829413;GENEINFO=ITK:3702;MC=SO:0001624|3_prime_UTR_variant;ORIGIN=1;RS=1755171843
Public_PBMC	chr5	157252910	ID_907189	CYFIP2	ALLELEID=893720;CLNDISDB=MONDO:MONDO:0013081,MedGen:C3552634,OMIM:613011,Orphanet:ORPHA538963;CLNDN=Lymphoproliferative_syndrome_1;CLNHGVS=NC_000005.10:g.157252910G>A;CLNREVSTAT=criteria_provided,_single_submitter;CLNSIG=Uncertain_significance;CLNVC=single_nucleotide_variant;CLNVCSO=SO:0001483;CLNVI=Illumina_Laboratory_Services,Illumina:251639;GENEINFO=ITK:3702;MC=SO:0001624|3_prime_UTR_variant;ORIGIN=1;RS=1223249224
Public_PBMC	chr5	157253231	ID_907191	CYFIP2	ALLELEID=893722;CLNDISDB=MONDO:MONDO:0013081,MedGen:C3552634,OMIM:613011,Orphanet:ORPHA538963;CLNDN=Lymphoproliferative_syndrome_1;CLNHGVS=NC_000005.10:g.157253231C>T;CLNREVSTAT=criteria_provided,_single_submitter;CLNSIG=Uncertain_significance;CLNVC=single_nucleotide_variant;CLNVCSO=SO:0001483;CLNVI=Illumina_Laboratory_Services,Illumina:482953;GENEINFO=ITK:3702;MC=SO:0001624|3_prime_UTR_variant;ORIGIN=1;RS=893121882
Public_PBMC	chr5	157253232	ID_907192	CYFIP2	ALLELEID=893723;CLNDISDB=MONDO:MONDO:0013081,MedGen:C3552634,OMIM:613011,Orphanet:ORPHA538963;CLNDN=Lymphoproliferative_syndrome_1;CLNHGVS=NC_000005.10:g.157253232G>A;CLNREVSTAT=criteria_provided,_single_submitter;CLNSIG=Uncertain_significance;CLNVC=single_nucleotide_variant;CLNVCSO=SO:0001483;CLNVI=Illumina_Laboratory_Services,Illumina:826007;GENEINFO=ITK:3702;MC=SO:0001624|3_prime_UTR_variant;ORIGIN=1;RS=777364959
Public_PBMC	chr5	157253342	ID_352483	CYFIP2	ALLELEID=302649;CLNDISDB=MONDO:MONDO:0013081,MedGen:C3552634,OMIM:613011,Orphanet:ORPHA538963;CLNDN=Lymphoproliferative_syndrome_1;CLNHGVS=NC_000005.10:g.157253342G>A;CLNREVSTAT=criteria_provided,_single_submitter;CLNSIG=Uncertain_significance;CLNVC=single_nucleotide_variant;CLNVCSO=SO:0001483;CLNVI=Illumina_Laboratory_Services,Illumina:222911;GENEINFO=ITK:3702;MC=SO:0001624|3_prime_UTR_variant;ORIGIN=1;RS=886060328
Public_PBMC	chr5	157253350	ID_903850	CYFIP2	AF_TGP=0.00040;ALLELEID=893724;CLNDISDB=MONDO:MONDO:0013081,MedGen:C3552634,OMIM:613011,Orphanet:ORPHA538963;CLNDN=Lymphoproliferative_syndrome_1;CLNHGVS=NC_000005.10:g.157253350T>C;CLNREVSTAT=criteria_provided,_single_submitter;CLNSIG=Uncertain_significance;CLNVC=single_nucleotide_variant;CLNVCSO=SO:0001483;CLNVI=Illumina_Laboratory_Services,Illumina:545997;GENEINFO=ITK:3702;MC=SO:0001624|3_prime_UTR_variant;ORIGIN=1;RS=142807619
Public_PBMC	chr5	157253384	ID_352484	CYFIP2	ALLELEID=302942;CLNDISDB=MONDO:MONDO:0013081,MedGen:C3552634,OMIM:613011,Orphanet:ORPHA538963;CLNDN=Lymphoproliferative_syndrome_1;CLNHGVS=NC_000005.10:g.157253384G>C;CLNREVSTAT=criteria_provided,_single_submitter;CLNSIG=Uncertain_significance;CLNVC=single_nucleotide_variant;CLNVCSO=SO:0001483;CLNVI=Illumina_Laboratory_Services,Illumina:647097;GENEINFO=ITK:3702;MC=SO:0001624|3_prime_UTR_variant;ORIGIN=1;RS=886060329
Public_PBMC	chr5	157253482	ID_352485	CYFIP2	AF_TGP=0.00020;ALLELEID=296662;CLNDISDB=MONDO:MONDO:0013081,MedGen:C3552634,OMIM:613011,Orphanet:ORPHA538963;CLNDN=Lymphoproliferative_syndrome_1;CLNHGVS=NC_000005.10:g.157253482T>C;CLNREVSTAT=criteria_provided,_single_submitter;CLNSIG=Uncertain_significance;CLNVC=single_nucleotide_variant;CLNVCSO=SO:0001483;CLNVI=Illumina_Laboratory_Services,Illumina:156330;GENEINFO=ITK:3702;MC=SO:0001624|3_prime_UTR_variant;ORIGIN=1;RS=139794260
Public_PBMC	chr5	157253551	ID_903851	CYFIP2	ALLELEID=893725;CLNDISDB=MONDO:MONDO:0013081,MedGen:C3552634,OMIM:613011,Orphanet:ORPHA538963;CLNDN=Lymphoproliferative_syndrome_1;CLNHGVS=NC_000005.10:g.157253551C>T;CLNREVSTAT=criteria_provided,_single_submitter;CLNSIG=Uncertain_significance;CLNVC=single_nucleotide_variant;CLNVCSO=SO:0001483;CLNVI=Illumina_Laboratory_Services,Illumina:273241;GENEINFO=ITK:3702;MC=SO:0001624|3_prime_UTR_variant;ORIGIN=1;RS=1439729137
Public_PBMC	chr5	157253619	ID_903852	CYFIP2	ALLELEID=893726;CLNDISDB=MONDO:MONDO:0013081,MedGen:C3552634,OMIM:613011,Orphanet:ORPHA538963;CLNDN=Lymphoproliferative_syndrome_1;CLNHGVS=NC_000005.10:g.157253619C>T;CLNREVSTAT=criteria_provided,_single_submitter;CLNSIG=Uncertain_significance;CLNVC=single_nucleotide_variant;CLNVCSO=SO:0001483;CLNVI=Illumina_Laboratory_Services,Illumina:685635;GENEINFO=ITK:3702;MC=SO:0001624|3_prime_UTR_variant;ORIGIN=1;RS=3892245
Public_PBMC	chr5	157253622	ID_903853	CYFIP2	AF_TGP=0.00040;ALLELEID=893727;CLNDISDB=MONDO:MONDO:0013081,MedGen:C3552634,OMIM:613011,Orphanet:ORPHA538963;CLNDN=Lymphoproliferative_syndrome_1;CLNHGVS=NC_000005.10:g.157253622C>T;CLNREVSTAT=criteria_provided,_single_submitter;CLNSIG=Uncertain_significance;CLNVC=single_nucleotide_variant;CLNVCSO=SO:0001483;CLNVI=Illumina_Laboratory_Services,Illumina:705157;GENEINFO=ITK:3702;MC=SO:0001624|3_prime_UTR_variant;ORIGIN=1;RS=370820165
Public_PBMC	chr2	157875123	ID_894298	CYTIP	ALLELEID=882819;CLNDISDB=MONDO:MONDO:0007606,MedGen:C0016037,OMIM:135100,Orphanet:ORPHA337,SNOMED_CT:82725007;CLNDN=Progressive_myositis_ossificans;CLNHGVS=NC_000002.12:g.157875123G>C;CLNREVSTAT=criteria_provided,_single_submitter;CLNSIG=Uncertain_significance;CLNVC=single_nucleotide_variant;CLNVCSO=SO:0001483;CLNVI=Illumina_Laboratory_Services,Illumina:844137;GENEINFO=ACVR1:90;MC=SO:0001627|intron_variant;ORIGIN=1;RS=1379620426
Public_PBMC	chr13	71866527	ID_218831	DACH1	ALLELEID=215462;CLNDISDB=MedGen:CN169374;CLNDN=not_specified;CLNHGVS=NC_000013.11:g.71866527_71866550%3D;CLNREVSTAT=criteria_provided,_single_submitter;CLNSIG=Uncertain_significance;CLNVC=Deletion;CLNVCSO=SO:0000159;GENEINFO=DACH1:1602;MC=SO:0002073|no_sequence_alteration;ORIGIN=0
Public_PBMC	chr17	64496973	ID_932431	DDX5	AF_EXAC=0.00002;ALLELEID=920923;CLNDISDB=MedGen:CN517202;CLNDN=not_provided;CLNHGVS=NC_000017.11:g.64496973C>T;CLNREVSTAT=criteria_provided,_single_submitter;CLNSIG=Uncertain_significance;CLNVC=single_nucleotide_variant;CLNVCSO=SO:0001483;GENEINFO=POLG2:11232|MILR1:284021;MC=SO:0001623|5_prime_UTR_variant;ORIGIN=1;RS=782806271
Public_PBMC	chr17	64497034	ID_324563	DDX5	ALLELEID=339747;CLNDISDB=MONDO:MONDO:0012415,MedGen:C1864668,OMIM:610131;CLNDN=Progressive_external_ophthalmoplegia_with_mitochondrial_DNA_deletions,_autosomal_dominant_4;CLNHGVS=NC_000017.11:g.64497034G>A;CLNREVSTAT=criteria_provided,_single_submitter;CLNSIG=Uncertain_significance;CLNVC=single_nucleotide_variant;CLNVCSO=SO:0001483;CLNVI=Illumina_Laboratory_Services,Illumina:677605;GENEINFO=POLG2:11232|MILR1:284021;MC=SO:0001623|5_prime_UTR_variant;ORIGIN=1;RS=886053251
Public_PBMC	chr17	64497053	ID_324565	DDX5	ALLELEID=345476;CLNDISDB=MONDO:MONDO:0012415,MedGen:C1864668,OMIM:610131;CLNDN=Progressive_external_ophthalmoplegia_with_mitochondrial_DNA_deletions,_autosomal_dominant_4;CLNHGVS=NC_000017.11:g.64497053G>A;CLNREVSTAT=criteria_provided,_single_submitter;CLNSIG=Uncertain_significance;CLNVC=single_nucleotide_variant;CLNVCSO=SO:0001483;CLNVI=Illumina_Laboratory_Services,Illumina:738952;GENEINFO=POLG2:11232|MILR1:284021;MC=SO:0001623|5_prime_UTR_variant;ORIGIN=1;RS=886053252
Public_PBMC	chr17	64497055	ID_324566	DDX5	ALLELEID=345482;CLNDISDB=MONDO:MONDO:0000090,MedGen:CN294859,OMIM:PS157640;CLNDN=Progressive_external_ophthalmoplegia_with_mitochondrial_DNA_deletions;CLNHGVS=NC_000017.11:g.64497055C>T;CLNREVSTAT=criteria_provided,_single_submitter;CLNSIG=Uncertain_significance;CLNVC=single_nucleotide_variant;CLNVCSO=SO:0001483;CLNVI=Illumina_Laboratory_Services,Illumina:93721;GENEINFO=POLG2:11232|MILR1:284021;ORIGIN=1;RS=886053253
Public_PBMC	chr10	12112897	ID_1522931	DHTKD1	ALLELEID=1460124;CLNDISDB=MONDO:MONDO:0008774,MedGen:C1859817,OMIM:204750,Orphanet:ORPHA79154;CLNDN=2-aminoadipic_2-oxoadipic_aciduria;CLNHGVS=NC_000010.11:g.12112897C>T;CLNREVSTAT=criteria_provided,_single_submitter;CLNSIG=Uncertain_significance;CLNVC=single_nucleotide_variant;CLNVCSO=SO:0001483;GENEINFO=DHTKD1:55526;MC=SO:0001627|intron_variant;ORIGIN=1
Public_PBMC	chr16	4801587	ID_410627	DNAJA3	ALLELEID=401954;CLNDISDB=MONDO:MONDO:0009185,MedGen:C0406740,OMIM:226750,Orphanet:ORPHA1946,SNOMED_CT:109478007;CLNDN=Amelocerebrohypohidrotic_syndrome;CLNHGVS=NC_000016.10:g.4801587T>C;CLNREVSTAT=criteria_provided,_single_submitter;CLNSIG=Likely_pathogenic;CLNVC=single_nucleotide_variant;CLNVCSO=SO:0001483;GENEINFO=ROGDI:79641;MC=SO:0001574|splice_acceptor_variant;ORIGIN=1;RS=1060502981
Public_PBMC	chr16	4801588	ID_844035	DNAJA3	AF_TGP=0.00020;ALLELEID=852662;CLNDISDB=MONDO:MONDO:0009185,MedGen:C0406740,OMIM:226750,Orphanet:ORPHA1946,SNOMED_CT:109478007;CLNDN=Amelocerebrohypohidrotic_syndrome;CLNHGVS=NC_000016.10:g.4801588G>A;CLNREVSTAT=criteria_provided,_single_submitter;CLNSIG=Uncertain_significance;CLNVC=single_nucleotide_variant;CLNVCSO=SO:0001483;GENEINFO=ROGDI:79641;MC=SO:0001627|intron_variant;ORIGIN=1;RS=144168578
Public_PBMC	chr16	4801595	ID_1057068	DNAJA3	ALLELEID=1049641;CLNDISDB=MONDO:MONDO:0009185,MedGen:C0406740,OMIM:226750,Orphanet:ORPHA1946,SNOMED_CT:109478007;CLNDN=Amelocerebrohypohidrotic_syndrome;CLNHGVS=NC_000016.10:g.4801595A>T;CLNREVSTAT=criteria_provided,_single_submitter;CLNSIG=Uncertain_significance;CLNVC=single_nucleotide_variant;CLNVCSO=SO:0001483;GENEINFO=ROGDI:79641;MC=SO:0001627|intron_variant;ORIGIN=1
Public_PBMC	chr16	4802375	ID_958701	DNAJA3	ALLELEID=960161;CLNDISDB=MONDO:MONDO:0009185,MedGen:C0406740,OMIM:226750,Orphanet:ORPHA1946,SNOMED_CT:109478007;CLNDN=Amelocerebrohypohidrotic_syndrome;CLNHGVS=NC_000016.10:g.4802375_4802376delinsAT;CLNREVSTAT=criteria_provided,_single_submitter;CLNSIG=Uncertain_significance;CLNVC=Indel;CLNVCSO=SO:1000032;GENEINFO=ROGDI:79641;MC=SO:0001627|intron_variant;ORIGIN=1;RS=2082742151
Public_PBMC	chr16	4802377	ID_1478208	DNAJA3	ALLELEID=1351715;CLNDISDB=MONDO:MONDO:0009185,MedGen:C0406740,OMIM:226750,Orphanet:ORPHA1946,SNOMED_CT:109478007;CLNDN=Amelocerebrohypohidrotic_syndrome;CLNHGVS=NC_000016.10:g.4802377G>A;CLNREVSTAT=criteria_provided,_single_submitter;CLNSIG=Uncertain_significance;CLNVC=single_nucleotide_variant;CLNVCSO=SO:0001483;GENEINFO=ROGDI:79641;MC=SO:0001627|intron_variant;ORIGIN=1
Public_PBMC	chr16	4802377	ID_1401368	DNAJA3	ALLELEID=1379355;CLNDISDB=MONDO:MONDO:0009185,MedGen:C0406740,OMIM:226750,Orphanet:ORPHA1946,SNOMED_CT:109478007;CLNDN=Amelocerebrohypohidrotic_syndrome;CLNHGVS=NC_000016.10:g.4802377G>C;CLNREVSTAT=criteria_provided,_single_submitter;CLNSIG=Uncertain_significance;CLNVC=single_nucleotide_variant;CLNVCSO=SO:0001483;GENEINFO=ROGDI:79641;MC=SO:0001627|intron_variant;ORIGIN=1
Public_PBMC	chr16	4802381	ID_947711	DNAJA3	ALLELEID=941137;CLNDISDB=MONDO:MONDO:0009185,MedGen:C0406740,OMIM:226750,Orphanet:ORPHA1946,SNOMED_CT:109478007;CLNDN=Amelocerebrohypohidrotic_syndrome;CLNHGVS=NC_000016.10:g.4802381C>A;CLNREVSTAT=criteria_provided,_single_submitter;CLNSIG=Likely_pathogenic;CLNVC=single_nucleotide_variant;CLNVCSO=SO:0001483;GENEINFO=ROGDI:79641;MC=SO:0001575|splice_donor_variant;ORIGIN=1;RS=570952151
Public_PBMC	chr16	4802381	ID_565630	DNAJA3	AF_EXAC=0.00004;ALLELEID=574076;CLNDISDB=MONDO:MONDO:0009185,MedGen:C0406740,OMIM:226750,Orphanet:ORPHA1946,SNOMED_CT:109478007;CLNDN=Amelocerebrohypohidrotic_syndrome;CLNHGVS=NC_000016.10:g.4802381C>T;CLNREVSTAT=criteria_provided,_single_submitter;CLNSIG=Pathogenic;CLNVC=single_nucleotide_variant;CLNVCSO=SO:0001483;GENEINFO=ROGDI:79641;MC=SO:0001575|splice_donor_variant;ORIGIN=1;RS=570952151
Public_PBMC	chr16	4802444	ID_1361174	DNAJA3	ALLELEID=1383546;CLNDISDB=MONDO:MONDO:0009185,MedGen:C0406740,OMIM:226750,Orphanet:ORPHA1946,SNOMED_CT:109478007;CLNDN=Amelocerebrohypohidrotic_syndrome;CLNHGVS=NC_000016.10:g.4802447CCT[2];CLNREVSTAT=criteria_provided,_single_submitter;CLNSIG=Uncertain_significance;CLNVC=Microsatellite;CLNVCSO=SO:0000289;GENEINFO=ROGDI:79641;ORIGIN=1
Public_PBMC	chr16	4802457	ID_948283	DNAJA3	ALLELEID=941138;CLNDISDB=MONDO:MONDO:0009185,MedGen:C0406740,OMIM:226750,Orphanet:ORPHA1946,SNOMED_CT:109478007;CLNDN=Amelocerebrohypohidrotic_syndrome;CLNHGVS=NC_000016.10:g.4802457C>A;CLNREVSTAT=criteria_provided,_single_submitter;CLNSIG=Uncertain_significance;CLNVC=single_nucleotide_variant;CLNVCSO=SO:0001483;GENEINFO=ROGDI:79641;MC=SO:0001627|intron_variant;ORIGIN=1;RS=775523259
Public_PBMC	chr16	4802458	ID_1055646	DNAJA3	ALLELEID=1049642;CLNDISDB=MONDO:MONDO:0009185,MedGen:C0406740,OMIM:226750,Orphanet:ORPHA1946,SNOMED_CT:109478007;CLNDN=Amelocerebrohypohidrotic_syndrome;CLNHGVS=NC_000016.10:g.4802458G>C;CLNREVSTAT=criteria_provided,_single_submitter;CLNSIG=Uncertain_significance;CLNVC=single_nucleotide_variant;CLNVCSO=SO:0001483;GENEINFO=ROGDI:79641;MC=SO:0001627|intron_variant;ORIGIN=1
Public_PBMC	chr16	4802506	ID_41467	DNAJA3	ALLELEID=49903;CLNDISDB=MONDO:MONDO:0009185,MedGen:C0406740,OMIM:226750,Orphanet:ORPHA1946,SNOMED_CT:109478007;CLNDN=Amelocerebrohypohidrotic_syndrome;CLNHGVS=NC_000016.10:g.4802510_4802521del;CLNREVSTAT=criteria_provided,_single_submitter;CLNSIG=Likely_pathogenic;CLNVC=Deletion;CLNVCSO=SO:0000159;CLNVI=OMIM_Allelic_Variant:614574.0008|Invitae:480957;GENEINFO=ROGDI:79641;MC=SO:0001627|intron_variant;ORIGIN=1;RS=772340154
Public_PBMC	chr16	4802512	ID_1363567	DNAJA3	ALLELEID=1489427;CLNDISDB=MONDO:MONDO:0009185,MedGen:C0406740,OMIM:226750,Orphanet:ORPHA1946,SNOMED_CT:109478007;CLNDN=Amelocerebrohypohidrotic_syndrome;CLNHGVS=NC_000016.10:g.4802512G>A;CLNREVSTAT=criteria_provided,_single_submitter;CLNSIG=Uncertain_significance;CLNVC=single_nucleotide_variant;CLNVCSO=SO:0001483;GENEINFO=ROGDI:79641;MC=SO:0001627|intron_variant;ORIGIN=1
Public_PBMC	chr16	4802639	ID_886039	DNAJA3	ALLELEID=875363;CLNDISDB=MONDO:MONDO:0009185,MedGen:C0406740,OMIM:226750,Orphanet:ORPHA1946,SNOMED_CT:109478007;CLNDN=Amelocerebrohypohidrotic_syndrome;CLNHGVS=NC_000016.10:g.4802639C>G;CLNREVSTAT=criteria_provided,_single_submitter;CLNSIG=Uncertain_significance;CLNVC=single_nucleotide_variant;CLNVCSO=SO:0001483;CLNVI=Illumina_Laboratory_Services,Illumina:1301195;GENEINFO=ROGDI:79641;MC=SO:0002153|genic_upstream_transcript_variant;ORIGIN=1;RS=1167973629
Public_PBMC	chr16	4802640	ID_319408	DNAJA3	ALLELEID=341598;CLNDISDB=MONDO:MONDO:0009185,MedGen:C0406740,OMIM:226750,Orphanet:ORPHA1946,SNOMED_CT:109478007;CLNDN=Amelocerebrohypohidrotic_syndrome;CLNHGVS=NC_000016.10:g.4802640G>A;CLNREVSTAT=criteria_provided,_single_submitter;CLNSIG=Uncertain_significance;CLNVC=single_nucleotide_variant;CLNVCSO=SO:0001483;CLNVI=Illumina_Laboratory_Services,Illumina:786230;GENEINFO=ROGDI:79641;MC=SO:0002153|genic_upstream_transcript_variant;ORIGIN=1;RS=886052038
Public_PBMC	chr16	4802645	ID_319409	DNAJA3	ALLELEID=341600;CLNDISDB=MONDO:MONDO:0009185,MedGen:C0406740,OMIM:226750,Orphanet:ORPHA1946,SNOMED_CT:109478007;CLNDN=Amelocerebrohypohidrotic_syndrome;CLNHGVS=NC_000016.10:g.4802645T>G;CLNREVSTAT=criteria_provided,_single_submitter;CLNSIG=Uncertain_significance;CLNVC=single_nucleotide_variant;CLNVCSO=SO:0001483;CLNVI=Illumina_Laboratory_Services,Illumina:684492;GENEINFO=ROGDI:79641;MC=SO:0002153|genic_upstream_transcript_variant;ORIGIN=1;RS=886052039
Public_PBMC	chr16	4802660	ID_319410	DNAJA3	ALLELEID=335128;CLNDISDB=MONDO:MONDO:0009185,MedGen:C0406740,OMIM:226750,Orphanet:ORPHA1946,SNOMED_CT:109478007;CLNDN=Amelocerebrohypohidrotic_syndrome;CLNHGVS=NC_000016.10:g.4802660C>A;CLNREVSTAT=criteria_provided,_single_submitter;CLNSIG=Uncertain_significance;CLNVC=single_nucleotide_variant;CLNVCSO=SO:0001483;CLNVI=Illumina_Laboratory_Services,Illumina:685571;GENEINFO=ROGDI:79641;MC=SO:0002153|genic_upstream_transcript_variant;ORIGIN=1;RS=538342367
Public_PBMC	chr16	4802698	ID_887033	DNAJA3	ALLELEID=875364;CLNDISDB=MONDO:MONDO:0009185,MedGen:C0406740,OMIM:226750,Orphanet:ORPHA1946,SNOMED_CT:109478007;CLNDN=Amelocerebrohypohidrotic_syndrome;CLNHGVS=NC_000016.10:g.4802698G>A;CLNREVSTAT=criteria_provided,_single_submitter;CLNSIG=Uncertain_significance;CLNVC=single_nucleotide_variant;CLNVCSO=SO:0001483;CLNVI=Illumina_Laboratory_Services,Illumina:1350900;GENEINFO=ROGDI:79641;MC=SO:0002153|genic_upstream_transcript_variant;ORIGIN=1;RS=996686042
Public_PBMC	chr16	4802702	ID_319411	DNAJA3	AF_TGP=0.00260;ALLELEID=343067;CLNDISDB=MONDO:MONDO:0009185,MedGen:C0406740,OMIM:226750,Orphanet:ORPHA1946,SNOMED_CT:109478007;CLNDN=Amelocerebrohypohidrotic_syndrome;CLNHGVS=NC_000016.10:g.4802702G>C;CLNREVSTAT=criteria_provided,_single_submitter;CLNSIG=Uncertain_significance;CLNVC=single_nucleotide_variant;CLNVCSO=SO:0001483;CLNVI=Illumina_Laboratory_Services,Illumina:820560;GENEINFO=ROGDI:79641;MC=SO:0002153|genic_upstream_transcript_variant;ORIGIN=1;RS=186867384
Public_PBMC	chr16	4802752	ID_887034	DNAJA3	ALLELEID=875365;CLNDISDB=MONDO:MONDO:0009185,MedGen:C0406740,OMIM:226750,Orphanet:ORPHA1946,SNOMED_CT:109478007;CLNDN=Amelocerebrohypohidrotic_syndrome;CLNHGVS=NC_000016.10:g.4802752C>T;CLNREVSTAT=criteria_provided,_single_submitter;CLNSIG=Uncertain_significance;CLNVC=single_nucleotide_variant;CLNVCSO=SO:0001483;CLNVI=Illumina_Laboratory_Services,Illumina:885201;GENEINFO=ROGDI:79641;MC=SO:0002153|genic_upstream_transcript_variant;ORIGIN=1;RS=891502822
Public_PBMC	chr16	4802768	ID_319412	DNAJA3	ALLELEID=341603;CLNDISDB=MONDO:MONDO:0009185,MedGen:C0406740,OMIM:226750,Orphanet:ORPHA1946,SNOMED_CT:109478007;CLNDN=Amelocerebrohypohidrotic_syndrome;CLNHGVS=NC_000016.10:g.4802773del;CLNREVSTAT=criteria_provided,_single_submitter;CLNSIG=Uncertain_significance;CLNVC=Deletion;CLNVCSO=SO:0000159;CLNVI=Illumina_Laboratory_Services,Illumina:651697;GENEINFO=ROGDI:79641;MC=SO:0002153|genic_upstream_transcript_variant;ORIGIN=1;RS=569838251
Public_PBMC	chr16	4802896	ID_319414	DNAJA3	ALLELEID=341608;CLNDISDB=MONDO:MONDO:0009185,MedGen:C0406740,OMIM:226750,Orphanet:ORPHA1946,SNOMED_CT:109478007;CLNDN=Amelocerebrohypohidrotic_syndrome;CLNHGVS=NC_000016.10:g.4802896C>G;CLNREVSTAT=criteria_provided,_single_submitter;CLNSIG=Uncertain_significance;CLNVC=single_nucleotide_variant;CLNVCSO=SO:0001483;CLNVI=Illumina_Laboratory_Services,Illumina:782634;GENEINFO=ROGDI:79641;ORIGIN=1;RS=886052040
Public_PBMC	chr16	4802909	ID_319415	DNAJA3	ALLELEID=335139;CLNDISDB=MONDO:MONDO:0009185,MedGen:C0406740,OMIM:226750,Orphanet:ORPHA1946,SNOMED_CT:109478007;CLNDN=Amelocerebrohypohidrotic_syndrome;CLNHGVS=NC_000016.10:g.4802909G>A;CLNREVSTAT=criteria_provided,_single_submitter;CLNSIG=Uncertain_significance;CLNVC=single_nucleotide_variant;CLNVCSO=SO:0001483;CLNVI=Illumina_Laboratory_Services,Illumina:722844;GENEINFO=ROGDI:79641;ORIGIN=1;RS=757790008
Public_PBMC	chr16	4802913	ID_319416	DNAJA3	ALLELEID=335142;CLNDISDB=MONDO:MONDO:0009185,MedGen:C0406740,OMIM:226750,Orphanet:ORPHA1946,SNOMED_CT:109478007;CLNDN=Amelocerebrohypohidrotic_syndrome;CLNHGVS=NC_000016.10:g.4802913G>T;CLNREVSTAT=criteria_provided,_single_submitter;CLNSIG=Uncertain_significance;CLNVC=single_nucleotide_variant;CLNVCSO=SO:0001483;CLNVI=Illumina_Laboratory_Services,Illumina:620767;GENEINFO=ROGDI:79641;ORIGIN=1;RS=886052041
Public_PBMC	chr16	4802950	ID_319417	DNAJA3	ALLELEID=343068;CLNDISDB=MONDO:MONDO:0009185,MedGen:C0406740,OMIM:226750,Orphanet:ORPHA1946,SNOMED_CT:109478007;CLNDN=Amelocerebrohypohidrotic_syndrome;CLNHGVS=NC_000016.10:g.4802950A>G;CLNREVSTAT=criteria_provided,_single_submitter;CLNSIG=Uncertain_significance;CLNVC=single_nucleotide_variant;CLNVCSO=SO:0001483;CLNVI=Illumina_Laboratory_Services,Illumina:788002;GENEINFO=ROGDI:79641;ORIGIN=1;RS=886052042
Public_PBMC	chr9	214872	ID_366223	DOCK8	ALLELEID=317883;CLNDISDB=MONDO:MONDO:0009478,MedGen:C4722305,OMIM:243700,Orphanet:ORPHA217390;CLNDN=Combined_immunodeficiency_due_to_DOCK8_deficiency;CLNHGVS=NC_000009.12:g.214872G>T;CLNREVSTAT=criteria_provided,_single_submitter;CLNSIG=Uncertain_significance;CLNVC=single_nucleotide_variant;CLNVCSO=SO:0001483;CLNVI=Illumina_Laboratory_Services,Illumina:783855;GENEINFO=DOCK8:81704|DOCK8-AS1:157983;MC=SO:0001619|non-coding_transcript_variant,SO:0001623|5_prime_UTR_variant;ORIGIN=1;RS=886063777
Public_PBMC	chr9	214877	ID_366224	DOCK8	ALLELEID=312197;CLNDISDB=MONDO:MONDO:0009478,MedGen:C4722305,OMIM:243700,Orphanet:ORPHA217390;CLNDN=Combined_immunodeficiency_due_to_DOCK8_deficiency;CLNHGVS=NC_000009.12:g.214877T>A;CLNREVSTAT=criteria_provided,_single_submitter;CLNSIG=Uncertain_significance;CLNVC=single_nucleotide_variant;CLNVCSO=SO:0001483;CLNVI=Illumina_Laboratory_Services,Illumina:469331;GENEINFO=DOCK8:81704|DOCK8-AS1:157983;MC=SO:0001619|non-coding_transcript_variant,SO:0001623|5_prime_UTR_variant;ORIGIN=1;RS=886063778
Public_PBMC	chr9	214919	ID_366226	DOCK8	AF_ESP=0.00098;AF_EXAC=0.00167;AF_TGP=0.00100;ALLELEID=318399;CLNDISDB=MONDO:MONDO:0009478,MedGen:C4722305,OMIM:243700,Orphanet:ORPHA217390;CLNDN=Combined_immunodeficiency_due_to_DOCK8_deficiency;CLNHGVS=NC_000009.12:g.214919C>T;CLNREVSTAT=criteria_provided,_single_submitter;CLNSIG=Uncertain_significance;CLNVC=single_nucleotide_variant;CLNVCSO=SO:0001483;CLNVI=Illumina_Laboratory_Services,Illumina:95642;GENEINFO=DOCK8:81704|DOCK8-AS1:157983;MC=SO:0001619|non-coding_transcript_variant,SO:0001623|5_prime_UTR_variant;ORIGIN=1;RS=144097790
Public_PBMC	chr9	215030	ID_1502020	DOCK8	ALLELEID=1411238;CLNDISDB=MONDO:MONDO:0009478,MedGen:C4722305,OMIM:243700,Orphanet:ORPHA217390;CLNDN=Combined_immunodeficiency_due_to_DOCK8_deficiency;CLNHGVS=NC_000009.12:g.215030G>A;CLNREVSTAT=criteria_provided,_single_submitter;CLNSIG=Likely_pathogenic;CLNVC=single_nucleotide_variant;CLNVCSO=SO:0001483;GENEINFO=DOCK8:81704|DOCK8-AS1:157983;MC=SO:0001575|splice_donor_variant,SO:0001619|non-coding_transcript_variant;ORIGIN=1
Public_PBMC	chr9	215032	ID_1476847	DOCK8	ALLELEID=1416912;CLNDISDB=MONDO:MONDO:0009478,MedGen:C4722305,OMIM:243700,Orphanet:ORPHA217390;CLNDN=Combined_immunodeficiency_due_to_DOCK8_deficiency;CLNHGVS=NC_000009.12:g.215032A>T;CLNREVSTAT=criteria_provided,_single_submitter;CLNSIG=Uncertain_significance;CLNVC=single_nucleotide_variant;CLNVCSO=SO:0001483;GENEINFO=DOCK8:81704|DOCK8-AS1:157983;MC=SO:0001619|non-coding_transcript_variant,SO:0001627|intron_variant;ORIGIN=1
Public_PBMC	chr9	215040	ID_366229	DOCK8	AF_EXAC=0.00007;ALLELEID=312198;CLNDISDB=MONDO:MONDO:0009478,MedGen:C4722305,OMIM:243700,Orphanet:ORPHA217390;CLNDN=Combined_immunodeficiency_due_to_DOCK8_deficiency;CLNHGVS=NC_000009.12:g.215040C>T;CLNREVSTAT=criteria_provided,_single_submitter;CLNSIG=Uncertain_significance;CLNVC=single_nucleotide_variant;CLNVCSO=SO:0001483;CLNVI=Illumina_Laboratory_Services,Illumina:268887;GENEINFO=DOCK8:81704|DOCK8-AS1:157983;MC=SO:0001619|non-coding_transcript_variant,SO:0001627|intron_variant;ORIGIN=1;RS=764626266
Public_PBMC	chr9	215052	ID_1030476	DOCK8	AF_EXAC=0.00000;ALLELEID=1017183;CLNDISDB=MONDO:MONDO:0009478,MedGen:C4722305,OMIM:243700,Orphanet:ORPHA217390;CLNDN=Combined_immunodeficiency_due_to_DOCK8_deficiency;CLNHGVS=NC_000009.12:g.215052C>T;CLNREVSTAT=criteria_provided,_single_submitter;CLNSIG=Uncertain_significance;CLNVC=single_nucleotide_variant;CLNVCSO=SO:0001483;GENEINFO=DOCK8:81704|DOCK8-AS1:157983;MC=SO:0001619|non-coding_transcript_variant,SO:0001627|intron_variant;ORIGIN=16;RS=778809812
Public_PBMC	chr9	215291	ID_1030477	DOCK8	AF_ESP=0.00008;ALLELEID=1017184;CLNDISDB=MONDO:MONDO:0009478,MedGen:C4722305,OMIM:243700,Orphanet:ORPHA217390;CLNDN=Combined_immunodeficiency_due_to_DOCK8_deficiency;CLNHGVS=NC_000009.12:g.215291G>C;CLNREVSTAT=criteria_provided,_single_submitter;CLNSIG=Uncertain_significance;CLNVC=single_nucleotide_variant;CLNVCSO=SO:0001483;GENEINFO=DOCK8:81704|DOCK8-AS1:157983;MC=SO:0001619|non-coding_transcript_variant,SO:0001627|intron_variant;ORIGIN=16;RS=377068395
Public_PBMC	chr16	67939892	ID_320195	DPEP2	ALLELEID=342147;CLNDISDB=MONDO:MONDO:0018999,MedGen:C0023195,Orphanet:ORPHA650;CLNDN=LCAT_deficiency;CLNHGVS=NC_000016.10:g.67939892A>G;CLNREVSTAT=criteria_provided,_single_submitter;CLNSIG=Uncertain_significance;CLNVC=single_nucleotide_variant;CLNVCSO=SO:0001483;CLNVI=Illumina_Laboratory_Services,Illumina:17663;GENEINFO=LCAT:3931;MC=SO:0001624|3_prime_UTR_variant;ORIGIN=1;RS=886052219
Public_PBMC	chr11	65872231	ID_1434690	DRAP1	ALLELEID=1506895;CLNDISDB=MONDO:MONDO:0013754,MedGen:C3280798,OMIM:614437;CLNDN=Cutis_laxa,_autosomal_recessive,_type_1B;CLNHGVS=NC_000011.10:g.65872235_65872243del;CLNREVSTAT=criteria_provided,_single_submitter;CLNSIG=Uncertain_significance;CLNVC=Deletion;CLNVCSO=SO:0000159;GENEINFO=EFEMP2:30008;MC=SO:0001575|splice_donor_variant;ORIGIN=1
Public_PBMC	chr11	65872240	ID_942885	DRAP1	ALLELEID=940229;CLNDISDB=MONDO:MONDO:0013754,MedGen:C3280798,OMIM:614437;CLNDN=Cutis_laxa,_autosomal_recessive,_type_1B;CLNHGVS=NC_000011.10:g.65872241_65872246del;CLNREVSTAT=criteria_provided,_single_submitter;CLNSIG=Likely_pathogenic;CLNVC=Deletion;CLNVCSO=SO:0000159;GENEINFO=EFEMP2:30008;MC=SO:0001575|splice_donor_variant;ORIGIN=1;RS=1859976995
Public_PBMC	chr11	65872685	ID_877755	DRAP1	ALLELEID=868285;CLNDISDB=MONDO:MONDO:0013754,MedGen:C3280798,OMIM:614437;CLNDN=Cutis_laxa,_autosomal_recessive,_type_1B;CLNHGVS=NC_000011.10:g.65872685G>A;CLNREVSTAT=criteria_provided,_single_submitter;CLNSIG=Uncertain_significance;CLNVC=single_nucleotide_variant;CLNVCSO=SO:0001483;CLNVI=Illumina_Laboratory_Services,Illumina:1333015;GENEINFO=EFEMP2:30008;MC=SO:0001619|non-coding_transcript_variant,SO:0001623|5_prime_UTR_variant;ORIGIN=1;RS=1859987394
Public_PBMC	chr11	65872688	ID_305387	DRAP1	ALLELEID=321326;CLNDISDB=MONDO:MONDO:0013754,MedGen:C3280798,OMIM:614437;CLNDN=Cutis_laxa,_autosomal_recessive,_type_1B;CLNHGVS=NC_000011.10:g.65872688C>T;CLNREVSTAT=criteria_provided,_single_submitter;CLNSIG=Uncertain_significance;CLNVC=single_nucleotide_variant;CLNVCSO=SO:0001483;CLNVI=Illumina_Laboratory_Services,Illumina:794709;GENEINFO=EFEMP2:30008;MC=SO:0001619|non-coding_transcript_variant,SO:0001623|5_prime_UTR_variant;ORIGIN=1;RS=886048507
Public_PBMC	chr11	65872804	ID_305389	DRAP1	ALLELEID=314617;CLNDISDB=MedGen:C2931134;CLNDN=Cutis_laxa,_recessive;CLNHGVS=NC_000011.10:g.65872807CGCC[4];CLNREVSTAT=criteria_provided,_single_submitter;CLNSIG=Uncertain_significance;CLNVC=Microsatellite;CLNVCSO=SO:0000289;CLNVI=Illumina_Laboratory_Services,Illumina:702223;GENEINFO=EFEMP2:30008;ORIGIN=1;RS=886048508
Public_PBMC	chr11	65872856	ID_305390	DRAP1	ALLELEID=314618;CLNDISDB=MedGen:C2931134;CLNDN=Cutis_laxa,_recessive;CLNHGVS=NC_000011.10:g.65872856C>T;CLNREVSTAT=criteria_provided,_single_submitter;CLNSIG=Uncertain_significance;CLNVC=single_nucleotide_variant;CLNVCSO=SO:0001483;CLNVI=Illumina_Laboratory_Services,Illumina:731022;GENEINFO=EFEMP2:30008;ORIGIN=1;RS=886048509
Public_PBMC	chr11	65872904	ID_305391	DRAP1	ALLELEID=314620;CLNDISDB=MedGen:C2931134;CLNDN=Cutis_laxa,_recessive;CLNHGVS=NC_000011.10:g.65872904C>G;CLNREVSTAT=criteria_provided,_single_submitter;CLNSIG=Uncertain_significance;CLNVC=single_nucleotide_variant;CLNVCSO=SO:0001483;CLNVI=Illumina_Laboratory_Services,Illumina:794711;GENEINFO=EFEMP2:30008;ORIGIN=1;RS=886048510
Public_PBMC	chr11	66020311	ID_305420	DRAP1	AF_TGP=0.00100;ALLELEID=321355;CLNDISDB=MONDO:MONDO:0013070,MedGen:C2751811,OMIM:612997;CLNDN=Spermatogenic_failure_7;CLNHGVS=NC_000011.10:g.66020311C>T;CLNREVSTAT=criteria_provided,_single_submitter;CLNSIG=Uncertain_significance;CLNVC=single_nucleotide_variant;CLNVCSO=SO:0001483;CLNVI=Illumina_Laboratory_Services,Illumina:762746;GENEINFO=CATSPER1:117144;MC=SO:0001627|intron_variant;ORIGIN=1;RS=143930161
Public_PBMC	chr11	66257085	ID_222029	DRAP1	ALLELEID=223737;CLNDISDB=MONDO:MONDO:0012297,MedGen:C1836010,OMIM:609541,Orphanet:ORPHA320406;CLNDN=SPOAN_syndrome;CLNHGVS=NC_000011.10:g.66257086_66257302del;CLNREVSTAT=no_assertion_criteria_provided;CLNSIG=Pathogenic;CLNVC=Deletion;CLNVCSO=SO:0000159;CLNVI=OMIM_Allelic_Variant:611729.0001;GENEINFO=KLC2:64837;MC=SO:0002153|genic_upstream_transcript_variant;ORIGIN=1;RS=1554996989
Public_PBMC	chr20	17530948	ID_383192	DSTN	ALLELEID=378198;CLNDISDB=MedGen:CN517202;CLNDN=not_provided;CLNHGVS=NC_000020.11:g.17530948C>G;CLNREVSTAT=criteria_provided,_single_submitter;CLNSIG=Uncertain_significance;CLNVC=single_nucleotide_variant;CLNVCSO=SO:0001483;GENEINFO=BFSP1:631;MC=SO:0001627|intron_variant;ORIGIN=1;RS=1057521548
Public_PBMC	chr12	120438230	ID_560368	DYNLL1	AF_ESP=0.00008;ALLELEID=551409;CLNDISDB=Human_Phenotype_Ontology:HP:0003157,Human_Phenotype_Ontology:HP:0003407,Human_Phenotype_Ontology:HP:0007088,Human_Phenotype_Ontology:HP:0007235,Human_Phenotype_Ontology:HP:0007355,Human_Phenotype_Ontology:HP:0009830,MONDO:MONDO:0005244,MedGen:C0031117|MedGen:CN517202;CLNDN=Peripheral_neuropathy|not_provided;CLNHGVS=NC_000012.12:g.120438230G>C;CLNREVSTAT=criteria_provided,_single_submitter;CLNSIG=Uncertain_significance;CLNVC=single_nucleotide_variant;CLNVCSO=SO:0001483;GENEINFO=COX6A1:1337;MC=SO:0001575|splice_donor_variant;ORIGIN=1;RS=377504835
Public_PBMC	chrX	69616229	ID_1334688	EDA	ALLELEID=1325582;CLNDISDB=MedGen:CN517202;CLNDN=not_provided;CLNHGVS=NC_000023.11:g.69616229G>T;CLNREVSTAT=criteria_provided,_single_submitter;CLNSIG=Uncertain_significance;CLNVC=single_nucleotide_variant;CLNVCSO=SO:0001483;GENEINFO=EDA:1896;MC=SO:0001623|5_prime_UTR_variant;ORIGIN=1
Public_PBMC	chrX	69616438	ID_179733	EDA	ALLELEID=176445;CLNDISDB=MONDO:MONDO:0010585,MedGen:C0162359,OMIM:305100,Orphanet:ORPHA181,SNOMED_CT:239007005;CLNDN=Hypohidrotic_X-linked_ectodermal_dysplasia;CLNHGVS=NC_000023.11:g.69616440_69616443dup;CLNREVSTAT=criteria_provided,_single_submitter;CLNSIG=Pathogenic;CLNVC=Duplication;CLNVCSO=SO:1000035;GENEINFO=EDA:1896;ORIGIN=1;RS=727505089
Public_PBMC	chrX	69616579	ID_44187	EDA	ALLELEID=53354;CLNDISDB=MONDO:MONDO:0010585,MedGen:C0162359,OMIM:305100,Orphanet:ORPHA181,SNOMED_CT:239007005;CLNDN=Hypohidrotic_X-linked_ectodermal_dysplasia;CLNHGVS=NC_000023.11:g.69616580dup;CLNREVSTAT=criteria_provided,_single_submitter;CLNSIG=Pathogenic;CLNVC=Duplication;CLNVCSO=SO:1000035;GENEINFO=EDA:1896;ORIGIN=1;RS=397516656
Public_PBMC	chrX	69616705	ID_178916	EDA	ALLELEID=176446;CLNDISDB=MONDO:MONDO:0010585,MedGen:C0162359,OMIM:305100,Orphanet:ORPHA181,SNOMED_CT:239007005;CLNDN=Hypohidrotic_X-linked_ectodermal_dysplasia;CLNHGVS=NC_000023.11:g.69616705G>A;CLNREVSTAT=criteria_provided,_single_submitter;CLNSIG=Pathogenic;CLNVC=single_nucleotide_variant;CLNVCSO=SO:0001483;GENEINFO=EDA:1896;MC=SO:0001575|splice_donor_variant;ORIGIN=1;RS=727504537
Public_PBMC	chrX	69616706	ID_193204	EDA	ALLELEID=190369;CLNDISDB=MedGen:CN517202;CLNDN=not_provided;CLNHGVS=NC_000023.11:g.69616706T>C;CLNREVSTAT=criteria_provided,_single_submitter;CLNSIG=Pathogenic;CLNVC=single_nucleotide_variant;CLNVCSO=SO:0001483;GENEINFO=EDA:1896;MC=SO:0001575|splice_donor_variant;ORIGIN=1;RS=727504814
Public_PBMC	chrX	69616706	ID_179360	EDA	ALLELEID=176324;CLNDISDB=MONDO:MONDO:0010585,MedGen:C0162359,OMIM:305100,Orphanet:ORPHA181,SNOMED_CT:239007005;CLNDN=Hypohidrotic_X-linked_ectodermal_dysplasia;CLNHGVS=NC_000023.11:g.69616706T>G;CLNREVSTAT=criteria_provided,_single_submitter;CLNSIG=Pathogenic;CLNVC=single_nucleotide_variant;CLNVCSO=SO:0001483;GENEINFO=EDA:1896;MC=SO:0001575|splice_donor_variant;ORIGIN=1;RS=727504814
Public_PBMC	chrX	69616707	ID_574959	EDA	ALLELEID=574870;CLNDISDB=MONDO:MONDO:0010585,MedGen:C0162359,OMIM:305100,Orphanet:ORPHA181,SNOMED_CT:239007005;CLNDN=Hypohidrotic_X-linked_ectodermal_dysplasia;CLNHGVS=NC_000023.11:g.69616708dup;CLNREVSTAT=criteria_provided,_single_submitter;CLNSIG=Pathogenic;CLNVC=Duplication;CLNVCSO=SO:1000035;GENEINFO=EDA:1896;MC=SO:0001627|intron_variant;ORIGIN=1;RS=1569272528
Public_PBMC	chrX	69616709	ID_853993	EDA	ALLELEID=853044;CLNDISDB=MONDO:MONDO:0010585,MedGen:C0162359,OMIM:305100,Orphanet:ORPHA181,SNOMED_CT:239007005;CLNDN=Hypohidrotic_X-linked_ectodermal_dysplasia;CLNHGVS=NC_000023.11:g.69616709G>C;CLNREVSTAT=criteria_provided,_single_submitter;CLNSIG=Uncertain_significance;CLNVC=single_nucleotide_variant;CLNVCSO=SO:0001483;GENEINFO=EDA:1896;MC=SO:0001627|intron_variant;ORIGIN=1;RS=1931970978
Public_PBMC	chr2	108988971	ID_330714	EDAR	ALLELEID=283549;CLNDISDB=Human_Phenotype_Ontology:HP:0007607,MONDO:MONDO:0016535,MedGen:CN236709,Orphanet:ORPHA238468|MedGen:CN239335;CLNDN=Hypohidrotic_ectodermal_dysplasia|Hypohidrotic_Ectodermal_Dysplasia,_Dominant;CLNHGVS=NC_000002.12:g.108988971T>G;CLNREVSTAT=criteria_provided,_single_submitter;CLNSIG=Uncertain_significance;CLNVC=single_nucleotide_variant;CLNVCSO=SO:0001483;CLNVI=Illumina_Laboratory_Services,Illumina:664359;GENEINFO=RANBP2:5903|EDAR:10913;MC=SO:0001623|5_prime_UTR_variant;ORIGIN=1;RS=886054746
Public_PBMC	chr2	108989012	ID_894565	EDAR	ALLELEID=880831;CLNDISDB=Human_Phenotype_Ontology:HP:0007607,MONDO:MONDO:0016535,MedGen:CN236709,Orphanet:ORPHA238468;CLNDN=Hypohidrotic_ectodermal_dysplasia;CLNHGVS=NC_000002.12:g.108989012G>C;CLNREVSTAT=criteria_provided,_single_submitter;CLNSIG=Uncertain_significance;CLNVC=single_nucleotide_variant;CLNVCSO=SO:0001483;CLNVI=Illumina_Laboratory_Services,Illumina:927270;GENEINFO=RANBP2:5903|EDAR:10913;MC=SO:0001623|5_prime_UTR_variant;ORIGIN=1;RS=1207037322
Public_PBMC	chr2	108989070	ID_330715	EDAR	ALLELEID=283550;CLNDISDB=Human_Phenotype_Ontology:HP:0007607,MONDO:MONDO:0016535,MedGen:CN236709,Orphanet:ORPHA238468|MedGen:CN239335;CLNDN=Hypohidrotic_ectodermal_dysplasia|Hypohidrotic_Ectodermal_Dysplasia,_Dominant;CLNHGVS=NC_000002.12:g.108989070C>A;CLNREVSTAT=criteria_provided,_single_submitter;CLNSIG=Uncertain_significance;CLNVC=single_nucleotide_variant;CLNVCSO=SO:0001483;CLNVI=Illumina_Laboratory_Services,Illumina:652438;GENEINFO=RANBP2:5903|EDAR:10913;MC=SO:0001623|5_prime_UTR_variant;ORIGIN=1;RS=886054747
Public_PBMC	chr2	108989167	ID_330717	EDAR	ALLELEID=282199;CLNDISDB=Human_Phenotype_Ontology:HP:0007607,MONDO:MONDO:0016535,MedGen:CN236709,Orphanet:ORPHA238468|MedGen:CN239335;CLNDN=Hypohidrotic_ectodermal_dysplasia|Hypohidrotic_Ectodermal_Dysplasia,_Dominant;CLNHGVS=NC_000002.12:g.108989167A>G;CLNREVSTAT=criteria_provided,_single_submitter;CLNSIG=Uncertain_significance;CLNVC=single_nucleotide_variant;CLNVCSO=SO:0001483;CLNVI=Illumina_Laboratory_Services,Illumina:814729;GENEINFO=RANBP2:5903|EDAR:10913;MC=SO:0001623|5_prime_UTR_variant;ORIGIN=1;RS=886054748
Public_PBMC	chr2	108989176	ID_330718	EDAR	ALLELEID=283675;CLNDISDB=Human_Phenotype_Ontology:HP:0007607,MONDO:MONDO:0016535,MedGen:CN236709,Orphanet:ORPHA238468|MedGen:CN239335;CLNDN=Hypohidrotic_ectodermal_dysplasia|Hypohidrotic_Ectodermal_Dysplasia,_Dominant;CLNHGVS=NC_000002.12:g.108989176C>T;CLNREVSTAT=criteria_provided,_single_submitter;CLNSIG=Uncertain_significance;CLNVC=single_nucleotide_variant;CLNVCSO=SO:0001483;CLNVI=Illumina_Laboratory_Services,Illumina:813076;GENEINFO=RANBP2:5903|EDAR:10913;MC=SO:0001623|5_prime_UTR_variant;ORIGIN=1;RS=886054749
Public_PBMC	chr2	108989179	ID_330719	EDAR	ALLELEID=283551;CLNDISDB=Human_Phenotype_Ontology:HP:0007607,MONDO:MONDO:0016535,MedGen:CN236709,Orphanet:ORPHA238468|MedGen:CN239335;CLNDN=Hypohidrotic_ectodermal_dysplasia|Hypohidrotic_Ectodermal_Dysplasia,_Dominant;CLNHGVS=NC_000002.12:g.108989179G>A;CLNREVSTAT=criteria_provided,_single_submitter;CLNSIG=Uncertain_significance;CLNVC=single_nucleotide_variant;CLNVCSO=SO:0001483;CLNVI=Illumina_Laboratory_Services,Illumina:204946;GENEINFO=RANBP2:5903|EDAR:10913;MC=SO:0001623|5_prime_UTR_variant;ORIGIN=1;RS=529174103
Public_PBMC	chr2	108989197	ID_893143	EDAR	ALLELEID=880832;CLNDISDB=Human_Phenotype_Ontology:HP:0007607,MONDO:MONDO:0016535,MedGen:CN236709,Orphanet:ORPHA238468;CLNDN=Hypohidrotic_ectodermal_dysplasia;CLNHGVS=NC_000002.12:g.108989197G>A;CLNREVSTAT=criteria_provided,_single_submitter;CLNSIG=Uncertain_significance;CLNVC=single_nucleotide_variant;CLNVCSO=SO:0001483;CLNVI=Illumina_Laboratory_Services,Illumina:862393;GENEINFO=RANBP2:5903|EDAR:10913;MC=SO:0001623|5_prime_UTR_variant;ORIGIN=1;RS=970357940
Public_PBMC	chr2	108989289	ID_330720	EDAR	ALLELEID=282214;CLNDISDB=MedGen:CN239335;CLNDN=Hypohidrotic_Ectodermal_Dysplasia,_Dominant;CLNHGVS=NC_000002.12:g.108989289C>T;CLNREVSTAT=criteria_provided,_single_submitter;CLNSIG=Uncertain_significance;CLNVC=single_nucleotide_variant;CLNVCSO=SO:0001483;CLNVI=Illumina_Laboratory_Services,Illumina:718399;GENEINFO=RANBP2:5903|EDAR:10913;ORIGIN=1;RS=886054750
Public_PBMC	chr2	108989335	ID_330722	EDAR	ALLELEID=282223;CLNDISDB=MedGen:CN239335;CLNDN=Hypohidrotic_Ectodermal_Dysplasia,_Dominant;CLNHGVS=NC_000002.12:g.108989335A>G;CLNREVSTAT=criteria_provided,_single_submitter;CLNSIG=Uncertain_significance;CLNVC=single_nucleotide_variant;CLNVCSO=SO:0001483;CLNVI=Illumina_Laboratory_Services,Illumina:678240;GENEINFO=RANBP2:5903|EDAR:10913;ORIGIN=1;RS=886054751
Public_PBMC	chr2	108989355	ID_330723	EDAR	AF_TGP=0.00020;ALLELEID=281539;CLNDISDB=MedGen:CN239335;CLNDN=Hypohidrotic_Ectodermal_Dysplasia,_Dominant;CLNHGVS=NC_000002.12:g.108989355T>C;CLNREVSTAT=criteria_provided,_single_submitter;CLNSIG=Uncertain_significance;CLNVC=single_nucleotide_variant;CLNVCSO=SO:0001483;CLNVI=Illumina_Laboratory_Services,Illumina:604191;GENEINFO=RANBP2:5903|EDAR:10913;ORIGIN=1;RS=571395857
Public_PBMC	chr8	143942331	ID_586326	EEF1D	ALLELEID=577052;CLNDISDB=MedGen:CN517202;CLNDN=not_provided;CLNHGVS=NC_000008.11:g.143942331_143942403delinsGT;CLNREVSTAT=criteria_provided,_single_submitter;CLNSIG=Uncertain_significance;CLNVC=Indel;CLNVCSO=SO:1000032;GENEINFO=PLEC:5339;MC=SO:0001575|splice_donor_variant,SO:0001627|intron_variant;ORIGIN=1;RS=1564189462
Public_PBMC	chr11	65553163	ID_1470100	EHBP1L1	ALLELEID=1375943;CLNDISDB=MONDO:MONDO:0011018,MedGen:C1832594,OMIM:601216,Orphanet:ORPHA2899;CLNDN=Brachyolmia-amelogenesis_imperfecta_syndrome;CLNHGVS=NC_000011.10:g.65553163C>T;CLNREVSTAT=criteria_provided,_single_submitter;CLNSIG=Likely_pathogenic;CLNVC=single_nucleotide_variant;CLNVCSO=SO:0001483;GENEINFO=LTBP3:4054;MC=SO:0001575|splice_donor_variant;ORIGIN=1
Public_PBMC	chr11	65553264	ID_1497119	EHBP1L1	ALLELEID=1475740;CLNDISDB=MONDO:MONDO:0011018,MedGen:C1832594,OMIM:601216,Orphanet:ORPHA2899;CLNDN=Brachyolmia-amelogenesis_imperfecta_syndrome;CLNHGVS=NC_000011.10:g.65553264G>A;CLNREVSTAT=criteria_provided,_single_submitter;CLNSIG=Uncertain_significance;CLNVC=single_nucleotide_variant;CLNVCSO=SO:0001483;GENEINFO=LTBP3:4054;MC=SO:0001627|intron_variant;ORIGIN=1
Public_PBMC	chr11	65553422	ID_1467980	EHBP1L1	ALLELEID=1462362;CLNDISDB=MONDO:MONDO:0011018,MedGen:C1832594,OMIM:601216,Orphanet:ORPHA2899;CLNDN=Brachyolmia-amelogenesis_imperfecta_syndrome;CLNHGVS=NC_000011.10:g.65553422C>T;CLNREVSTAT=criteria_provided,_single_submitter;CLNSIG=Uncertain_significance;CLNVC=single_nucleotide_variant;CLNVCSO=SO:0001483;GENEINFO=LTBP3:4054;MC=SO:0001627|intron_variant;ORIGIN=1
Public_PBMC	chr19	39480554	ID_1423153	EID2	ALLELEID=1425432;CLNDISDB=MedGen:CN517202;CLNDN=not_provided;CLNHGVS=NC_000019.10:g.39480554G>C;CLNREVSTAT=criteria_provided,_single_submitter;CLNSIG=Uncertain_significance;CLNVC=single_nucleotide_variant;CLNVCSO=SO:0001483;GENEINFO=TIMM50:92609;ORIGIN=1
Public_PBMC	chr19	39480559	ID_1522796	EID2	ALLELEID=1459990;CLNDISDB=MedGen:CN517202;CLNDN=not_provided;CLNHGVS=NC_000019.10:g.39480559A>C;CLNREVSTAT=criteria_provided,_single_submitter;CLNSIG=Uncertain_significance;CLNVC=single_nucleotide_variant;CLNVCSO=SO:0001483;GENEINFO=TIMM50:92609;ORIGIN=1
Public_PBMC	chr19	39480570	ID_1446078	EID2	ALLELEID=1390908;CLNDISDB=MedGen:CN517202;CLNDN=not_provided;CLNHGVS=NC_000019.10:g.39480570A>G;CLNREVSTAT=criteria_provided,_single_submitter;CLNSIG=Uncertain_significance;CLNVC=single_nucleotide_variant;CLNVCSO=SO:0001483;GENEINFO=TIMM50:92609;ORIGIN=1
Public_PBMC	chr19	39480586	ID_1500607	EID2	ALLELEID=1501530;CLNDISDB=MedGen:CN517202;CLNDN=not_provided;CLNHGVS=NC_000019.10:g.39480586C>A;CLNREVSTAT=criteria_provided,_single_submitter;CLNSIG=Uncertain_significance;CLNVC=single_nucleotide_variant;CLNVCSO=SO:0001483;GENEINFO=TIMM50:92609;ORIGIN=1
Public_PBMC	chr19	39480596	ID_1464470	EID2	ALLELEID=1446015;CLNDISDB=MedGen:CN517202;CLNDN=not_provided;CLNHGVS=NC_000019.10:g.39480596G>A;CLNREVSTAT=criteria_provided,_single_submitter;CLNSIG=Uncertain_significance;CLNVC=single_nucleotide_variant;CLNVCSO=SO:0001483;GENEINFO=TIMM50:92609;ORIGIN=1
Public_PBMC	chr19	39480600	ID_1373879	EID2	ALLELEID=1379017;CLNDISDB=MedGen:CN517202;CLNDN=not_provided;CLNHGVS=NC_000019.10:g.39480600T>A;CLNREVSTAT=criteria_provided,_single_submitter;CLNSIG=Uncertain_significance;CLNVC=single_nucleotide_variant;CLNVCSO=SO:0001483;GENEINFO=TIMM50:92609;ORIGIN=1
Public_PBMC	chr19	39480630	ID_1350827	EID2	ALLELEID=1492415;CLNDISDB=MedGen:CN517202;CLNDN=not_provided;CLNHGVS=NC_000019.10:g.39480630C>T;CLNREVSTAT=criteria_provided,_single_submitter;CLNSIG=Uncertain_significance;CLNVC=single_nucleotide_variant;CLNVCSO=SO:0001483;GENEINFO=TIMM50:92609;ORIGIN=1
Public_PBMC	chr19	39480638	ID_1481244	EID2	ALLELEID=1451682;CLNDISDB=MedGen:CN517202;CLNDN=not_provided;CLNHGVS=NC_000019.10:g.39480638C>A;CLNREVSTAT=criteria_provided,_single_submitter;CLNSIG=Uncertain_significance;CLNVC=single_nucleotide_variant;CLNVCSO=SO:0001483;GENEINFO=TIMM50:92609;ORIGIN=1
Public_PBMC	chr19	39480663	ID_1372796	EID2	ALLELEID=1440174;CLNDISDB=MedGen:CN517202;CLNDN=not_provided;CLNHGVS=NC_000019.10:g.39480663A>T;CLNREVSTAT=criteria_provided,_single_submitter;CLNSIG=Uncertain_significance;CLNVC=single_nucleotide_variant;CLNVCSO=SO:0001483;GENEINFO=TIMM50:92609;ORIGIN=1
Public_PBMC	chr19	39480664	ID_1430050	EID2	ALLELEID=1392972;CLNDISDB=MedGen:CN517202;CLNDN=not_provided;CLNHGVS=NC_000019.10:g.39480664G>T;CLNREVSTAT=criteria_provided,_single_submitter;CLNSIG=Uncertain_significance;CLNVC=single_nucleotide_variant;CLNVCSO=SO:0001483;GENEINFO=TIMM50:92609;ORIGIN=1
Public_PBMC	chr19	39480666	ID_1444537	EID2	ALLELEID=1388501;CLNDISDB=MedGen:CN517202;CLNDN=not_provided;CLNHGVS=NC_000019.10:g.39480666T>G;CLNREVSTAT=criteria_provided,_single_submitter;CLNSIG=Uncertain_significance;CLNVC=single_nucleotide_variant;CLNVCSO=SO:0001483;GENEINFO=TIMM50:92609;ORIGIN=1
Public_PBMC	chr19	39480669	ID_1514456	EID2	ALLELEID=1485499;CLNDISDB=MedGen:CN517202;CLNDN=not_provided;CLNHGVS=NC_000019.10:g.39480669C>T;CLNREVSTAT=criteria_provided,_single_submitter;CLNSIG=Uncertain_significance;CLNVC=single_nucleotide_variant;CLNVCSO=SO:0001483;GENEINFO=TIMM50:92609;ORIGIN=1
Public_PBMC	chr19	39480686	ID_1405822	EID2	ALLELEID=1493084;CLNDISDB=MedGen:CN517202;CLNDN=not_provided;CLNHGVS=NC_000019.10:g.39480686A>G;CLNREVSTAT=criteria_provided,_single_submitter;CLNSIG=Uncertain_significance;CLNVC=single_nucleotide_variant;CLNVCSO=SO:0001483;GENEINFO=TIMM50:92609;ORIGIN=1
Public_PBMC	chr19	39480691	ID_1433202	EID2	ALLELEID=1493776;CLNDISDB=MedGen:CN517202;CLNDN=not_provided;CLNHGVS=NC_000019.10:g.39480691A>T;CLNREVSTAT=criteria_provided,_single_submitter;CLNSIG=Uncertain_significance;CLNVC=single_nucleotide_variant;CLNVCSO=SO:0001483;GENEINFO=TIMM50:92609;ORIGIN=1
Public_PBMC	chr19	39480732	ID_1403567	EID2	ALLELEID=1470789;CLNDISDB=MedGen:CN517202;CLNDN=not_provided;CLNHGVS=NC_000019.10:g.39480732C>T;CLNREVSTAT=criteria_provided,_single_submitter;CLNSIG=Uncertain_significance;CLNVC=single_nucleotide_variant;CLNVCSO=SO:0001483;GENEINFO=TIMM50:92609;ORIGIN=1
Public_PBMC	chr19	39480737	ID_1369940	EID2	ALLELEID=1437646;CLNDISDB=MedGen:CN517202;CLNDN=not_provided;CLNHGVS=NC_000019.10:g.39480737G>A;CLNREVSTAT=criteria_provided,_single_submitter;CLNSIG=Uncertain_significance;CLNVC=single_nucleotide_variant;CLNVCSO=SO:0001483;GENEINFO=TIMM50:92609;ORIGIN=1
Public_PBMC	chr19	39480740	ID_1377639	EID2	ALLELEID=1473308;CLNDISDB=MedGen:CN517202;CLNDN=not_provided;CLNHGVS=NC_000019.10:g.39480740C>T;CLNREVSTAT=criteria_provided,_single_submitter;CLNSIG=Uncertain_significance;CLNVC=single_nucleotide_variant;CLNVCSO=SO:0001483;GENEINFO=TIMM50:92609;ORIGIN=1
Public_PBMC	chr19	39480743	ID_1464971	EID2	ALLELEID=1514682;CLNDISDB=MedGen:CN517202;CLNDN=not_provided;CLNHGVS=NC_000019.10:g.39480743T>C;CLNREVSTAT=criteria_provided,_single_submitter;CLNSIG=Uncertain_significance;CLNVC=single_nucleotide_variant;CLNVCSO=SO:0001483;GENEINFO=TIMM50:92609;ORIGIN=1
Public_PBMC	chr19	39480758	ID_1363297	EID2	ALLELEID=1489157;CLNDISDB=MedGen:CN517202;CLNDN=not_provided;CLNHGVS=NC_000019.10:g.39480758C>T;CLNREVSTAT=criteria_provided,_single_submitter;CLNSIG=Uncertain_significance;CLNVC=single_nucleotide_variant;CLNVCSO=SO:0001483;GENEINFO=TIMM50:92609;ORIGIN=1
Public_PBMC	chr19	39480776	ID_1386693	EID2	ALLELEID=1357820;CLNDISDB=MedGen:CN517202;CLNDN=not_provided;CLNHGVS=NC_000019.10:g.39480776G>A;CLNREVSTAT=criteria_provided,_single_submitter;CLNSIG=Uncertain_significance;CLNVC=single_nucleotide_variant;CLNVCSO=SO:0001483;GENEINFO=TIMM50:92609;ORIGIN=1
Public_PBMC	chr19	39480776	ID_1428814	EID2	ALLELEID=1457778;CLNDISDB=MedGen:CN517202;CLNDN=not_provided;CLNHGVS=NC_000019.10:g.39480778_39480788del;CLNREVSTAT=criteria_provided,_single_submitter;CLNSIG=Uncertain_significance;CLNVC=Deletion;CLNVCSO=SO:0000159;GENEINFO=TIMM50:92609;ORIGIN=1
Public_PBMC	chr19	39480780	ID_1461189	EID2	ALLELEID=1498020;CLNDISDB=MedGen:CN517202;CLNDN=not_provided;CLNHGVS=NC_000019.10:g.39480780C>T;CLNREVSTAT=criteria_provided,_single_submitter;CLNSIG=Uncertain_significance;CLNVC=single_nucleotide_variant;CLNVCSO=SO:0001483;GENEINFO=TIMM50:92609;ORIGIN=1
Public_PBMC	chr19	39480794	ID_1002424	EID2	ALLELEID=998587;CLNDISDB=MedGen:CN517202;CLNDN=not_provided;CLNHGVS=NC_000019.10:g.39480799_39480803del;CLNREVSTAT=criteria_provided,_single_submitter;CLNSIG=Uncertain_significance;CLNVC=Deletion;CLNVCSO=SO:0000159;CLNVI=Invitae:2269099;GENEINFO=TIMM50:92609;ORIGIN=1;RS=1473961976
Public_PBMC	chr19	39480801	ID_1488335	EID2	ALLELEID=1505043;CLNDISDB=MedGen:CN517202;CLNDN=not_provided;CLNHGVS=NC_000019.10:g.39480801C>T;CLNREVSTAT=criteria_provided,_single_submitter;CLNSIG=Uncertain_significance;CLNVC=single_nucleotide_variant;CLNVCSO=SO:0001483;GENEINFO=TIMM50:92609;ORIGIN=1
Public_PBMC	chr19	39480819	ID_1393707	EID2	ALLELEID=1399559;CLNDISDB=MedGen:CN517202;CLNDN=not_provided;CLNHGVS=NC_000019.10:g.39480819A>G;CLNREVSTAT=criteria_provided,_single_submitter;CLNSIG=Uncertain_significance;CLNVC=single_nucleotide_variant;CLNVCSO=SO:0001483;GENEINFO=TIMM50:92609;ORIGIN=1
Public_PBMC	chr19	39480831	ID_811457	EID2	ALLELEID=800133;CLNDISDB=MONDO:MONDO:0044724,MedGen:C4540171,OMIM:617698,Orphanet:ORPHA505216;CLNDN=3-methylglutaconic_aciduria_type_9;CLNHGVS=NC_000019.10:g.39480831G>A;CLNREVSTAT=criteria_provided,_single_submitter;CLNSIG=Uncertain_significance;CLNVC=single_nucleotide_variant;CLNVCSO=SO:0001483;CLNVI=ARUP_Laboratories,_Molecular_Genetics_and_Genomics,ARUP_Laboratories:2323166;ORIGIN=1;RS=1600735654
Public_PBMC	chr19	38564958	ID_199214	EIF3K	ALLELEID=196373;CLNDISDB=MedGen:CN517202;CLNDN=not_provided;CLNHGVS=NC_000019.10:g.38564958G>T;CLNREVSTAT=criteria_provided,_single_submitter;CLNSIG=Pathogenic;CLNVC=single_nucleotide_variant;CLNVCSO=SO:0001483;GENEINFO=RYR1:6261;MC=SO:0001574|splice_acceptor_variant;ORIGIN=1;RS=794727984
Public_PBMC	chr19	38565772	ID_590431	EIF3K	ALLELEID=581650;CLNDISDB=MedGen:CN517202;CLNDN=not_provided;CLNHGVS=NC_000019.10:g.38565772G>A;CLNREVSTAT=criteria_provided,_single_submitter;CLNSIG=Pathogenic;CLNVC=single_nucleotide_variant;CLNVCSO=SO:0001483;GENEINFO=RYR1:6261;MC=SO:0001575|splice_donor_variant;ORIGIN=1;RS=1568584452
Public_PBMC	chr19	38565785	ID_329129	EIF3K	ALLELEID=333453;CLNDISDB=Human_Phenotype_Ontology:HP:0002047,Human_Phenotype_Ontology:HP:0004896,MONDO:MONDO:0018493,MedGen:C0024591,OMIM:PS145600,Orphanet:ORPHA423|MONDO:MONDO:0007294,MedGen:C0751951,OMIM:117000,Orphanet:ORPHA597,SNOMED_CT:43152001|MONDO:MONDO:0018948,MedGen:C0270962,Orphanet:ORPHA598|MedGen:C2674259;CLNDN=Malignant_hyperthermia_of_anesthesia|Central_core_myopathy|Multiminicore_myopathy|Neuromuscular_disease,_congenital,_with_uniform_type_1_fiber;CLNHGVS=NC_000019.10:g.38565785C>A;CLNREVSTAT=criteria_provided,_single_submitter;CLNSIG=Uncertain_significance;CLNVC=single_nucleotide_variant;CLNVCSO=SO:0001483;CLNVI=Illumina_Laboratory_Services,Illumina:575006;GENEINFO=RYR1:6261;MC=SO:0001627|intron_variant;ORIGIN=1;RS=771599721
Public_PBMC	chr19	38565785	ID_1485334	EIF3K	ALLELEID=1394060;CLNDISDB=MedGen:CN239331;CLNDN=RYR1-Related_Disorders;CLNHGVS=NC_000019.10:g.38565785C>T;CLNREVSTAT=criteria_provided,_single_submitter;CLNSIG=Uncertain_significance;CLNVC=single_nucleotide_variant;CLNVCSO=SO:0001483;GENEINFO=RYR1:6261;MC=SO:0001627|intron_variant;ORIGIN=1
Public_PBMC	chr19	38583494	ID_12987	EIF3K	ALLELEID=28026;CLNDISDB=Human_Phenotype_Ontology:HP:0003789,Human_Phenotype_Ontology:HP:0003804,MONDO:MONDO:0009712,MedGen:C1850674,OMIM:255320,Orphanet:ORPHA98905|MedGen:CN517202;CLNDN=Congenital_multicore_myopathy_with_external_ophthalmoplegia|not_provided;CLNHGVS=NC_000019.10:g.38583494A>G;CLNREVSTAT=no_assertion_criteria_provided;CLNSIG=Pathogenic;CLNVC=single_nucleotide_variant;CLNVCSO=SO:0001483;CLNVI=OMIM_Allelic_Variant:180901.0025;GENEINFO=RYR1:6261;MC=SO:0001627|intron_variant;ORIGIN=1;RS=193922886
Public_PBMC	chr19	38583495	ID_590464	EIF3K	ALLELEID=581682;CLNDISDB=MedGen:CN517202;CLNDN=not_provided;CLNHGVS=NC_000019.10:g.38583495T>C;CLNREVSTAT=criteria_provided,_single_submitter;CLNSIG=Uncertain_significance;CLNVC=single_nucleotide_variant;CLNVCSO=SO:0001483;GENEINFO=RYR1:6261;MC=SO:0001627|intron_variant;ORIGIN=1;RS=867338086
Public_PBMC	chr12	52567169	ID_66968	EIF4B	ALLELEID=77865;CLNDISDB=MONDO:MONDO:0020717,MedGen:C1860238,OMIM:194300|MedGen:CN517202;CLNDN=Autosomal_dominant_woolly_hair|not_provided;CLNHGVS=NC_000012.12:g.52567169C>T;CLNREVSTAT=no_assertion_criteria_provided;CLNSIG=Pathogenic;CLNVC=single_nucleotide_variant;CLNVCSO=SO:0001483;CLNVI=OMIM_Allelic_Variant:608248.0002;GENEINFO=KRT74:121391;MC=SO:0001574|splice_acceptor_variant;ORIGIN=1;RS=267607478
Public_PBMC	chr3	71784953	ID_1202600	EIF4E3	ALLELEID=1192602;CLNDISDB=MONDO:MONDO:0002145,MedGen:C0036875,Orphanet:ORPHA90771;CLNDN=Difference_of_sexual_differentiation;CLNHGVS=NC_000003.12:g.71784953T>C;CLNREVSTAT=no_assertion_criteria_provided;CLNSIG=Uncertain_significance;CLNVC=single_nucleotide_variant;CLNVCSO=SO:0001483;GENEINFO=PROK2:60675;MC=SO:0001627|intron_variant;ORIGIN=0
Public_PBMC	chr3	71785054	ID_1304884	EIF4E3	ALLELEID=1295159;CLNDISDB=MedGen:CN517202;CLNDN=not_provided;CLNHGVS=NC_000003.12:g.71785054G>T;CLNREVSTAT=criteria_provided,_single_submitter;CLNSIG=Uncertain_significance;CLNVC=single_nucleotide_variant;CLNVCSO=SO:0001483;GENEINFO=PROK2:60675;MC=SO:0001623|5_prime_UTR_variant;ORIGIN=1
Public_PBMC	chr1	21290752	ID_9134	EIF4G3	ALLELEID=24173;CLNDISDB=.;CLNDN=Hypertension,_essential,_susceptibility_to;CLNHGVS=NC_000001.11:g.21290752G>T;CLNREVSTAT=no_assertion_criteria_provided;CLNSIG=risk_factor;CLNVC=single_nucleotide_variant;CLNVCSO=SO:0001483;CLNVI=OMIM_Allelic_Variant:600423.0002;GENEINFO=ECE1:1889;MC=SO:0001627|intron_variant;ORIGIN=1
Public_PBMC	chr1	23825355	ID_555710	ELOA	ALLELEID=541157;CLNDISDB=MONDO:MONDO:0009520,MedGen:C0268601,OMIM:246450,Orphanet:ORPHA20,SNOMED_CT:124611007;CLNDN=Deficiency_of_hydroxymethylglutaryl-CoA_lyase;CLNHGVS=NC_000001.11:g.23825355C>A;CLNREVSTAT=criteria_provided,_single_submitter;CLNSIG=Likely_pathogenic;CLNVC=single_nucleotide_variant;CLNVCSO=SO:0001483;GENEINFO=HMGCL:3155;MC=SO:0001575|splice_donor_variant;ORIGIN=0;RS=1324641233
Public_PBMC	chr1	23825456	ID_296856	ELOA	ALLELEID=281919;CLNDISDB=MONDO:MONDO:0009520,MedGen:C0268601,OMIM:246450,Orphanet:ORPHA20,SNOMED_CT:124611007;CLNDN=Deficiency_of_hydroxymethylglutaryl-CoA_lyase;CLNHGVS=NC_000001.11:g.23825456C>G;CLNREVSTAT=criteria_provided,_single_submitter;CLNSIG=Uncertain_significance;CLNVC=single_nucleotide_variant;CLNVCSO=SO:0001483;CLNVI=Illumina_Laboratory_Services,Illumina:277440;GENEINFO=HMGCL:3155;ORIGIN=1;RS=886046315
Public_PBMC	chr10	96271349	ID_5507	ENTPD1	ALLELEID=20546;CLNDISDB=MONDO:MONDO:0013289,MedGen:C3150752,OMIM:613502;CLNDN=Agammaglobulinemia_4,_autosomal_recessive;CLNHGVS=NC_000010.11:g.96271349T>A;CLNREVSTAT=no_assertion_criteria_provided;CLNSIG=Pathogenic;CLNVC=single_nucleotide_variant;CLNVCSO=SO:0001483;CLNVI=OMIM_Allelic_Variant:604515.0001;GENEINFO=BLNK:29760;MC=SO:0001627|intron_variant;ORIGIN=1
Public_PBMC	chr19	45478610	ID_217868	ERCC1	ALLELEID=214523;CLNDISDB=MONDO:MONDO:0012332,MedGen:C1864761,OMIM:609698,Orphanet:ORPHA171706;CLNDN=Short_stature-delayed_bone_age_due_to_thyroid_hormone_metabolism_deficiency;CLNHGVS=NC_000019.10:g.45478610G>C;CLNREVSTAT=no_assertion_criteria_provided;CLNSIG=Pathogenic;CLNVC=single_nucleotide_variant;CLNVCSO=SO:0001483;GENEINFO=TRU-TCA1-1:7234;ORIGIN=8;RS=879255589
Public_PBMC	chr19	45770204	ID_810795	ERCC1	ALLELEID=799047;CLNDISDB=MONDO:MONDO:0008056,MedGen:C3250443,OMIM:160900,Orphanet:ORPHA273,SNOMED_CT:77956009;CLNDN=Steinert_myotonic_dystrophy_syndrome;CLNHGVS=NC_000019.10:g.45770207GCA[31];CLNREVSTAT=criteria_provided,_single_submitter;CLNSIG=Pathogenic;CLNVC=Microsatellite;CLNVCSO=SO:0000289;GENEINFO=DMPK:1760|LOC107075317:107075317|LOC109461477:109461477|DM1-AS:109729182;MC=SO:0001624|3_prime_UTR_variant;ORIGIN=28
Public_PBMC	chr19	45770204	ID_810812	ERCC1	ALLELEID=799049;CLNDISDB=MONDO:MONDO:0008056,MedGen:C3250443,OMIM:160900,Orphanet:ORPHA273,SNOMED_CT:77956009;CLNDN=Steinert_myotonic_dystrophy_syndrome;CLNHGVS=NC_000019.10:g.45770207GCA[33];CLNREVSTAT=criteria_provided,_single_submitter;CLNSIG=Pathogenic;CLNVC=Microsatellite;CLNVCSO=SO:0000289;GENEINFO=DMPK:1760|LOC107075317:107075317|LOC109461477:109461477|DM1-AS:109729182;MC=SO:0001624|3_prime_UTR_variant;ORIGIN=28
Public_PBMC	chr19	45770204	ID_810799	ERCC1	ALLELEID=799050;CLNDISDB=MONDO:MONDO:0008056,MedGen:C3250443,OMIM:160900,Orphanet:ORPHA273,SNOMED_CT:77956009;CLNDN=Steinert_myotonic_dystrophy_syndrome;CLNHGVS=NC_000019.10:g.45770207GCA[34];CLNREVSTAT=criteria_provided,_single_submitter;CLNSIG=Pathogenic;CLNVC=Microsatellite;CLNVCSO=SO:0000289;GENEINFO=DMPK:1760|LOC107075317:107075317|LOC109461477:109461477|DM1-AS:109729182;MC=SO:0001624|3_prime_UTR_variant;ORIGIN=20
Public_PBMC	chr19	45770204	ID_810793	ERCC1	ALLELEID=799051;CLNDISDB=MONDO:MONDO:0008056,MedGen:C3250443,OMIM:160900,Orphanet:ORPHA273,SNOMED_CT:77956009;CLNDN=Steinert_myotonic_dystrophy_syndrome;CLNHGVS=NC_000019.10:g.45770207GCA[35];CLNREVSTAT=criteria_provided,_single_submitter;CLNSIG=Pathogenic;CLNVC=Microsatellite;CLNVCSO=SO:0000289;GENEINFO=DMPK:1760|LOC107075317:107075317|LOC109461477:109461477|DM1-AS:109729182;MC=SO:0001624|3_prime_UTR_variant;ORIGIN=28
Public_PBMC	chr19	45770204	ID_810822	ERCC1	ALLELEID=799052;CLNDISDB=MONDO:MONDO:0008056,MedGen:C3250443,OMIM:160900,Orphanet:ORPHA273,SNOMED_CT:77956009;CLNDN=Steinert_myotonic_dystrophy_syndrome;CLNHGVS=NC_000019.10:g.45770207GCA[36];CLNREVSTAT=criteria_provided,_single_submitter;CLNSIG=Pathogenic;CLNVC=Microsatellite;CLNVCSO=SO:0000289;GENEINFO=DMPK:1760|LOC107075317:107075317|LOC109461477:109461477|DM1-AS:109729182;MC=SO:0001624|3_prime_UTR_variant;ORIGIN=4
Public_PBMC	chr19	45770204	ID_810819	ERCC1	ALLELEID=799053;CLNDISDB=MONDO:MONDO:0008056,MedGen:C3250443,OMIM:160900,Orphanet:ORPHA273,SNOMED_CT:77956009;CLNDN=Steinert_myotonic_dystrophy_syndrome;CLNHGVS=NC_000019.10:g.45770207GCA[37];CLNREVSTAT=criteria_provided,_single_submitter;CLNSIG=Pathogenic;CLNVC=Microsatellite;CLNVCSO=SO:0000289;GENEINFO=DMPK:1760|LOC107075317:107075317|LOC109461477:109461477|DM1-AS:109729182;MC=SO:0001624|3_prime_UTR_variant;ORIGIN=20
Public_PBMC	chr19	45770204	ID_810786	ERCC1	ALLELEID=799054;CLNDISDB=MONDO:MONDO:0008056,MedGen:C3250443,OMIM:160900,Orphanet:ORPHA273,SNOMED_CT:77956009;CLNDN=Steinert_myotonic_dystrophy_syndrome;CLNHGVS=NC_000019.10:g.45770207GCA[38];CLNREVSTAT=criteria_provided,_single_submitter;CLNSIG=Pathogenic;CLNVC=Microsatellite;CLNVCSO=SO:0000289;GENEINFO=DMPK:1760|LOC107075317:107075317|LOC109461477:109461477|DM1-AS:109729182;MC=SO:0001624|3_prime_UTR_variant;ORIGIN=28
Public_PBMC	chr19	45770204	ID_810791	ERCC1	ALLELEID=799055;CLNDISDB=MONDO:MONDO:0008056,MedGen:C3250443,OMIM:160900,Orphanet:ORPHA273,SNOMED_CT:77956009;CLNDN=Steinert_myotonic_dystrophy_syndrome;CLNHGVS=NC_000019.10:g.45770207GCA[39];CLNREVSTAT=criteria_provided,_single_submitter;CLNSIG=Pathogenic;CLNVC=Microsatellite;CLNVCSO=SO:0000289;GENEINFO=DMPK:1760|LOC107075317:107075317|LOC109461477:109461477|DM1-AS:109729182;MC=SO:0001624|3_prime_UTR_variant;ORIGIN=20
Public_PBMC	chr19	45770204	ID_810800	ERCC1	ALLELEID=799056;CLNDISDB=MONDO:MONDO:0008056,MedGen:C3250443,OMIM:160900,Orphanet:ORPHA273,SNOMED_CT:77956009;CLNDN=Steinert_myotonic_dystrophy_syndrome;CLNHGVS=NC_000019.10:g.45770207GCA[40];CLNREVSTAT=criteria_provided,_single_submitter;CLNSIG=Pathogenic;CLNVC=Microsatellite;CLNVCSO=SO:0000289;GENEINFO=DMPK:1760|LOC107075317:107075317|LOC109461477:109461477|DM1-AS:109729182;MC=SO:0001624|3_prime_UTR_variant;ORIGIN=28
Public_PBMC	chr19	45770204	ID_810790	ERCC1	ALLELEID=799057;CLNDISDB=MONDO:MONDO:0008056,MedGen:C3250443,OMIM:160900,Orphanet:ORPHA273,SNOMED_CT:77956009;CLNDN=Steinert_myotonic_dystrophy_syndrome;CLNHGVS=NC_000019.10:g.45770207GCA[41];CLNREVSTAT=criteria_provided,_single_submitter;CLNSIG=Pathogenic;CLNVC=Microsatellite;CLNVCSO=SO:0000289;GENEINFO=DMPK:1760|LOC107075317:107075317|LOC109461477:109461477|DM1-AS:109729182;MC=SO:0001624|3_prime_UTR_variant;ORIGIN=20
Public_PBMC	chr19	45770204	ID_810820	ERCC1	ALLELEID=799058;CLNDISDB=MONDO:MONDO:0008056,MedGen:C3250443,OMIM:160900,Orphanet:ORPHA273,SNOMED_CT:77956009;CLNDN=Steinert_myotonic_dystrophy_syndrome;CLNHGVS=NC_000019.10:g.45770207GCA[42];CLNREVSTAT=criteria_provided,_single_submitter;CLNSIG=Pathogenic;CLNVC=Microsatellite;CLNVCSO=SO:0000289;GENEINFO=DMPK:1760|LOC107075317:107075317|LOC109461477:109461477|DM1-AS:109729182;MC=SO:0001624|3_prime_UTR_variant;ORIGIN=28
Public_PBMC	chr19	45770204	ID_810801	ERCC1	ALLELEID=799059;CLNDISDB=MONDO:MONDO:0008056,MedGen:C3250443,OMIM:160900,Orphanet:ORPHA273,SNOMED_CT:77956009;CLNDN=Steinert_myotonic_dystrophy_syndrome;CLNHGVS=NC_000019.10:g.45770207GCA[43];CLNREVSTAT=criteria_provided,_single_submitter;CLNSIG=Pathogenic;CLNVC=Microsatellite;CLNVCSO=SO:0000289;GENEINFO=DMPK:1760|LOC107075317:107075317|LOC109461477:109461477|DM1-AS:109729182;MC=SO:0001624|3_prime_UTR_variant;ORIGIN=28
Public_PBMC	chr19	45770204	ID_810792	ERCC1	ALLELEID=799060;CLNDISDB=MONDO:MONDO:0008056,MedGen:C3250443,OMIM:160900,Orphanet:ORPHA273,SNOMED_CT:77956009;CLNDN=Steinert_myotonic_dystrophy_syndrome;CLNHGVS=NC_000019.10:g.45770207GCA[44];CLNREVSTAT=criteria_provided,_single_submitter;CLNSIG=Pathogenic;CLNVC=Microsatellite;CLNVCSO=SO:0000289;GENEINFO=DMPK:1760|LOC107075317:107075317|LOC109461477:109461477|DM1-AS:109729182;MC=SO:0001624|3_prime_UTR_variant;ORIGIN=28
Public_PBMC	chr19	45770204	ID_810818	ERCC1	ALLELEID=799061;CLNDISDB=MONDO:MONDO:0008056,MedGen:C3250443,OMIM:160900,Orphanet:ORPHA273,SNOMED_CT:77956009;CLNDN=Steinert_myotonic_dystrophy_syndrome;CLNHGVS=NC_000019.10:g.45770207GCA[45];CLNREVSTAT=criteria_provided,_single_submitter;CLNSIG=Pathogenic;CLNVC=Microsatellite;CLNVCSO=SO:0000289;GENEINFO=DMPK:1760|LOC107075317:107075317|LOC109461477:109461477|DM1-AS:109729182;MC=SO:0001624|3_prime_UTR_variant;ORIGIN=12
Public_PBMC	chr19	45770204	ID_187987	ERCC1	ALLELEID=185881;CLNDISDB=MONDO:MONDO:0008056,MedGen:C3250443,OMIM:160900,Orphanet:ORPHA273,SNOMED_CT:77956009;CLNDN=Steinert_myotonic_dystrophy_syndrome;CLNHGVS=NC_000019.10:g.45770207GCA[46];CLNREVSTAT=criteria_provided,_single_submitter;CLNSIG=Pathogenic;CLNVC=Microsatellite;CLNVCSO=SO:0000289;CLNVI=Institute_of_Molecular,_Cell_and_Systems_Biology,_University_of_Glasgow:118;GENEINFO=DMPK:1760|LOC107075317:107075317|LOC109461477:109461477|DM1-AS:109729182;MC=SO:0001624|3_prime_UTR_variant;ORIGIN=21
Public_PBMC	chr19	45770204	ID_810796	ERCC1	ALLELEID=799062;CLNDISDB=MONDO:MONDO:0008056,MedGen:C3250443,OMIM:160900,Orphanet:ORPHA273,SNOMED_CT:77956009;CLNDN=Steinert_myotonic_dystrophy_syndrome;CLNHGVS=NC_000019.10:g.45770207GCA[47];CLNREVSTAT=criteria_provided,_single_submitter;CLNSIG=Pathogenic;CLNVC=Microsatellite;CLNVCSO=SO:0000289;GENEINFO=DMPK:1760|LOC107075317:107075317|LOC109461477:109461477|DM1-AS:109729182;MC=SO:0001624|3_prime_UTR_variant;ORIGIN=4
Public_PBMC	chr19	45770204	ID_810813	ERCC1	ALLELEID=799063;CLNDISDB=MONDO:MONDO:0008056,MedGen:C3250443,OMIM:160900,Orphanet:ORPHA273,SNOMED_CT:77956009;CLNDN=Steinert_myotonic_dystrophy_syndrome;CLNHGVS=NC_000019.10:g.45770207GCA[49];CLNREVSTAT=criteria_provided,_single_submitter;CLNSIG=Pathogenic;CLNVC=Microsatellite;CLNVCSO=SO:0000289;GENEINFO=DMPK:1760|LOC107075317:107075317|LOC109461477:109461477|DM1-AS:109729182;MC=SO:0001624|3_prime_UTR_variant;ORIGIN=28
Public_PBMC	chr19	45770204	ID_187992	ERCC1	ALLELEID=185887;CLNDISDB=MONDO:MONDO:0008056,MedGen:C3250443,OMIM:160900,Orphanet:ORPHA273,SNOMED_CT:77956009;CLNDN=Steinert_myotonic_dystrophy_syndrome;CLNHGVS=NC_000019.10:g.45770207GCA[50];CLNREVSTAT=no_assertion_criteria_provided;CLNSIG=Pathogenic;CLNVC=Microsatellite;CLNVCSO=SO:0000289;CLNVI=Institute_of_Molecular,_Cell_and_Systems_Biology,_University_of_Glasgow:1;GENEINFO=DMPK:1760|LOC107075317:107075317|LOC109461477:109461477|DM1-AS:109729182;MC=SO:0001624|3_prime_UTR_variant;ORIGIN=1
Public_PBMC	chr19	45770204	ID_810802	ERCC1	ALLELEID=799064;CLNDISDB=MONDO:MONDO:0008056,MedGen:C3250443,OMIM:160900,Orphanet:ORPHA273,SNOMED_CT:77956009;CLNDN=Steinert_myotonic_dystrophy_syndrome;CLNHGVS=NC_000019.10:g.45770207GCA[51];CLNREVSTAT=criteria_provided,_single_submitter;CLNSIG=Pathogenic;CLNVC=Microsatellite;CLNVCSO=SO:0000289;GENEINFO=DMPK:1760|LOC107075317:107075317|LOC109461477:109461477|DM1-AS:109729182;MC=SO:0001624|3_prime_UTR_variant;ORIGIN=4
Public_PBMC	chr19	45770204	ID_187997	ERCC1	ALLELEID=185889;CLNDISDB=MONDO:MONDO:0008056,MedGen:C3250443,OMIM:160900,Orphanet:ORPHA273,SNOMED_CT:77956009;CLNDN=Steinert_myotonic_dystrophy_syndrome;CLNHGVS=NC_000019.10:g.45770207GCA[52];CLNREVSTAT=criteria_provided,_single_submitter;CLNSIG=Pathogenic;CLNVC=Microsatellite;CLNVCSO=SO:0000289;CLNVI=Institute_of_Molecular,_Cell_and_Systems_Biology,_University_of_Glasgow:193_313;GENEINFO=DMPK:1760|LOC107075317:107075317|LOC109461477:109461477|DM1-AS:109729182;MC=SO:0001624|3_prime_UTR_variant;ORIGIN=21
Public_PBMC	chr19	45770204	ID_187998	ERCC1	ALLELEID=185892;CLNDISDB=MONDO:MONDO:0008056,MedGen:C3250443,OMIM:160900,Orphanet:ORPHA273,SNOMED_CT:77956009;CLNDN=Steinert_myotonic_dystrophy_syndrome;CLNHGVS=NC_000019.10:g.45770207GCA[53];CLNREVSTAT=criteria_provided,_single_submitter;CLNSIG=Pathogenic;CLNVC=Microsatellite;CLNVCSO=SO:0000289;CLNVI=Institute_of_Molecular,_Cell_and_Systems_Biology,_University_of_Glasgow:89;GENEINFO=DMPK:1760|LOC107075317:107075317|LOC109461477:109461477|DM1-AS:109729182;MC=SO:0001624|3_prime_UTR_variant;ORIGIN=13
Public_PBMC	chr19	45770204	ID_188001	ERCC1	ALLELEID=185895;CLNDISDB=MONDO:MONDO:0008056,MedGen:C3250443,OMIM:160900,Orphanet:ORPHA273,SNOMED_CT:77956009;CLNDN=Steinert_myotonic_dystrophy_syndrome;CLNHGVS=NC_000019.10:g.45770207GCA[54];CLNREVSTAT=criteria_provided,_single_submitter;CLNSIG=Pathogenic;CLNVC=Microsatellite;CLNVCSO=SO:0000289;CLNVI=Institute_of_Molecular,_Cell_and_Systems_Biology,_University_of_Glasgow:87;GENEINFO=DMPK:1760|LOC107075317:107075317|LOC109461477:109461477|DM1-AS:109729182;MC=SO:0001624|3_prime_UTR_variant;ORIGIN=13
Public_PBMC	chr19	45770204	ID_810806	ERCC1	ALLELEID=799065;CLNDISDB=MONDO:MONDO:0008056,MedGen:C3250443,OMIM:160900,Orphanet:ORPHA273,SNOMED_CT:77956009;CLNDN=Steinert_myotonic_dystrophy_syndrome;CLNHGVS=NC_000019.10:g.45770207GCA[55];CLNREVSTAT=criteria_provided,_single_submitter;CLNSIG=Pathogenic;CLNVC=Microsatellite;CLNVCSO=SO:0000289;GENEINFO=DMPK:1760|LOC107075317:107075317|LOC109461477:109461477|DM1-AS:109729182;MC=SO:0001624|3_prime_UTR_variant;ORIGIN=4
Public_PBMC	chr19	45770204	ID_188004	ERCC1	ALLELEID=185898;CLNDISDB=MONDO:MONDO:0008056,MedGen:C3250443,OMIM:160900,Orphanet:ORPHA273,SNOMED_CT:77956009;CLNDN=Steinert_myotonic_dystrophy_syndrome;CLNHGVS=NC_000019.10:g.45770207GCA[56];CLNREVSTAT=criteria_provided,_single_submitter;CLNSIG=Pathogenic;CLNVC=Microsatellite;CLNVCSO=SO:0000289;CLNVI=Institute_of_Molecular,_Cell_and_Systems_Biology,_University_of_Glasgow:4_86;GENEINFO=DMPK:1760|LOC107075317:107075317|LOC109461477:109461477|DM1-AS:109729182;MC=SO:0001624|3_prime_UTR_variant;ORIGIN=5
Public_PBMC	chr19	45770204	ID_810816	ERCC1	ALLELEID=799066;CLNDISDB=MONDO:MONDO:0008056,MedGen:C3250443,OMIM:160900,Orphanet:ORPHA273,SNOMED_CT:77956009;CLNDN=Steinert_myotonic_dystrophy_syndrome;CLNHGVS=NC_000019.10:g.45770207GCA[57];CLNREVSTAT=criteria_provided,_single_submitter;CLNSIG=Pathogenic;CLNVC=Microsatellite;CLNVCSO=SO:0000289;GENEINFO=DMPK:1760|LOC107075317:107075317|LOC109461477:109461477|DM1-AS:109729182;MC=SO:0001624|3_prime_UTR_variant;ORIGIN=20
Public_PBMC	chr19	45770204	ID_810821	ERCC1	ALLELEID=799067;CLNDISDB=MONDO:MONDO:0008056,MedGen:C3250443,OMIM:160900,Orphanet:ORPHA273,SNOMED_CT:77956009;CLNDN=Steinert_myotonic_dystrophy_syndrome;CLNHGVS=NC_000019.10:g.45770207GCA[58];CLNREVSTAT=criteria_provided,_single_submitter;CLNSIG=Pathogenic;CLNVC=Microsatellite;CLNVCSO=SO:0000289;GENEINFO=DMPK:1760|LOC107075317:107075317|LOC109461477:109461477|DM1-AS:109729182;MC=SO:0001624|3_prime_UTR_variant;ORIGIN=4
Public_PBMC	chr19	45770204	ID_188009	ERCC1	ALLELEID=185903;CLNDISDB=MONDO:MONDO:0008056,MedGen:C3250443,OMIM:160900,Orphanet:ORPHA273,SNOMED_CT:77956009;CLNDN=Steinert_myotonic_dystrophy_syndrome;CLNHGVS=NC_000019.10:g.45770207GCA[59];CLNREVSTAT=criteria_provided,_single_submitter;CLNSIG=Pathogenic;CLNVC=Microsatellite;CLNVCSO=SO:0000289;CLNVI=Institute_of_Molecular,_Cell_and_Systems_Biology,_University_of_Glasgow:119;GENEINFO=DMPK:1760|LOC107075317:107075317|LOC109461477:109461477|DM1-AS:109729182;MC=SO:0001624|3_prime_UTR_variant;ORIGIN=9
Public_PBMC	chr19	45770204	ID_188012	ERCC1	ALLELEID=185905;CLNDISDB=MONDO:MONDO:0008056,MedGen:C3250443,OMIM:160900,Orphanet:ORPHA273,SNOMED_CT:77956009;CLNDN=Steinert_myotonic_dystrophy_syndrome;CLNHGVS=NC_000019.10:g.45770207GCA[60];CLNREVSTAT=criteria_provided,_single_submitter;CLNSIG=Pathogenic;CLNVC=Microsatellite;CLNVCSO=SO:0000289;CLNVI=Institute_of_Molecular,_Cell_and_Systems_Biology,_University_of_Glasgow:170;GENEINFO=DMPK:1760|LOC107075317:107075317|LOC109461477:109461477|DM1-AS:109729182;MC=SO:0001624|3_prime_UTR_variant;ORIGIN=13
Public_PBMC	chr19	45770204	ID_810817	ERCC1	ALLELEID=799068;CLNDISDB=MONDO:MONDO:0008056,MedGen:C3250443,OMIM:160900,Orphanet:ORPHA273,SNOMED_CT:77956009;CLNDN=Steinert_myotonic_dystrophy_syndrome;CLNHGVS=NC_000019.10:g.45770207GCA[61];CLNREVSTAT=criteria_provided,_single_submitter;CLNSIG=Pathogenic;CLNVC=Microsatellite;CLNVCSO=SO:0000289;GENEINFO=DMPK:1760|LOC107075317:107075317|LOC109461477:109461477|DM1-AS:109729182;MC=SO:0001624|3_prime_UTR_variant;ORIGIN=16
Public_PBMC	chr19	45770204	ID_188015	ERCC1	ALLELEID=185907;CLNDISDB=MONDO:MONDO:0008056,MedGen:C3250443,OMIM:160900,Orphanet:ORPHA273,SNOMED_CT:77956009;CLNDN=Steinert_myotonic_dystrophy_syndrome;CLNHGVS=NC_000019.10:g.45770207GCA[62];CLNREVSTAT=no_assertion_criteria_provided;CLNSIG=Pathogenic;CLNVC=Microsatellite;CLNVCSO=SO:0000289;CLNVI=Institute_of_Molecular,_Cell_and_Systems_Biology,_University_of_Glasgow:9;GENEINFO=DMPK:1760|LOC107075317:107075317|LOC109461477:109461477|DM1-AS:109729182;MC=SO:0001624|3_prime_UTR_variant;ORIGIN=1
Public_PBMC	chr19	45770204	ID_188016	ERCC1	ALLELEID=185909;CLNDISDB=MONDO:MONDO:0008056,MedGen:C3250443,OMIM:160900,Orphanet:ORPHA273,SNOMED_CT:77956009;CLNDN=Steinert_myotonic_dystrophy_syndrome;CLNHGVS=NC_000019.10:g.45770207GCA[64];CLNREVSTAT=criteria_provided,_single_submitter;CLNSIG=Pathogenic;CLNVC=Microsatellite;CLNVCSO=SO:0000289;CLNVI=Institute_of_Molecular,_Cell_and_Systems_Biology,_University_of_Glasgow:7;GENEINFO=DMPK:1760|LOC107075317:107075317|LOC109461477:109461477|DM1-AS:109729182;MC=SO:0001624|3_prime_UTR_variant;ORIGIN=17
Public_PBMC	chr19	45770204	ID_188018	ERCC1	ALLELEID=185910;CLNDISDB=MONDO:MONDO:0008056,MedGen:C3250443,OMIM:160900,Orphanet:ORPHA273,SNOMED_CT:77956009;CLNDN=Steinert_myotonic_dystrophy_syndrome;CLNHGVS=NC_000019.10:g.45770207GCA[65];CLNREVSTAT=criteria_provided,_single_submitter;CLNSIG=Pathogenic;CLNVC=Microsatellite;CLNVCSO=SO:0000289;CLNVI=Institute_of_Molecular,_Cell_and_Systems_Biology,_University_of_Glasgow:220;GENEINFO=DMPK:1760|LOC107075317:107075317|LOC109461477:109461477|DM1-AS:109729182;MC=SO:0001624|3_prime_UTR_variant;ORIGIN=9
Public_PBMC	chr19	45770204	ID_188020	ERCC1	ALLELEID=185913;CLNDISDB=MONDO:MONDO:0008056,MedGen:C3250443,OMIM:160900,Orphanet:ORPHA273,SNOMED_CT:77956009;CLNDN=Steinert_myotonic_dystrophy_syndrome;CLNHGVS=NC_000019.10:g.45770207GCA[68];CLNREVSTAT=no_assertion_criteria_provided;CLNSIG=Pathogenic;CLNVC=Microsatellite;CLNVCSO=SO:0000289;CLNVI=Institute_of_Molecular,_Cell_and_Systems_Biology,_University_of_Glasgow:150;GENEINFO=DMPK:1760|LOC107075317:107075317|LOC109461477:109461477|DM1-AS:109729182;MC=SO:0001624|3_prime_UTR_variant;ORIGIN=1
Public_PBMC	chr19	45770204	ID_188022	ERCC1	ALLELEID=185914;CLNDISDB=MONDO:MONDO:0008056,MedGen:C3250443,OMIM:160900,Orphanet:ORPHA273,SNOMED_CT:77956009;CLNDN=Steinert_myotonic_dystrophy_syndrome;CLNHGVS=NC_000019.10:g.45770207GCA[69];CLNREVSTAT=criteria_provided,_single_submitter;CLNSIG=Pathogenic;CLNVC=Microsatellite;CLNVCSO=SO:0000289;CLNVI=Institute_of_Molecular,_Cell_and_Systems_Biology,_University_of_Glasgow:323_5;GENEINFO=DMPK:1760|LOC107075317:107075317|LOC109461477:109461477|DM1-AS:109729182;MC=SO:0001624|3_prime_UTR_variant;ORIGIN=9
Public_PBMC	chr19	45770204	ID_188023	ERCC1	ALLELEID=185915;CLNDISDB=MONDO:MONDO:0008056,MedGen:C3250443,OMIM:160900,Orphanet:ORPHA273,SNOMED_CT:77956009;CLNDN=Steinert_myotonic_dystrophy_syndrome;CLNHGVS=NC_000019.10:g.45770207GCA[71];CLNREVSTAT=criteria_provided,_single_submitter;CLNSIG=Pathogenic;CLNVC=Microsatellite;CLNVCSO=SO:0000289;CLNVI=Institute_of_Molecular,_Cell_and_Systems_Biology,_University_of_Glasgow:2;GENEINFO=DMPK:1760|LOC107075317:107075317|LOC109461477:109461477|DM1-AS:109729182;MC=SO:0001624|3_prime_UTR_variant;ORIGIN=17
Public_PBMC	chr19	45770204	ID_188024	ERCC1	ALLELEID=185917;CLNDISDB=MONDO:MONDO:0008056,MedGen:C3250443,OMIM:160900,Orphanet:ORPHA273,SNOMED_CT:77956009;CLNDN=Steinert_myotonic_dystrophy_syndrome;CLNHGVS=NC_000019.10:g.45770207GCA[72];CLNREVSTAT=criteria_provided,_single_submitter;CLNSIG=Pathogenic;CLNVC=Microsatellite;CLNVCSO=SO:0000289;CLNVI=Institute_of_Molecular,_Cell_and_Systems_Biology,_University_of_Glasgow:321;GENEINFO=DMPK:1760|LOC107075317:107075317|LOC109461477:109461477|DM1-AS:109729182;MC=SO:0001624|3_prime_UTR_variant;ORIGIN=9
Public_PBMC	chr19	45770204	ID_810814	ERCC1	ALLELEID=799069;CLNDISDB=MONDO:MONDO:0008056,MedGen:C3250443,OMIM:160900,Orphanet:ORPHA273,SNOMED_CT:77956009;CLNDN=Steinert_myotonic_dystrophy_syndrome;CLNHGVS=NC_000019.10:g.45770207GCA[73];CLNREVSTAT=criteria_provided,_single_submitter;CLNSIG=Pathogenic;CLNVC=Microsatellite;CLNVCSO=SO:0000289;GENEINFO=DMPK:1760|LOC107075317:107075317|LOC109461477:109461477|DM1-AS:109729182;MC=SO:0001624|3_prime_UTR_variant;ORIGIN=8
Public_PBMC	chr19	45770204	ID_188026	ERCC1	ALLELEID=185918;CLNDISDB=MONDO:MONDO:0008056,MedGen:C3250443,OMIM:160900,Orphanet:ORPHA273,SNOMED_CT:77956009;CLNDN=Steinert_myotonic_dystrophy_syndrome;CLNHGVS=NC_000019.10:g.45770207GCA[74];CLNREVSTAT=no_assertion_criteria_provided;CLNSIG=Pathogenic;CLNVC=Microsatellite;CLNVCSO=SO:0000289;CLNVI=Institute_of_Molecular,_Cell_and_Systems_Biology,_University_of_Glasgow:3;GENEINFO=DMPK:1760|LOC107075317:107075317|LOC109461477:109461477|DM1-AS:109729182;MC=SO:0001624|3_prime_UTR_variant;ORIGIN=1
Public_PBMC	chr19	45770204	ID_188027	ERCC1	ALLELEID=185920;CLNDISDB=MONDO:MONDO:0008056,MedGen:C3250443,OMIM:160900,Orphanet:ORPHA273,SNOMED_CT:77956009;CLNDN=Steinert_myotonic_dystrophy_syndrome;CLNHGVS=NC_000019.10:g.45770207GCA[75];CLNREVSTAT=criteria_provided,_single_submitter;CLNSIG=Pathogenic;CLNVC=Microsatellite;CLNVCSO=SO:0000289;CLNVI=Institute_of_Molecular,_Cell_and_Systems_Biology,_University_of_Glasgow:228;GENEINFO=DMPK:1760|LOC107075317:107075317|LOC109461477:109461477|DM1-AS:109729182;MC=SO:0001624|3_prime_UTR_variant;ORIGIN=17
Public_PBMC	chr19	45770204	ID_188029	ERCC1	ALLELEID=185921;CLNDISDB=MONDO:MONDO:0008056,MedGen:C3250443,OMIM:160900,Orphanet:ORPHA273,SNOMED_CT:77956009;CLNDN=Steinert_myotonic_dystrophy_syndrome;CLNHGVS=NC_000019.10:g.45770207GCA[76];CLNREVSTAT=no_assertion_criteria_provided;CLNSIG=Pathogenic;CLNVC=Microsatellite;CLNVCSO=SO:0000289;CLNVI=Institute_of_Molecular,_Cell_and_Systems_Biology,_University_of_Glasgow:215;GENEINFO=DMPK:1760|LOC107075317:107075317|LOC109461477:109461477|DM1-AS:109729182;MC=SO:0001624|3_prime_UTR_variant;ORIGIN=1
Public_PBMC	chr19	45770204	ID_188031	ERCC1	ALLELEID=185923;CLNDISDB=MONDO:MONDO:0008056,MedGen:C3250443,OMIM:160900,Orphanet:ORPHA273,SNOMED_CT:77956009;CLNDN=Steinert_myotonic_dystrophy_syndrome;CLNHGVS=NC_000019.10:g.45770207GCA[80];CLNREVSTAT=criteria_provided,_single_submitter;CLNSIG=Pathogenic;CLNVC=Microsatellite;CLNVCSO=SO:0000289;CLNVI=Institute_of_Molecular,_Cell_and_Systems_Biology,_University_of_Glasgow:335|Institute_of_Molecular,_Cell_and_Systems_Biology,_University_of_Glasgow:DMGV242;GENEINFO=DMPK:1760|LOC107075317:107075317|LOC109461477:109461477|DM1-AS:109729182;MC=SO:0001624|3_prime_UTR_variant;ORIGIN=13
Public_PBMC	chr19	45770204	ID_188034	ERCC1	ALLELEID=185927;CLNDISDB=MONDO:MONDO:0008056,MedGen:C3250443,OMIM:160900,Orphanet:ORPHA273,SNOMED_CT:77956009;CLNDN=Steinert_myotonic_dystrophy_syndrome;CLNHGVS=NC_000019.10:g.45770207GCA[82];CLNREVSTAT=no_assertion_criteria_provided;CLNSIG=Pathogenic;CLNVC=Microsatellite;CLNVCSO=SO:0000289;CLNVI=Institute_of_Molecular,_Cell_and_Systems_Biology,_University_of_Glasgow:298;GENEINFO=DMPK:1760|LOC107075317:107075317|LOC109461477:109461477|DM1-AS:109729182;MC=SO:0001624|3_prime_UTR_variant;ORIGIN=1
Public_PBMC	chr19	45770204	ID_188036	ERCC1	ALLELEID=185928;CLNDISDB=MONDO:MONDO:0008056,MedGen:C3250443,OMIM:160900,Orphanet:ORPHA273,SNOMED_CT:77956009;CLNDN=Steinert_myotonic_dystrophy_syndrome;CLNHGVS=NC_000019.10:g.45770207GCA[83];CLNREVSTAT=no_assertion_criteria_provided;CLNSIG=Pathogenic;CLNVC=Microsatellite;CLNVCSO=SO:0000289;CLNVI=Institute_of_Molecular,_Cell_and_Systems_Biology,_University_of_Glasgow:146;GENEINFO=DMPK:1760|LOC107075317:107075317|LOC109461477:109461477|DM1-AS:109729182;MC=SO:0001624|3_prime_UTR_variant;ORIGIN=1
Public_PBMC	chr19	45770204	ID_188037	ERCC1	ALLELEID=185929;CLNDISDB=MONDO:MONDO:0008056,MedGen:C3250443,OMIM:160900,Orphanet:ORPHA273,SNOMED_CT:77956009;CLNDN=Steinert_myotonic_dystrophy_syndrome;CLNHGVS=NC_000019.10:g.45770207GCA[84];CLNREVSTAT=no_assertion_criteria_provided;CLNSIG=Pathogenic;CLNVC=Microsatellite;CLNVCSO=SO:0000289;CLNVI=Institute_of_Molecular,_Cell_and_Systems_Biology,_University_of_Glasgow:120;GENEINFO=DMPK:1760|LOC107075317:107075317|LOC109461477:109461477|DM1-AS:109729182;MC=SO:0001624|3_prime_UTR_variant;ORIGIN=1
Public_PBMC	chr19	45770204	ID_810808	ERCC1	ALLELEID=799070;CLNDISDB=MONDO:MONDO:0008056,MedGen:C3250443,OMIM:160900,Orphanet:ORPHA273,SNOMED_CT:77956009;CLNDN=Steinert_myotonic_dystrophy_syndrome;CLNHGVS=NC_000019.10:g.45770207GCA[86];CLNREVSTAT=criteria_provided,_single_submitter;CLNSIG=Pathogenic;CLNVC=Microsatellite;CLNVCSO=SO:0000289;GENEINFO=DMPK:1760|LOC107075317:107075317|LOC109461477:109461477|DM1-AS:109729182;MC=SO:0001624|3_prime_UTR_variant;ORIGIN=8
Public_PBMC	chr19	45770204	ID_188038	ERCC1	ALLELEID=185931;CLNDISDB=MONDO:MONDO:0008056,MedGen:C3250443,OMIM:160900,Orphanet:ORPHA273,SNOMED_CT:77956009;CLNDN=Steinert_myotonic_dystrophy_syndrome;CLNHGVS=NC_000019.10:g.45770207GCA[88];CLNREVSTAT=no_assertion_criteria_provided;CLNSIG=Pathogenic;CLNVC=Microsatellite;CLNVCSO=SO:0000289;CLNVI=Institute_of_Molecular,_Cell_and_Systems_Biology,_University_of_Glasgow:6;GENEINFO=DMPK:1760|LOC107075317:107075317|LOC109461477:109461477|DM1-AS:109729182;MC=SO:0001624|3_prime_UTR_variant;ORIGIN=1
Public_PBMC	chr19	45770204	ID_523761	ERCC1	ALLELEID=514409;CLNDISDB=MONDO:MONDO:0008056,MedGen:C3250443,OMIM:160900,Orphanet:ORPHA273,SNOMED_CT:77956009;CLNDN=Steinert_myotonic_dystrophy_syndrome;CLNHGVS=NC_000019.10:g.45770207GCA[90];CLNREVSTAT=no_assertion_criteria_provided;CLNSIG=Pathogenic;CLNVC=Microsatellite;CLNVCSO=SO:0000289;CLNVI=Institute_of_Molecular,_Cell_and_Systems_Biology,_University_of_Glasgow:DMGV206;GENEINFO=DMPK:1760|LOC107075317:107075317|LOC109461477:109461477|DM1-AS:109729182;MC=SO:0001624|3_prime_UTR_variant;ORIGIN=4
Public_PBMC	chr19	45770204	ID_188040	ERCC1	ALLELEID=185932;CLNDISDB=MONDO:MONDO:0008056,MedGen:C3250443,OMIM:160900,Orphanet:ORPHA273,SNOMED_CT:77956009;CLNDN=Steinert_myotonic_dystrophy_syndrome;CLNHGVS=NC_000019.10:g.45770207GCA[92];CLNREVSTAT=criteria_provided,_single_submitter;CLNSIG=Pathogenic;CLNVC=Microsatellite;CLNVCSO=SO:0000289;CLNVI=Institute_of_Molecular,_Cell_and_Systems_Biology,_University_of_Glasgow:317_318;GENEINFO=DMPK:1760|LOC107075317:107075317|LOC109461477:109461477|DM1-AS:109729182;MC=SO:0001624|3_prime_UTR_variant;ORIGIN=9
Public_PBMC	chr19	45770204	ID_188041	ERCC1	ALLELEID=185933;CLNDISDB=MONDO:MONDO:0008056,MedGen:C3250443,OMIM:160900,Orphanet:ORPHA273,SNOMED_CT:77956009;CLNDN=Steinert_myotonic_dystrophy_syndrome;CLNHGVS=NC_000019.10:g.45770207GCA[93];CLNREVSTAT=no_assertion_criteria_provided;CLNSIG=Pathogenic;CLNVC=Microsatellite;CLNVCSO=SO:0000289;CLNVI=Institute_of_Molecular,_Cell_and_Systems_Biology,_University_of_Glasgow:27;GENEINFO=DMPK:1760|LOC107075317:107075317|LOC109461477:109461477|DM1-AS:109729182;MC=SO:0001624|3_prime_UTR_variant;ORIGIN=1
Public_PBMC	chr19	45770204	ID_188042	ERCC1	ALLELEID=185934;CLNDISDB=MONDO:MONDO:0008056,MedGen:C3250443,OMIM:160900,Orphanet:ORPHA273,SNOMED_CT:77956009;CLNDN=Steinert_myotonic_dystrophy_syndrome;CLNHGVS=NC_000019.10:g.45770207GCA[96];CLNREVSTAT=no_assertion_criteria_provided;CLNSIG=Pathogenic;CLNVC=Microsatellite;CLNVCSO=SO:0000289;CLNVI=Institute_of_Molecular,_Cell_and_Systems_Biology,_University_of_Glasgow:184;GENEINFO=DMPK:1760|LOC107075317:107075317|LOC109461477:109461477|DM1-AS:109729182;MC=SO:0001624|3_prime_UTR_variant;ORIGIN=1
Public_PBMC	chr19	45770204	ID_188043	ERCC1	ALLELEID=185935;CLNDISDB=MONDO:MONDO:0008056,MedGen:C3250443,OMIM:160900,Orphanet:ORPHA273,SNOMED_CT:77956009;CLNDN=Steinert_myotonic_dystrophy_syndrome;CLNHGVS=NC_000019.10:g.45770207GCA[98];CLNREVSTAT=no_assertion_criteria_provided;CLNSIG=Pathogenic;CLNVC=Microsatellite;CLNVCSO=SO:0000289;CLNVI=Institute_of_Molecular,_Cell_and_Systems_Biology,_University_of_Glasgow:292;GENEINFO=DMPK:1760|LOC107075317:107075317|LOC109461477:109461477|DM1-AS:109729182;MC=SO:0001624|3_prime_UTR_variant;ORIGIN=1
Public_PBMC	chr19	45770204	ID_810807	ERCC1	ALLELEID=799071;CLNDISDB=MONDO:MONDO:0008056,MedGen:C3250443,OMIM:160900,Orphanet:ORPHA273,SNOMED_CT:77956009;CLNDN=Steinert_myotonic_dystrophy_syndrome;CLNHGVS=NC_000019.10:g.45770207GCA[100];CLNREVSTAT=criteria_provided,_single_submitter;CLNSIG=Pathogenic;CLNVC=Microsatellite;CLNVCSO=SO:0000289;GENEINFO=DMPK:1760|LOC107075317:107075317|LOC109461477:109461477|DM1-AS:109729182;MC=SO:0001624|3_prime_UTR_variant;ORIGIN=24
Public_PBMC	chr19	45770204	ID_187907	ERCC1	ALLELEID=185799;CLNDISDB=MONDO:MONDO:0008056,MedGen:C3250443,OMIM:160900,Orphanet:ORPHA273,SNOMED_CT:77956009;CLNDN=Steinert_myotonic_dystrophy_syndrome;CLNHGVS=NC_000019.10:g.45770207GCA[102];CLNREVSTAT=no_assertion_criteria_provided;CLNSIG=Pathogenic;CLNVC=Microsatellite;CLNVCSO=SO:0000289;CLNVI=Institute_of_Molecular,_Cell_and_Systems_Biology,_University_of_Glasgow:70;GENEINFO=DMPK:1760|LOC107075317:107075317|LOC109461477:109461477|DM1-AS:109729182;MC=SO:0001624|3_prime_UTR_variant;ORIGIN=1
Public_PBMC	chr19	45770204	ID_187908	ERCC1	ALLELEID=185800;CLNDISDB=MONDO:MONDO:0008056,MedGen:C3250443,OMIM:160900,Orphanet:ORPHA273,SNOMED_CT:77956009;CLNDN=Steinert_myotonic_dystrophy_syndrome;CLNHGVS=NC_000019.10:g.45770207GCA[103];CLNREVSTAT=criteria_provided,_single_submitter;CLNSIG=Pathogenic;CLNVC=Microsatellite;CLNVCSO=SO:0000289;CLNVI=Institute_of_Molecular,_Cell_and_Systems_Biology,_University_of_Glasgow:273;GENEINFO=DMPK:1760|LOC107075317:107075317|LOC109461477:109461477|DM1-AS:109729182;MC=SO:0001624|3_prime_UTR_variant;ORIGIN=9
Public_PBMC	chr19	45770204	ID_523759	ERCC1	ALLELEID=514402;CLNDISDB=MONDO:MONDO:0008056,MedGen:C3250443,OMIM:160900,Orphanet:ORPHA273,SNOMED_CT:77956009;CLNDN=Steinert_myotonic_dystrophy_syndrome;CLNHGVS=NC_000019.10:g.45770207GCA[105];CLNREVSTAT=no_assertion_criteria_provided;CLNSIG=Pathogenic;CLNVC=Microsatellite;CLNVCSO=SO:0000289;CLNVI=Institute_of_Molecular,_Cell_and_Systems_Biology,_University_of_Glasgow:DMGV83;GENEINFO=DMPK:1760|LOC107075317:107075317|LOC109461477:109461477|DM1-AS:109729182;MC=SO:0001624|3_prime_UTR_variant;ORIGIN=4
Public_PBMC	chr19	45770204	ID_187909	ERCC1	ALLELEID=185801;CLNDISDB=MONDO:MONDO:0008056,MedGen:C3250443,OMIM:160900,Orphanet:ORPHA273,SNOMED_CT:77956009;CLNDN=Steinert_myotonic_dystrophy_syndrome;CLNHGVS=NC_000019.10:g.45770207GCA[107];CLNREVSTAT=no_assertion_criteria_provided;CLNSIG=Pathogenic;CLNVC=Microsatellite;CLNVCSO=SO:0000289;CLNVI=Institute_of_Molecular,_Cell_and_Systems_Biology,_University_of_Glasgow:28;GENEINFO=DMPK:1760|LOC107075317:107075317|LOC109461477:109461477|DM1-AS:109729182;MC=SO:0001624|3_prime_UTR_variant;ORIGIN=1
Public_PBMC	chr19	45770204	ID_623360	ERCC1	ALLELEID=612332;CLNDISDB=MONDO:MONDO:0008056,MedGen:C3250443,OMIM:160900,Orphanet:ORPHA273,SNOMED_CT:77956009;CLNDN=Steinert_myotonic_dystrophy_syndrome;CLNHGVS=NC_000019.10:g.45770207GCA[110];CLNREVSTAT=criteria_provided,_single_submitter;CLNSIG=Pathogenic;CLNVC=Microsatellite;CLNVCSO=SO:0000289;GENEINFO=DMPK:1760|LOC107075317:107075317|LOC109461477:109461477|DM1-AS:109729182;MC=SO:0001624|3_prime_UTR_variant;ORIGIN=0
Public_PBMC	chr19	45770204	ID_810788	ERCC1	ALLELEID=799072;CLNDISDB=MONDO:MONDO:0008056,MedGen:C3250443,OMIM:160900,Orphanet:ORPHA273,SNOMED_CT:77956009;CLNDN=Steinert_myotonic_dystrophy_syndrome;CLNHGVS=NC_000019.10:g.45770207GCA[117];CLNREVSTAT=criteria_provided,_single_submitter;CLNSIG=Pathogenic;CLNVC=Microsatellite;CLNVCSO=SO:0000289;GENEINFO=DMPK:1760|LOC107075317:107075317|LOC109461477:109461477|DM1-AS:109729182;MC=SO:0001624|3_prime_UTR_variant;ORIGIN=24
Public_PBMC	chr19	45770204	ID_187914	ERCC1	ALLELEID=185806;CLNDISDB=MONDO:MONDO:0008056,MedGen:C3250443,OMIM:160900,Orphanet:ORPHA273,SNOMED_CT:77956009;CLNDN=Steinert_myotonic_dystrophy_syndrome;CLNHGVS=NC_000019.10:g.45770207GCA[122];CLNREVSTAT=no_assertion_criteria_provided;CLNSIG=Pathogenic;CLNVC=Microsatellite;CLNVCSO=SO:0000289;CLNVI=Institute_of_Molecular,_Cell_and_Systems_Biology,_University_of_Glasgow:206;GENEINFO=DMPK:1760|LOC107075317:107075317|LOC109461477:109461477|DM1-AS:109729182;MC=SO:0001624|3_prime_UTR_variant;ORIGIN=1
Public_PBMC	chr19	45770204	ID_187915	ERCC1	ALLELEID=185808;CLNDISDB=MONDO:MONDO:0008056,MedGen:C3250443,OMIM:160900,Orphanet:ORPHA273,SNOMED_CT:77956009;CLNDN=Steinert_myotonic_dystrophy_syndrome;CLNHGVS=NC_000019.10:g.45770207GCA[123];CLNREVSTAT=no_assertion_criteria_provided;CLNSIG=Pathogenic;CLNVC=Microsatellite;CLNVCSO=SO:0000289;CLNVI=Institute_of_Molecular,_Cell_and_Systems_Biology,_University_of_Glasgow:145;GENEINFO=DMPK:1760|LOC107075317:107075317|LOC109461477:109461477|DM1-AS:109729182;MC=SO:0001624|3_prime_UTR_variant;ORIGIN=1
Public_PBMC	chr19	45770204	ID_187917	ERCC1	ALLELEID=185809;CLNDISDB=MONDO:MONDO:0008056,MedGen:C3250443,OMIM:160900,Orphanet:ORPHA273,SNOMED_CT:77956009;CLNDN=Steinert_myotonic_dystrophy_syndrome;CLNHGVS=NC_000019.10:g.45770207GCA[124];CLNREVSTAT=no_assertion_criteria_provided;CLNSIG=Pathogenic;CLNVC=Microsatellite;CLNVCSO=SO:0000289;CLNVI=Institute_of_Molecular,_Cell_and_Systems_Biology,_University_of_Glasgow:334;GENEINFO=DMPK:1760|LOC107075317:107075317|LOC109461477:109461477|DM1-AS:109729182;MC=SO:0001624|3_prime_UTR_variant;ORIGIN=1
Public_PBMC	chr19	45770204	ID_187918	ERCC1	ALLELEID=185810;CLNDISDB=MONDO:MONDO:0008056,MedGen:C3250443,OMIM:160900,Orphanet:ORPHA273,SNOMED_CT:77956009;CLNDN=Steinert_myotonic_dystrophy_syndrome;CLNHGVS=NC_000019.10:g.45770207GCA[127];CLNREVSTAT=no_assertion_criteria_provided;CLNSIG=Pathogenic;CLNVC=Microsatellite;CLNVCSO=SO:0000289;CLNVI=Institute_of_Molecular,_Cell_and_Systems_Biology,_University_of_Glasgow:343;GENEINFO=DMPK:1760|LOC107075317:107075317|LOC109461477:109461477|DM1-AS:109729182;MC=SO:0001624|3_prime_UTR_variant;ORIGIN=1
Public_PBMC	chr19	45770204	ID_810815	ERCC1	ALLELEID=799073;CLNDISDB=MONDO:MONDO:0008056,MedGen:C3250443,OMIM:160900,Orphanet:ORPHA273,SNOMED_CT:77956009;CLNDN=Steinert_myotonic_dystrophy_syndrome;CLNHGVS=NC_000019.10:g.45770207GCA[130];CLNREVSTAT=criteria_provided,_single_submitter;CLNSIG=Pathogenic;CLNVC=Microsatellite;CLNVCSO=SO:0000289;GENEINFO=DMPK:1760|LOC107075317:107075317|LOC109461477:109461477|DM1-AS:109729182;MC=SO:0001624|3_prime_UTR_variant;ORIGIN=8
Public_PBMC	chr19	45770204	ID_187919	ERCC1	ALLELEID=185811;CLNDISDB=MONDO:MONDO:0008056,MedGen:C3250443,OMIM:160900,Orphanet:ORPHA273,SNOMED_CT:77956009;CLNDN=Steinert_myotonic_dystrophy_syndrome;CLNHGVS=NC_000019.10:g.45770207GCA[131];CLNREVSTAT=no_assertion_criteria_provided;CLNSIG=Pathogenic;CLNVC=Microsatellite;CLNVCSO=SO:0000289;CLNVI=Institute_of_Molecular,_Cell_and_Systems_Biology,_University_of_Glasgow:135_284;GENEINFO=DMPK:1760|LOC107075317:107075317|LOC109461477:109461477|DM1-AS:109729182;MC=SO:0001624|3_prime_UTR_variant;ORIGIN=1
Public_PBMC	chr19	45770204	ID_187920	ERCC1	ALLELEID=185812;CLNDISDB=MONDO:MONDO:0008056,MedGen:C3250443,OMIM:160900,Orphanet:ORPHA273,SNOMED_CT:77956009;CLNDN=Steinert_myotonic_dystrophy_syndrome;CLNHGVS=NC_000019.10:g.45770207GCA[132];CLNREVSTAT=no_assertion_criteria_provided;CLNSIG=Pathogenic;CLNVC=Microsatellite;CLNVCSO=SO:0000289;CLNVI=Institute_of_Molecular,_Cell_and_Systems_Biology,_University_of_Glasgow:12;GENEINFO=DMPK:1760|LOC107075317:107075317|LOC109461477:109461477|DM1-AS:109729182;MC=SO:0001624|3_prime_UTR_variant;ORIGIN=1
Public_PBMC	chr19	45770204	ID_187921	ERCC1	ALLELEID=185813;CLNDISDB=MONDO:MONDO:0008056,MedGen:C3250443,OMIM:160900,Orphanet:ORPHA273,SNOMED_CT:77956009;CLNDN=Steinert_myotonic_dystrophy_syndrome;CLNHGVS=NC_000019.10:g.45770207GCA[134];CLNREVSTAT=no_assertion_criteria_provided;CLNSIG=Pathogenic;CLNVC=Microsatellite;CLNVCSO=SO:0000289;CLNVI=Institute_of_Molecular,_Cell_and_Systems_Biology,_University_of_Glasgow:260;GENEINFO=DMPK:1760|LOC107075317:107075317|LOC109461477:109461477|DM1-AS:109729182;MC=SO:0001624|3_prime_UTR_variant;ORIGIN=1
Public_PBMC	chr19	45770204	ID_187922	ERCC1	ALLELEID=185814;CLNDISDB=MONDO:MONDO:0008056,MedGen:C3250443,OMIM:160900,Orphanet:ORPHA273,SNOMED_CT:77956009;CLNDN=Steinert_myotonic_dystrophy_syndrome;CLNHGVS=NC_000019.10:g.45770207GCA[135];CLNREVSTAT=no_assertion_criteria_provided;CLNSIG=Pathogenic;CLNVC=Microsatellite;CLNVCSO=SO:0000289;CLNVI=Institute_of_Molecular,_Cell_and_Systems_Biology,_University_of_Glasgow:151;GENEINFO=DMPK:1760|LOC107075317:107075317|LOC109461477:109461477|DM1-AS:109729182;MC=SO:0001624|3_prime_UTR_variant;ORIGIN=1
Public_PBMC	chr19	45770204	ID_187923	ERCC1	ALLELEID=185815;CLNDISDB=MONDO:MONDO:0008056,MedGen:C3250443,OMIM:160900,Orphanet:ORPHA273,SNOMED_CT:77956009;CLNDN=Steinert_myotonic_dystrophy_syndrome;CLNHGVS=NC_000019.10:g.45770207GCA[142];CLNREVSTAT=no_assertion_criteria_provided;CLNSIG=Pathogenic;CLNVC=Microsatellite;CLNVCSO=SO:0000289;CLNVI=Institute_of_Molecular,_Cell_and_Systems_Biology,_University_of_Glasgow:169;GENEINFO=DMPK:1760|LOC107075317:107075317|LOC109461477:109461477|DM1-AS:109729182;MC=SO:0001624|3_prime_UTR_variant;ORIGIN=1
Public_PBMC	chr19	45770204	ID_187924	ERCC1	ALLELEID=185816;CLNDISDB=MONDO:MONDO:0008056,MedGen:C3250443,OMIM:160900,Orphanet:ORPHA273,SNOMED_CT:77956009;CLNDN=Steinert_myotonic_dystrophy_syndrome;CLNHGVS=NC_000019.10:g.45770207GCA[146];CLNREVSTAT=no_assertion_criteria_provided;CLNSIG=Pathogenic;CLNVC=Microsatellite;CLNVCSO=SO:0000289;CLNVI=Institute_of_Molecular,_Cell_and_Systems_Biology,_University_of_Glasgow:198|Institute_of_Molecular,_Cell_and_Systems_Biology,_University_of_Glasgow:DMGV54;GENEINFO=DMPK:1760|LOC107075317:107075317|LOC109461477:109461477|DM1-AS:109729182;MC=SO:0001624|3_prime_UTR_variant;ORIGIN=9
Public_PBMC	chr19	45770204	ID_187926	ERCC1	ALLELEID=185818;CLNDISDB=MONDO:MONDO:0008056,MedGen:C3250443,OMIM:160900,Orphanet:ORPHA273,SNOMED_CT:77956009;CLNDN=Steinert_myotonic_dystrophy_syndrome;CLNHGVS=NC_000019.10:g.45770207GCA[158];CLNREVSTAT=no_assertion_criteria_provided;CLNSIG=Pathogenic;CLNVC=Microsatellite;CLNVCSO=SO:0000289;CLNVI=Institute_of_Molecular,_Cell_and_Systems_Biology,_University_of_Glasgow:149_297;GENEINFO=DMPK:1760|LOC107075317:107075317|LOC109461477:109461477|DM1-AS:109729182;MC=SO:0001624|3_prime_UTR_variant;ORIGIN=1
Public_PBMC	chr19	45770204	ID_187927	ERCC1	ALLELEID=185819;CLNDISDB=MONDO:MONDO:0008056,MedGen:C3250443,OMIM:160900,Orphanet:ORPHA273,SNOMED_CT:77956009;CLNDN=Steinert_myotonic_dystrophy_syndrome;CLNHGVS=NC_000019.10:g.45770207GCA[160];CLNREVSTAT=no_assertion_criteria_provided;CLNSIG=Pathogenic;CLNVC=Microsatellite;CLNVCSO=SO:0000289;CLNVI=Institute_of_Molecular,_Cell_and_Systems_Biology,_University_of_Glasgow:11_26;GENEINFO=DMPK:1760|LOC107075317:107075317|LOC109461477:109461477|DM1-AS:109729182;MC=SO:0001624|3_prime_UTR_variant;ORIGIN=1
Public_PBMC	chr19	45770204	ID_187928	ERCC1	ALLELEID=185821;CLNDISDB=MONDO:MONDO:0008056,MedGen:C3250443,OMIM:160900,Orphanet:ORPHA273,SNOMED_CT:77956009;CLNDN=Steinert_myotonic_dystrophy_syndrome;CLNHGVS=NC_000019.10:g.45770207GCA[168];CLNREVSTAT=no_assertion_criteria_provided;CLNSIG=Pathogenic;CLNVC=Microsatellite;CLNVCSO=SO:0000289;CLNVI=Institute_of_Molecular,_Cell_and_Systems_Biology,_University_of_Glasgow:191;GENEINFO=DMPK:1760|LOC107075317:107075317|LOC109461477:109461477|DM1-AS:109729182;MC=SO:0001624|3_prime_UTR_variant;ORIGIN=1
Public_PBMC	chr19	45770204	ID_187930	ERCC1	ALLELEID=185822;CLNDISDB=MONDO:MONDO:0008056,MedGen:C3250443,OMIM:160900,Orphanet:ORPHA273,SNOMED_CT:77956009;CLNDN=Steinert_myotonic_dystrophy_syndrome;CLNHGVS=NC_000019.10:g.45770207GCA[169];CLNREVSTAT=no_assertion_criteria_provided;CLNSIG=Pathogenic;CLNVC=Microsatellite;CLNVCSO=SO:0000289;CLNVI=Institute_of_Molecular,_Cell_and_Systems_Biology,_University_of_Glasgow:245;GENEINFO=DMPK:1760|LOC107075317:107075317|LOC109461477:109461477|DM1-AS:109729182;MC=SO:0001624|3_prime_UTR_variant;ORIGIN=1
Public_PBMC	chr19	45770204	ID_187931	ERCC1	ALLELEID=185823;CLNDISDB=MONDO:MONDO:0008056,MedGen:C3250443,OMIM:160900,Orphanet:ORPHA273,SNOMED_CT:77956009;CLNDN=Steinert_myotonic_dystrophy_syndrome;CLNHGVS=NC_000019.10:g.45770207GCA[175];CLNREVSTAT=no_assertion_criteria_provided;CLNSIG=Pathogenic;CLNVC=Microsatellite;CLNVCSO=SO:0000289;CLNVI=Institute_of_Molecular,_Cell_and_Systems_Biology,_University_of_Glasgow:291;GENEINFO=DMPK:1760|LOC107075317:107075317|LOC109461477:109461477|DM1-AS:109729182;MC=SO:0001624|3_prime_UTR_variant;ORIGIN=1
Public_PBMC	chr19	45770204	ID_810787	ERCC1	ALLELEID=799074;CLNDISDB=MONDO:MONDO:0008056,MedGen:C3250443,OMIM:160900,Orphanet:ORPHA273,SNOMED_CT:77956009;CLNDN=Steinert_myotonic_dystrophy_syndrome;CLNHGVS=NC_000019.10:g.45770207GCA[180];CLNREVSTAT=criteria_provided,_single_submitter;CLNSIG=Pathogenic;CLNVC=Microsatellite;CLNVCSO=SO:0000289;GENEINFO=DMPK:1760|LOC107075317:107075317|LOC109461477:109461477|DM1-AS:109729182;MC=SO:0001624|3_prime_UTR_variant;ORIGIN=24
Public_PBMC	chr19	45770204	ID_187932	ERCC1	ALLELEID=185824;CLNDISDB=MONDO:MONDO:0008056,MedGen:C3250443,OMIM:160900,Orphanet:ORPHA273,SNOMED_CT:77956009;CLNDN=Steinert_myotonic_dystrophy_syndrome;CLNHGVS=NC_000019.10:g.45770207GCA[181];CLNREVSTAT=no_assertion_criteria_provided;CLNSIG=Pathogenic;CLNVC=Microsatellite;CLNVCSO=SO:0000289;CLNVI=Institute_of_Molecular,_Cell_and_Systems_Biology,_University_of_Glasgow:351;GENEINFO=DMPK:1760|LOC107075317:107075317|LOC109461477:109461477|DM1-AS:109729182;MC=SO:0001624|3_prime_UTR_variant;ORIGIN=1
Public_PBMC	chr19	45770204	ID_187933	ERCC1	ALLELEID=185825;CLNDISDB=MONDO:MONDO:0008056,MedGen:C3250443,OMIM:160900,Orphanet:ORPHA273,SNOMED_CT:77956009;CLNDN=Steinert_myotonic_dystrophy_syndrome;CLNHGVS=NC_000019.10:g.45770207GCA[182];CLNREVSTAT=no_assertion_criteria_provided;CLNSIG=Pathogenic;CLNVC=Microsatellite;CLNVCSO=SO:0000289;CLNVI=Institute_of_Molecular,_Cell_and_Systems_Biology,_University_of_Glasgow:333;GENEINFO=DMPK:1760|LOC107075317:107075317|LOC109461477:109461477|DM1-AS:109729182;MC=SO:0001624|3_prime_UTR_variant;ORIGIN=1
Public_PBMC	chr19	45770204	ID_187934	ERCC1	ALLELEID=185826;CLNDISDB=MONDO:MONDO:0008056,MedGen:C3250443,OMIM:160900,Orphanet:ORPHA273,SNOMED_CT:77956009;CLNDN=Steinert_myotonic_dystrophy_syndrome;CLNHGVS=NC_000019.10:g.45770207GCA[194];CLNREVSTAT=no_assertion_criteria_provided;CLNSIG=Pathogenic;CLNVC=Microsatellite;CLNVCSO=SO:0000289;CLNVI=Institute_of_Molecular,_Cell_and_Systems_Biology,_University_of_Glasgow:39;GENEINFO=DMPK:1760|LOC107075317:107075317|LOC109461477:109461477|DM1-AS:109729182;MC=SO:0001624|3_prime_UTR_variant;ORIGIN=1
Public_PBMC	chr19	45770204	ID_187935	ERCC1	ALLELEID=185827;CLNDISDB=MONDO:MONDO:0008056,MedGen:C3250443,OMIM:160900,Orphanet:ORPHA273,SNOMED_CT:77956009;CLNDN=Steinert_myotonic_dystrophy_syndrome;CLNHGVS=NC_000019.10:g.45770207GCA[195];CLNREVSTAT=no_assertion_criteria_provided;CLNSIG=Pathogenic;CLNVC=Microsatellite;CLNVCSO=SO:0000289;CLNVI=Institute_of_Molecular,_Cell_and_Systems_Biology,_University_of_Glasgow:296;GENEINFO=DMPK:1760|LOC107075317:107075317|LOC109461477:109461477|DM1-AS:109729182;MC=SO:0001624|3_prime_UTR_variant;ORIGIN=1
Public_PBMC	chr19	45770204	ID_187936	ERCC1	ALLELEID=185828;CLNDISDB=MONDO:MONDO:0008056,MedGen:C3250443,OMIM:160900,Orphanet:ORPHA273,SNOMED_CT:77956009;CLNDN=Steinert_myotonic_dystrophy_syndrome;CLNHGVS=NC_000019.10:g.45770207GCA[197];CLNREVSTAT=no_assertion_criteria_provided;CLNSIG=Pathogenic;CLNVC=Microsatellite;CLNVCSO=SO:0000289;CLNVI=Institute_of_Molecular,_Cell_and_Systems_Biology,_University_of_Glasgow:10;GENEINFO=DMPK:1760|LOC107075317:107075317|LOC109461477:109461477|DM1-AS:109729182;MC=SO:0001624|3_prime_UTR_variant;ORIGIN=1
Public_PBMC	chr19	45770204	ID_187937	ERCC1	ALLELEID=185829;CLNDISDB=MONDO:MONDO:0008056,MedGen:C3250443,OMIM:160900,Orphanet:ORPHA273,SNOMED_CT:77956009;CLNDN=Steinert_myotonic_dystrophy_syndrome;CLNHGVS=NC_000019.10:g.45770207GCA[214];CLNREVSTAT=no_assertion_criteria_provided;CLNSIG=Pathogenic;CLNVC=Microsatellite;CLNVCSO=SO:0000289;CLNVI=Institute_of_Molecular,_Cell_and_Systems_Biology,_University_of_Glasgow:19;GENEINFO=DMPK:1760|LOC107075317:107075317|LOC109461477:109461477|DM1-AS:109729182;MC=SO:0001624|3_prime_UTR_variant;ORIGIN=1
Public_PBMC	chr19	45770204	ID_187938	ERCC1	ALLELEID=185830;CLNDISDB=MONDO:MONDO:0008056,MedGen:C3250443,OMIM:160900,Orphanet:ORPHA273,SNOMED_CT:77956009;CLNDN=Steinert_myotonic_dystrophy_syndrome;CLNHGVS=NC_000019.10:g.45770207GCA[216];CLNREVSTAT=no_assertion_criteria_provided;CLNSIG=Pathogenic;CLNVC=Microsatellite;CLNVCSO=SO:0000289;CLNVI=Institute_of_Molecular,_Cell_and_Systems_Biology,_University_of_Glasgow:286;GENEINFO=DMPK:1760|LOC107075317:107075317|LOC109461477:109461477|DM1-AS:109729182;MC=SO:0001624|3_prime_UTR_variant;ORIGIN=1
Public_PBMC	chr19	45770204	ID_187939	ERCC1	ALLELEID=185831;CLNDISDB=MONDO:MONDO:0008056,MedGen:C3250443,OMIM:160900,Orphanet:ORPHA273,SNOMED_CT:77956009;CLNDN=Steinert_myotonic_dystrophy_syndrome;CLNHGVS=NC_000019.10:g.45770207GCA[225];CLNREVSTAT=no_assertion_criteria_provided;CLNSIG=Pathogenic;CLNVC=Microsatellite;CLNVCSO=SO:0000289;CLNVI=Institute_of_Molecular,_Cell_and_Systems_Biology,_University_of_Glasgow:18;GENEINFO=DMPK:1760|LOC107075317:107075317|LOC109461477:109461477|DM1-AS:109729182;MC=SO:0001624|3_prime_UTR_variant;ORIGIN=1
Public_PBMC	chr19	45770204	ID_187940	ERCC1	ALLELEID=185832;CLNDISDB=MONDO:MONDO:0008056,MedGen:C3250443,OMIM:160900,Orphanet:ORPHA273,SNOMED_CT:77956009;CLNDN=Steinert_myotonic_dystrophy_syndrome;CLNHGVS=NC_000019.10:g.45770207GCA[229];CLNREVSTAT=no_assertion_criteria_provided;CLNSIG=Pathogenic;CLNVC=Microsatellite;CLNVCSO=SO:0000289;CLNVI=Institute_of_Molecular,_Cell_and_Systems_Biology,_University_of_Glasgow:138;GENEINFO=DMPK:1760|LOC107075317:107075317|LOC109461477:109461477|DM1-AS:109729182;MC=SO:0001624|3_prime_UTR_variant;ORIGIN=1
Public_PBMC	chr19	45770204	ID_810826	ERCC1	ALLELEID=799075;CLNDISDB=MONDO:MONDO:0008056,MedGen:C3250443,OMIM:160900,Orphanet:ORPHA273,SNOMED_CT:77956009;CLNDN=Steinert_myotonic_dystrophy_syndrome;CLNHGVS=NC_000019.10:g.45770207GCA[230];CLNREVSTAT=criteria_provided,_single_submitter;CLNSIG=Pathogenic;CLNVC=Microsatellite;CLNVCSO=SO:0000289;GENEINFO=DMPK:1760|LOC107075317:107075317|LOC109461477:109461477|DM1-AS:109729182;MC=SO:0001624|3_prime_UTR_variant;ORIGIN=24
Public_PBMC	chr19	45770204	ID_187941	ERCC1	ALLELEID=185833;CLNDISDB=MONDO:MONDO:0008056,MedGen:C3250443,OMIM:160900,Orphanet:ORPHA273,SNOMED_CT:77956009;CLNDN=Steinert_myotonic_dystrophy_syndrome;CLNHGVS=NC_000019.10:g.45770207GCA[232];CLNREVSTAT=no_assertion_criteria_provided;CLNSIG=Pathogenic;CLNVC=Microsatellite;CLNVCSO=SO:0000289;CLNVI=Institute_of_Molecular,_Cell_and_Systems_Biology,_University_of_Glasgow:20;GENEINFO=DMPK:1760|LOC107075317:107075317|LOC109461477:109461477|DM1-AS:109729182;MC=SO:0001624|3_prime_UTR_variant;ORIGIN=1
Public_PBMC	chr19	45770204	ID_187942	ERCC1	ALLELEID=185834;CLNDISDB=MONDO:MONDO:0008056,MedGen:C3250443,OMIM:160900,Orphanet:ORPHA273,SNOMED_CT:77956009;CLNDN=Steinert_myotonic_dystrophy_syndrome;CLNHGVS=NC_000019.10:g.45770207GCA[235];CLNREVSTAT=no_assertion_criteria_provided;CLNSIG=Pathogenic;CLNVC=Microsatellite;CLNVCSO=SO:0000289;CLNVI=Institute_of_Molecular,_Cell_and_Systems_Biology,_University_of_Glasgow:185_325;GENEINFO=DMPK:1760|LOC107075317:107075317|LOC109461477:109461477|DM1-AS:109729182;MC=SO:0001624|3_prime_UTR_variant;ORIGIN=1
Public_PBMC	chr19	45770204	ID_187943	ERCC1	ALLELEID=185835;CLNDISDB=MONDO:MONDO:0008056,MedGen:C3250443,OMIM:160900,Orphanet:ORPHA273,SNOMED_CT:77956009;CLNDN=Steinert_myotonic_dystrophy_syndrome;CLNHGVS=NC_000019.10:g.45770207GCA[236];CLNREVSTAT=no_assertion_criteria_provided;CLNSIG=Pathogenic;CLNVC=Microsatellite;CLNVCSO=SO:0000289;CLNVI=Institute_of_Molecular,_Cell_and_Systems_Biology,_University_of_Glasgow:230;GENEINFO=DMPK:1760|LOC107075317:107075317|LOC109461477:109461477|DM1-AS:109729182;MC=SO:0001624|3_prime_UTR_variant;ORIGIN=1
Public_PBMC	chr19	45770204	ID_187944	ERCC1	ALLELEID=185836;CLNDISDB=MONDO:MONDO:0008056,MedGen:C3250443,OMIM:160900,Orphanet:ORPHA273,SNOMED_CT:77956009;CLNDN=Steinert_myotonic_dystrophy_syndrome;CLNHGVS=NC_000019.10:g.45770207GCA[238];CLNREVSTAT=no_assertion_criteria_provided;CLNSIG=Pathogenic;CLNVC=Microsatellite;CLNVCSO=SO:0000289;CLNVI=Institute_of_Molecular,_Cell_and_Systems_Biology,_University_of_Glasgow:211;GENEINFO=DMPK:1760|LOC107075317:107075317|LOC109461477:109461477|DM1-AS:109729182;MC=SO:0001624|3_prime_UTR_variant;ORIGIN=1
Public_PBMC	chr19	45770204	ID_187945	ERCC1	ALLELEID=185837;CLNDISDB=MONDO:MONDO:0008056,MedGen:C3250443,OMIM:160900,Orphanet:ORPHA273,SNOMED_CT:77956009;CLNDN=Steinert_myotonic_dystrophy_syndrome;CLNHGVS=NC_000019.10:g.45770207GCA[241];CLNREVSTAT=no_assertion_criteria_provided;CLNSIG=Pathogenic;CLNVC=Microsatellite;CLNVCSO=SO:0000289;CLNVI=Institute_of_Molecular,_Cell_and_Systems_Biology,_University_of_Glasgow:259;GENEINFO=DMPK:1760|LOC107075317:107075317|LOC109461477:109461477|DM1-AS:109729182;MC=SO:0001624|3_prime_UTR_variant;ORIGIN=1
Public_PBMC	chr19	45770204	ID_187946	ERCC1	ALLELEID=185838;CLNDISDB=MONDO:MONDO:0008056,MedGen:C3250443,OMIM:160900,Orphanet:ORPHA273,SNOMED_CT:77956009;CLNDN=Steinert_myotonic_dystrophy_syndrome;CLNHGVS=NC_000019.10:g.45770207GCA[255];CLNREVSTAT=criteria_provided,_single_submitter;CLNSIG=Pathogenic;CLNVC=Microsatellite;CLNVCSO=SO:0000289;CLNVI=Institute_of_Molecular,_Cell_and_Systems_Biology,_University_of_Glasgow:271;GENEINFO=DMPK:1760|LOC107075317:107075317|LOC109461477:109461477|DM1-AS:109729182;MC=SO:0001624|3_prime_UTR_variant;ORIGIN=17
Public_PBMC	chr19	45770204	ID_187947	ERCC1	ALLELEID=185839;CLNDISDB=MONDO:MONDO:0008056,MedGen:C3250443,OMIM:160900,Orphanet:ORPHA273,SNOMED_CT:77956009;CLNDN=Steinert_myotonic_dystrophy_syndrome;CLNHGVS=NC_000019.10:g.45770207GCA[256];CLNREVSTAT=no_assertion_criteria_provided;CLNSIG=Pathogenic;CLNVC=Microsatellite;CLNVCSO=SO:0000289;CLNVI=Institute_of_Molecular,_Cell_and_Systems_Biology,_University_of_Glasgow:229;GENEINFO=DMPK:1760|LOC107075317:107075317|LOC109461477:109461477|DM1-AS:109729182;MC=SO:0001624|3_prime_UTR_variant;ORIGIN=1
Public_PBMC	chr19	45770204	ID_187948	ERCC1	ALLELEID=185840;CLNDISDB=MONDO:MONDO:0008056,MedGen:C3250443,OMIM:160900,Orphanet:ORPHA273,SNOMED_CT:77956009;CLNDN=Steinert_myotonic_dystrophy_syndrome;CLNHGVS=NC_000019.10:g.45770207GCA[260];CLNREVSTAT=no_assertion_criteria_provided;CLNSIG=Pathogenic;CLNVC=Microsatellite;CLNVCSO=SO:0000289;CLNVI=Institute_of_Molecular,_Cell_and_Systems_Biology,_University_of_Glasgow:289;GENEINFO=DMPK:1760|LOC107075317:107075317|LOC109461477:109461477|DM1-AS:109729182;MC=SO:0001624|3_prime_UTR_variant;ORIGIN=1
Public_PBMC	chr19	45770204	ID_187949	ERCC1	ALLELEID=185841;CLNDISDB=MONDO:MONDO:0008056,MedGen:C3250443,OMIM:160900,Orphanet:ORPHA273,SNOMED_CT:77956009;CLNDN=Steinert_myotonic_dystrophy_syndrome;CLNHGVS=NC_000019.10:g.45770207GCA[261];CLNREVSTAT=no_assertion_criteria_provided;CLNSIG=Pathogenic;CLNVC=Microsatellite;CLNVCSO=SO:0000289;CLNVI=Institute_of_Molecular,_Cell_and_Systems_Biology,_University_of_Glasgow:115;GENEINFO=DMPK:1760|LOC107075317:107075317|LOC109461477:109461477|DM1-AS:109729182;MC=SO:0001624|3_prime_UTR_variant;ORIGIN=1
Public_PBMC	chr19	45770204	ID_187950	ERCC1	ALLELEID=185842;CLNDISDB=MONDO:MONDO:0008056,MedGen:C3250443,OMIM:160900,Orphanet:ORPHA273,SNOMED_CT:77956009;CLNDN=Steinert_myotonic_dystrophy_syndrome;CLNHGVS=NC_000019.10:g.45770207GCA[264];CLNREVSTAT=no_assertion_criteria_provided;CLNSIG=Pathogenic;CLNVC=Microsatellite;CLNVCSO=SO:0000289;CLNVI=Institute_of_Molecular,_Cell_and_Systems_Biology,_University_of_Glasgow:328;GENEINFO=DMPK:1760|LOC107075317:107075317|LOC109461477:109461477|DM1-AS:109729182;MC=SO:0001624|3_prime_UTR_variant;ORIGIN=1
Public_PBMC	chr19	45770204	ID_187951	ERCC1	ALLELEID=185843;CLNDISDB=MONDO:MONDO:0008056,MedGen:C3250443,OMIM:160900,Orphanet:ORPHA273,SNOMED_CT:77956009;CLNDN=Steinert_myotonic_dystrophy_syndrome;CLNHGVS=NC_000019.10:g.45770207GCA[265];CLNREVSTAT=no_assertion_criteria_provided;CLNSIG=Pathogenic;CLNVC=Microsatellite;CLNVCSO=SO:0000289;CLNVI=Institute_of_Molecular,_Cell_and_Systems_Biology,_University_of_Glasgow:21;GENEINFO=DMPK:1760|LOC107075317:107075317|LOC109461477:109461477|DM1-AS:109729182;MC=SO:0001624|3_prime_UTR_variant;ORIGIN=1
Public_PBMC	chr19	45770204	ID_187952	ERCC1	ALLELEID=185844;CLNDISDB=MONDO:MONDO:0008056,MedGen:C3250443,OMIM:160900,Orphanet:ORPHA273,SNOMED_CT:77956009;CLNDN=Steinert_myotonic_dystrophy_syndrome;CLNHGVS=NC_000019.10:g.45770207GCA[271];CLNREVSTAT=no_assertion_criteria_provided;CLNSIG=Pathogenic;CLNVC=Microsatellite;CLNVCSO=SO:0000289;CLNVI=Institute_of_Molecular,_Cell_and_Systems_Biology,_University_of_Glasgow:293_66;GENEINFO=DMPK:1760|LOC107075317:107075317|LOC109461477:109461477|DM1-AS:109729182;MC=SO:0001624|3_prime_UTR_variant;ORIGIN=1
Public_PBMC	chr19	45770204	ID_810825	ERCC1	ALLELEID=799076;CLNDISDB=MONDO:MONDO:0008056,MedGen:C3250443,OMIM:160900,Orphanet:ORPHA273,SNOMED_CT:77956009;CLNDN=Steinert_myotonic_dystrophy_syndrome;CLNHGVS=NC_000019.10:g.45770207GCA[280];CLNREVSTAT=criteria_provided,_single_submitter;CLNSIG=Pathogenic;CLNVC=Microsatellite;CLNVCSO=SO:0000289;GENEINFO=DMPK:1760|LOC107075317:107075317|LOC109461477:109461477|DM1-AS:109729182;MC=SO:0001624|3_prime_UTR_variant;ORIGIN=24
Public_PBMC	chr19	45770204	ID_187953	ERCC1	ALLELEID=185845;CLNDISDB=MONDO:MONDO:0008056,MedGen:C3250443,OMIM:160900,Orphanet:ORPHA273,SNOMED_CT:77956009;CLNDN=Steinert_myotonic_dystrophy_syndrome;CLNHGVS=NC_000019.10:g.45770207GCA[281];CLNREVSTAT=no_assertion_criteria_provided;CLNSIG=Pathogenic;CLNVC=Microsatellite;CLNVCSO=SO:0000289;CLNVI=Institute_of_Molecular,_Cell_and_Systems_Biology,_University_of_Glasgow:183;GENEINFO=DMPK:1760|LOC107075317:107075317|LOC109461477:109461477|DM1-AS:109729182;MC=SO:0001624|3_prime_UTR_variant;ORIGIN=1
Public_PBMC	chr19	45770204	ID_523760	ERCC1	ALLELEID=514404;CLNDISDB=MONDO:MONDO:0008056,MedGen:C3250443,OMIM:160900,Orphanet:ORPHA273,SNOMED_CT:77956009;CLNDN=Steinert_myotonic_dystrophy_syndrome;CLNHGVS=NC_000019.10:g.45770207GCA[288];CLNREVSTAT=no_assertion_criteria_provided;CLNSIG=Pathogenic;CLNVC=Microsatellite;CLNVCSO=SO:0000289;CLNVI=Institute_of_Molecular,_Cell_and_Systems_Biology,_University_of_Glasgow:DMGV184;GENEINFO=DMPK:1760|LOC107075317:107075317|LOC109461477:109461477|DM1-AS:109729182;MC=SO:0001624|3_prime_UTR_variant;ORIGIN=8
Public_PBMC	chr19	45770204	ID_187954	ERCC1	ALLELEID=185846;CLNDISDB=MONDO:MONDO:0008056,MedGen:C3250443,OMIM:160900,Orphanet:ORPHA273,SNOMED_CT:77956009;CLNDN=Steinert_myotonic_dystrophy_syndrome;CLNHGVS=NC_000019.10:g.45770207GCA[303];CLNREVSTAT=no_assertion_criteria_provided;CLNSIG=Pathogenic;CLNVC=Microsatellite;CLNVCSO=SO:0000289;CLNVI=Institute_of_Molecular,_Cell_and_Systems_Biology,_University_of_Glasgow:266;GENEINFO=DMPK:1760|LOC107075317:107075317|LOC109461477:109461477|DM1-AS:109729182;MC=SO:0001624|3_prime_UTR_variant;ORIGIN=1
Public_PBMC	chr19	45770204	ID_187955	ERCC1	ALLELEID=185847;CLNDISDB=MONDO:MONDO:0008056,MedGen:C3250443,OMIM:160900,Orphanet:ORPHA273,SNOMED_CT:77956009;CLNDN=Steinert_myotonic_dystrophy_syndrome;CLNHGVS=NC_000019.10:g.45770207GCA[307];CLNREVSTAT=no_assertion_criteria_provided;CLNSIG=Pathogenic;CLNVC=Microsatellite;CLNVCSO=SO:0000289;CLNVI=Institute_of_Molecular,_Cell_and_Systems_Biology,_University_of_Glasgow:280;GENEINFO=DMPK:1760|LOC107075317:107075317|LOC109461477:109461477|DM1-AS:109729182;MC=SO:0001624|3_prime_UTR_variant;ORIGIN=1
Public_PBMC	chr19	45770204	ID_187956	ERCC1	ALLELEID=185848;CLNDISDB=MONDO:MONDO:0008056,MedGen:C3250443,OMIM:160900,Orphanet:ORPHA273,SNOMED_CT:77956009;CLNDN=Steinert_myotonic_dystrophy_syndrome;CLNHGVS=NC_000019.10:g.45770207GCA[313];CLNREVSTAT=no_assertion_criteria_provided;CLNSIG=Pathogenic;CLNVC=Microsatellite;CLNVCSO=SO:0000289;CLNVI=Institute_of_Molecular,_Cell_and_Systems_Biology,_University_of_Glasgow:23;GENEINFO=DMPK:1760|LOC107075317:107075317|LOC109461477:109461477|DM1-AS:109729182;MC=SO:0001624|3_prime_UTR_variant;ORIGIN=1
Public_PBMC	chr19	45770204	ID_187957	ERCC1	ALLELEID=185849;CLNDISDB=MONDO:MONDO:0008056,MedGen:C3250443,OMIM:160900,Orphanet:ORPHA273,SNOMED_CT:77956009;CLNDN=Steinert_myotonic_dystrophy_syndrome;CLNHGVS=NC_000019.10:g.45770207GCA[318];CLNREVSTAT=no_assertion_criteria_provided;CLNSIG=Pathogenic;CLNVC=Microsatellite;CLNVCSO=SO:0000289;CLNVI=Institute_of_Molecular,_Cell_and_Systems_Biology,_University_of_Glasgow:163;GENEINFO=DMPK:1760|LOC107075317:107075317|LOC109461477:109461477|DM1-AS:109729182;MC=SO:0001624|3_prime_UTR_variant;ORIGIN=1
Public_PBMC	chr19	45770204	ID_187958	ERCC1	ALLELEID=185850;CLNDISDB=MONDO:MONDO:0008056,MedGen:C3250443,OMIM:160900,Orphanet:ORPHA273,SNOMED_CT:77956009;CLNDN=Steinert_myotonic_dystrophy_syndrome;CLNHGVS=NC_000019.10:g.45770207GCA[327];CLNREVSTAT=no_assertion_criteria_provided;CLNSIG=Pathogenic;CLNVC=Microsatellite;CLNVCSO=SO:0000289;CLNVI=Institute_of_Molecular,_Cell_and_Systems_Biology,_University_of_Glasgow:255;GENEINFO=DMPK:1760|LOC107075317:107075317|LOC109461477:109461477|DM1-AS:109729182;MC=SO:0001624|3_prime_UTR_variant;ORIGIN=1
Public_PBMC	chr19	45770204	ID_810828	ERCC1	ALLELEID=799077;CLNDISDB=MONDO:MONDO:0008056,MedGen:C3250443,OMIM:160900,Orphanet:ORPHA273,SNOMED_CT:77956009;CLNDN=Steinert_myotonic_dystrophy_syndrome;CLNHGVS=NC_000019.10:g.45770207GCA[330];CLNREVSTAT=criteria_provided,_single_submitter;CLNSIG=Pathogenic;CLNVC=Microsatellite;CLNVCSO=SO:0000289;GENEINFO=DMPK:1760|LOC107075317:107075317|LOC109461477:109461477|DM1-AS:109729182;MC=SO:0001624|3_prime_UTR_variant;ORIGIN=8
Public_PBMC	chr19	45770204	ID_187959	ERCC1	ALLELEID=185851;CLNDISDB=MONDO:MONDO:0008056,MedGen:C3250443,OMIM:160900,Orphanet:ORPHA273,SNOMED_CT:77956009;CLNDN=Steinert_myotonic_dystrophy_syndrome;CLNHGVS=NC_000019.10:g.45770207GCA[333];CLNREVSTAT=no_assertion_criteria_provided;CLNSIG=Pathogenic;CLNVC=Microsatellite;CLNVCSO=SO:0000289;CLNVI=Institute_of_Molecular,_Cell_and_Systems_Biology,_University_of_Glasgow:305;GENEINFO=DMPK:1760|LOC107075317:107075317|LOC109461477:109461477|DM1-AS:109729182;MC=SO:0001624|3_prime_UTR_variant;ORIGIN=1
Public_PBMC	chr19	45770204	ID_187960	ERCC1	ALLELEID=185852;CLNDISDB=MONDO:MONDO:0008056,MedGen:C3250443,OMIM:160900,Orphanet:ORPHA273,SNOMED_CT:77956009;CLNDN=Steinert_myotonic_dystrophy_syndrome;CLNHGVS=NC_000019.10:g.45770207GCA[339];CLNREVSTAT=no_assertion_criteria_provided;CLNSIG=Pathogenic;CLNVC=Microsatellite;CLNVCSO=SO:0000289;CLNVI=Institute_of_Molecular,_Cell_and_Systems_Biology,_University_of_Glasgow:190;GENEINFO=DMPK:1760|LOC107075317:107075317|LOC109461477:109461477|DM1-AS:109729182;MC=SO:0001624|3_prime_UTR_variant;ORIGIN=1
Public_PBMC	chr19	45770204	ID_187961	ERCC1	ALLELEID=185853;CLNDISDB=MONDO:MONDO:0008056,MedGen:C3250443,OMIM:160900,Orphanet:ORPHA273,SNOMED_CT:77956009;CLNDN=Steinert_myotonic_dystrophy_syndrome;CLNHGVS=NC_000019.10:g.45770207GCA[345];CLNREVSTAT=no_assertion_criteria_provided;CLNSIG=Pathogenic;CLNVC=Microsatellite;CLNVCSO=SO:0000289;CLNVI=Institute_of_Molecular,_Cell_and_Systems_Biology,_University_of_Glasgow:13;GENEINFO=DMPK:1760|LOC107075317:107075317|LOC109461477:109461477|DM1-AS:109729182;MC=SO:0001624|3_prime_UTR_variant;ORIGIN=1
Public_PBMC	chr19	45770204	ID_187962	ERCC1	ALLELEID=185854;CLNDISDB=MONDO:MONDO:0008056,MedGen:C3250443,OMIM:160900,Orphanet:ORPHA273,SNOMED_CT:77956009;CLNDN=Steinert_myotonic_dystrophy_syndrome;CLNHGVS=NC_000019.10:g.45770207GCA[347];CLNREVSTAT=no_assertion_criteria_provided;CLNSIG=Pathogenic;CLNVC=Microsatellite;CLNVCSO=SO:0000289;CLNVI=Institute_of_Molecular,_Cell_and_Systems_Biology,_University_of_Glasgow:40;GENEINFO=DMPK:1760|LOC107075317:107075317|LOC109461477:109461477|DM1-AS:109729182;MC=SO:0001624|3_prime_UTR_variant;ORIGIN=1
Public_PBMC	chr19	45770204	ID_187963	ERCC1	ALLELEID=185855;CLNDISDB=MONDO:MONDO:0008056,MedGen:C3250443,OMIM:160900,Orphanet:ORPHA273,SNOMED_CT:77956009;CLNDN=Steinert_myotonic_dystrophy_syndrome;CLNHGVS=NC_000019.10:g.45770207GCA[351];CLNREVSTAT=no_assertion_criteria_provided;CLNSIG=Pathogenic;CLNVC=Microsatellite;CLNVCSO=SO:0000289;CLNVI=Institute_of_Molecular,_Cell_and_Systems_Biology,_University_of_Glasgow:348;GENEINFO=DMPK:1760|LOC107075317:107075317|LOC109461477:109461477|DM1-AS:109729182;MC=SO:0001624|3_prime_UTR_variant;ORIGIN=1
Public_PBMC	chr19	45770204	ID_187964	ERCC1	ALLELEID=185856;CLNDISDB=MONDO:MONDO:0008056,MedGen:C3250443,OMIM:160900,Orphanet:ORPHA273,SNOMED_CT:77956009;CLNDN=Steinert_myotonic_dystrophy_syndrome;CLNHGVS=NC_000019.10:g.45770207GCA[352];CLNREVSTAT=no_assertion_criteria_provided;CLNSIG=Pathogenic;CLNVC=Microsatellite;CLNVCSO=SO:0000289;CLNVI=Institute_of_Molecular,_Cell_and_Systems_Biology,_University_of_Glasgow:164_287;GENEINFO=DMPK:1760|LOC107075317:107075317|LOC109461477:109461477|DM1-AS:109729182;MC=SO:0001624|3_prime_UTR_variant;ORIGIN=1
Public_PBMC	chr19	45770204	ID_187965	ERCC1	ALLELEID=185857;CLNDISDB=MONDO:MONDO:0008056,MedGen:C3250443,OMIM:160900,Orphanet:ORPHA273,SNOMED_CT:77956009;CLNDN=Steinert_myotonic_dystrophy_syndrome;CLNHGVS=NC_000019.10:g.45770207GCA[353];CLNREVSTAT=no_assertion_criteria_provided;CLNSIG=Pathogenic;CLNVC=Microsatellite;CLNVCSO=SO:0000289;CLNVI=Institute_of_Molecular,_Cell_and_Systems_Biology,_University_of_Glasgow:35;GENEINFO=DMPK:1760|LOC107075317:107075317|LOC109461477:109461477|DM1-AS:109729182;MC=SO:0001624|3_prime_UTR_variant;ORIGIN=1
Public_PBMC	chr19	45770204	ID_187966	ERCC1	ALLELEID=185858;CLNDISDB=MONDO:MONDO:0008056,MedGen:C3250443,OMIM:160900,Orphanet:ORPHA273,SNOMED_CT:77956009;CLNDN=Steinert_myotonic_dystrophy_syndrome;CLNHGVS=NC_000019.10:g.45770207GCA[354];CLNREVSTAT=no_assertion_criteria_provided;CLNSIG=Pathogenic;CLNVC=Microsatellite;CLNVCSO=SO:0000289;CLNVI=Institute_of_Molecular,_Cell_and_Systems_Biology,_University_of_Glasgow:279;GENEINFO=DMPK:1760|LOC107075317:107075317|LOC109461477:109461477|DM1-AS:109729182;MC=SO:0001624|3_prime_UTR_variant;ORIGIN=1
Public_PBMC	chr19	45770204	ID_187967	ERCC1	ALLELEID=185859;CLNDISDB=MONDO:MONDO:0008056,MedGen:C3250443,OMIM:160900,Orphanet:ORPHA273,SNOMED_CT:77956009;CLNDN=Steinert_myotonic_dystrophy_syndrome;CLNHGVS=NC_000019.10:g.45770207GCA[364];CLNREVSTAT=no_assertion_criteria_provided;CLNSIG=Pathogenic;CLNVC=Microsatellite;CLNVCSO=SO:0000289;CLNVI=Institute_of_Molecular,_Cell_and_Systems_Biology,_University_of_Glasgow:269;GENEINFO=DMPK:1760|LOC107075317:107075317|LOC109461477:109461477|DM1-AS:109729182;MC=SO:0001624|3_prime_UTR_variant;ORIGIN=1
Public_PBMC	chr19	45770204	ID_187968	ERCC1	ALLELEID=185860;CLNDISDB=MONDO:MONDO:0008056,MedGen:C3250443,OMIM:160900,Orphanet:ORPHA273,SNOMED_CT:77956009;CLNDN=Steinert_myotonic_dystrophy_syndrome;CLNHGVS=NC_000019.10:g.45770207GCA[371];CLNREVSTAT=no_assertion_criteria_provided;CLNSIG=Pathogenic;CLNVC=Microsatellite;CLNVCSO=SO:0000289;CLNVI=Institute_of_Molecular,_Cell_and_Systems_Biology,_University_of_Glasgow:243;GENEINFO=DMPK:1760|LOC107075317:107075317|LOC109461477:109461477|DM1-AS:109729182;MC=SO:0001624|3_prime_UTR_variant;ORIGIN=1
Public_PBMC	chr19	45770204	ID_187969	ERCC1	ALLELEID=185861;CLNDISDB=MONDO:MONDO:0008056,MedGen:C3250443,OMIM:160900,Orphanet:ORPHA273,SNOMED_CT:77956009;CLNDN=Steinert_myotonic_dystrophy_syndrome;CLNHGVS=NC_000019.10:g.45770207GCA[372];CLNREVSTAT=no_assertion_criteria_provided;CLNSIG=Pathogenic;CLNVC=Microsatellite;CLNVCSO=SO:0000289;CLNVI=Institute_of_Molecular,_Cell_and_Systems_Biology,_University_of_Glasgow:122;GENEINFO=DMPK:1760|LOC107075317:107075317|LOC109461477:109461477|DM1-AS:109729182;MC=SO:0001624|3_prime_UTR_variant;ORIGIN=1
Public_PBMC	chr19	45770204	ID_187970	ERCC1	ALLELEID=185862;CLNDISDB=MONDO:MONDO:0008056,MedGen:C3250443,OMIM:160900,Orphanet:ORPHA273,SNOMED_CT:77956009;CLNDN=Steinert_myotonic_dystrophy_syndrome;CLNHGVS=NC_000019.10:g.45770207GCA[373];CLNREVSTAT=no_assertion_criteria_provided;CLNSIG=Pathogenic;CLNVC=Microsatellite;CLNVCSO=SO:0000289;CLNVI=Institute_of_Molecular,_Cell_and_Systems_Biology,_University_of_Glasgow:54;GENEINFO=DMPK:1760|LOC107075317:107075317|LOC109461477:109461477|DM1-AS:109729182;MC=SO:0001624|3_prime_UTR_variant;ORIGIN=1
Public_PBMC	chr19	45770204	ID_187971	ERCC1	ALLELEID=185863;CLNDISDB=MONDO:MONDO:0008056,MedGen:C3250443,OMIM:160900,Orphanet:ORPHA273,SNOMED_CT:77956009;CLNDN=Steinert_myotonic_dystrophy_syndrome;CLNHGVS=NC_000019.10:g.45770207GCA[375];CLNREVSTAT=no_assertion_criteria_provided;CLNSIG=Pathogenic;CLNVC=Microsatellite;CLNVCSO=SO:0000289;CLNVI=Institute_of_Molecular,_Cell_and_Systems_Biology,_University_of_Glasgow:94;GENEINFO=DMPK:1760|LOC107075317:107075317|LOC109461477:109461477|DM1-AS:109729182;MC=SO:0001624|3_prime_UTR_variant;ORIGIN=1
Public_PBMC	chr19	45770204	ID_187972	ERCC1	ALLELEID=185864;CLNDISDB=MONDO:MONDO:0008056,MedGen:C3250443,OMIM:160900,Orphanet:ORPHA273,SNOMED_CT:77956009;CLNDN=Steinert_myotonic_dystrophy_syndrome;CLNHGVS=NC_000019.10:g.45770207GCA[376];CLNREVSTAT=no_assertion_criteria_provided;CLNSIG=Pathogenic;CLNVC=Microsatellite;CLNVCSO=SO:0000289;CLNVI=Institute_of_Molecular,_Cell_and_Systems_Biology,_University_of_Glasgow:139;GENEINFO=DMPK:1760|LOC107075317:107075317|LOC109461477:109461477|DM1-AS:109729182;MC=SO:0001624|3_prime_UTR_variant;ORIGIN=1
Public_PBMC	chr19	45770204	ID_187973	ERCC1	ALLELEID=185865;CLNDISDB=MONDO:MONDO:0008056,MedGen:C3250443,OMIM:160900,Orphanet:ORPHA273,SNOMED_CT:77956009;CLNDN=Steinert_myotonic_dystrophy_syndrome;CLNHGVS=NC_000019.10:g.45770207GCA[377];CLNREVSTAT=no_assertion_criteria_provided;CLNSIG=Pathogenic;CLNVC=Microsatellite;CLNVCSO=SO:0000289;CLNVI=Institute_of_Molecular,_Cell_and_Systems_Biology,_University_of_Glasgow:187;GENEINFO=DMPK:1760|LOC107075317:107075317|LOC109461477:109461477|DM1-AS:109729182;MC=SO:0001624|3_prime_UTR_variant;ORIGIN=1
Public_PBMC	chr19	45770204	ID_523758	ERCC1	ALLELEID=514405;CLNDISDB=MONDO:MONDO:0008056,MedGen:C3250443,OMIM:160900,Orphanet:ORPHA273,SNOMED_CT:77956009;CLNDN=Steinert_myotonic_dystrophy_syndrome;CLNHGVS=NC_000019.10:g.45770207GCA[383];CLNREVSTAT=no_assertion_criteria_provided;CLNSIG=Pathogenic;CLNVC=Microsatellite;CLNVCSO=SO:0000289;CLNVI=Institute_of_Molecular,_Cell_and_Systems_Biology,_University_of_Glasgow:DMGV165;GENEINFO=DMPK:1760|LOC107075317:107075317|LOC109461477:109461477|DM1-AS:109729182;MC=SO:0001624|3_prime_UTR_variant;ORIGIN=4
Public_PBMC	chr19	45770204	ID_187974	ERCC1	ALLELEID=185866;CLNDISDB=MONDO:MONDO:0008056,MedGen:C3250443,OMIM:160900,Orphanet:ORPHA273,SNOMED_CT:77956009;CLNDN=Steinert_myotonic_dystrophy_syndrome;CLNHGVS=NC_000019.10:g.45770207GCA[391];CLNREVSTAT=no_assertion_criteria_provided;CLNSIG=Pathogenic;CLNVC=Microsatellite;CLNVCSO=SO:0000289;CLNVI=Institute_of_Molecular,_Cell_and_Systems_Biology,_University_of_Glasgow:59;GENEINFO=DMPK:1760|LOC107075317:107075317|LOC109461477:109461477|DM1-AS:109729182;MC=SO:0001624|3_prime_UTR_variant;ORIGIN=1
Public_PBMC	chr19	45770204	ID_187975	ERCC1	ALLELEID=185867;CLNDISDB=MONDO:MONDO:0008056,MedGen:C3250443,OMIM:160900,Orphanet:ORPHA273,SNOMED_CT:77956009;CLNDN=Steinert_myotonic_dystrophy_syndrome;CLNHGVS=NC_000019.10:g.45770207GCA[395];CLNREVSTAT=no_assertion_criteria_provided;CLNSIG=Pathogenic;CLNVC=Microsatellite;CLNVCSO=SO:0000289;CLNVI=Institute_of_Molecular,_Cell_and_Systems_Biology,_University_of_Glasgow:129_82;GENEINFO=DMPK:1760|LOC107075317:107075317|LOC109461477:109461477|DM1-AS:109729182;MC=SO:0001624|3_prime_UTR_variant;ORIGIN=1
Public_PBMC	chr19	45770204	ID_187976	ERCC1	ALLELEID=185868;CLNDISDB=MONDO:MONDO:0008056,MedGen:C3250443,OMIM:160900,Orphanet:ORPHA273,SNOMED_CT:77956009;CLNDN=Steinert_myotonic_dystrophy_syndrome;CLNHGVS=NC_000019.10:g.45770207GCA[397];CLNREVSTAT=no_assertion_criteria_provided;CLNSIG=Pathogenic;CLNVC=Microsatellite;CLNVCSO=SO:0000289;CLNVI=Institute_of_Molecular,_Cell_and_Systems_Biology,_University_of_Glasgow:57;GENEINFO=DMPK:1760|LOC107075317:107075317|LOC109461477:109461477|DM1-AS:109729182;MC=SO:0001624|3_prime_UTR_variant;ORIGIN=1
Public_PBMC	chr19	45770204	ID_187977	ERCC1	ALLELEID=185869;CLNDISDB=MONDO:MONDO:0008056,MedGen:C3250443,OMIM:160900,Orphanet:ORPHA273,SNOMED_CT:77956009;CLNDN=Steinert_myotonic_dystrophy_syndrome;CLNHGVS=NC_000019.10:g.45770207GCA[398];CLNREVSTAT=no_assertion_criteria_provided;CLNSIG=Pathogenic;CLNVC=Microsatellite;CLNVCSO=SO:0000289;CLNVI=Institute_of_Molecular,_Cell_and_Systems_Biology,_University_of_Glasgow:316;GENEINFO=DMPK:1760|LOC107075317:107075317|LOC109461477:109461477|DM1-AS:109729182;MC=SO:0001624|3_prime_UTR_variant;ORIGIN=1
Public_PBMC	chr19	45770204	ID_187978	ERCC1	ALLELEID=185870;CLNDISDB=MONDO:MONDO:0008056,MedGen:C3250443,OMIM:160900,Orphanet:ORPHA273,SNOMED_CT:77956009;CLNDN=Steinert_myotonic_dystrophy_syndrome;CLNHGVS=NC_000019.10:g.45770207GCA[407];CLNREVSTAT=no_assertion_criteria_provided;CLNSIG=Pathogenic;CLNVC=Microsatellite;CLNVCSO=SO:0000289;CLNVI=Institute_of_Molecular,_Cell_and_Systems_Biology,_University_of_Glasgow:330;GENEINFO=DMPK:1760|LOC107075317:107075317|LOC109461477:109461477|DM1-AS:109729182;MC=SO:0001624|3_prime_UTR_variant;ORIGIN=1
Public_PBMC	chr19	45770204	ID_187979	ERCC1	ALLELEID=185871;CLNDISDB=MONDO:MONDO:0008056,MedGen:C3250443,OMIM:160900,Orphanet:ORPHA273,SNOMED_CT:77956009;CLNDN=Steinert_myotonic_dystrophy_syndrome;CLNHGVS=NC_000019.10:g.45770207GCA[421];CLNREVSTAT=no_assertion_criteria_provided;CLNSIG=Pathogenic;CLNVC=Microsatellite;CLNVCSO=SO:0000289;CLNVI=Institute_of_Molecular,_Cell_and_Systems_Biology,_University_of_Glasgow:252;GENEINFO=DMPK:1760|LOC107075317:107075317|LOC109461477:109461477|DM1-AS:109729182;MC=SO:0001624|3_prime_UTR_variant;ORIGIN=1
Public_PBMC	chr19	45770204	ID_187980	ERCC1	ALLELEID=185872;CLNDISDB=MONDO:MONDO:0008056,MedGen:C3250443,OMIM:160900,Orphanet:ORPHA273,SNOMED_CT:77956009;CLNDN=Steinert_myotonic_dystrophy_syndrome;CLNHGVS=NC_000019.10:g.45770207GCA[435];CLNREVSTAT=no_assertion_criteria_provided;CLNSIG=Pathogenic;CLNVC=Microsatellite;CLNVCSO=SO:0000289;CLNVI=Institute_of_Molecular,_Cell_and_Systems_Biology,_University_of_Glasgow:214_41;GENEINFO=DMPK:1760|LOC107075317:107075317|LOC109461477:109461477|DM1-AS:109729182;MC=SO:0001624|3_prime_UTR_variant;ORIGIN=1
Public_PBMC	chr19	45770204	ID_187981	ERCC1	ALLELEID=185873;CLNDISDB=MONDO:MONDO:0008056,MedGen:C3250443,OMIM:160900,Orphanet:ORPHA273,SNOMED_CT:77956009;CLNDN=Steinert_myotonic_dystrophy_syndrome;CLNHGVS=NC_000019.10:g.45770207GCA[436];CLNREVSTAT=no_assertion_criteria_provided;CLNSIG=Pathogenic;CLNVC=Microsatellite;CLNVCSO=SO:0000289;CLNVI=Institute_of_Molecular,_Cell_and_Systems_Biology,_University_of_Glasgow:144;GENEINFO=DMPK:1760|LOC107075317:107075317|LOC109461477:109461477|DM1-AS:109729182;MC=SO:0001624|3_prime_UTR_variant;ORIGIN=1
Public_PBMC	chr19	45770204	ID_187982	ERCC1	ALLELEID=185874;CLNDISDB=MONDO:MONDO:0008056,MedGen:C3250443,OMIM:160900,Orphanet:ORPHA273,SNOMED_CT:77956009;CLNDN=Steinert_myotonic_dystrophy_syndrome;CLNHGVS=NC_000019.10:g.45770207GCA[437];CLNREVSTAT=no_assertion_criteria_provided;CLNSIG=Pathogenic;CLNVC=Microsatellite;CLNVCSO=SO:0000289;CLNVI=Institute_of_Molecular,_Cell_and_Systems_Biology,_University_of_Glasgow:65;GENEINFO=DMPK:1760|LOC107075317:107075317|LOC109461477:109461477|DM1-AS:109729182;MC=SO:0001624|3_prime_UTR_variant;ORIGIN=1
Public_PBMC	chr19	45770204	ID_187983	ERCC1	ALLELEID=185875;CLNDISDB=MONDO:MONDO:0008056,MedGen:C3250443,OMIM:160900,Orphanet:ORPHA273,SNOMED_CT:77956009;CLNDN=Steinert_myotonic_dystrophy_syndrome;CLNHGVS=NC_000019.10:g.45770207GCA[440];CLNREVSTAT=no_assertion_criteria_provided;CLNSIG=Pathogenic;CLNVC=Microsatellite;CLNVCSO=SO:0000289;CLNVI=Institute_of_Molecular,_Cell_and_Systems_Biology,_University_of_Glasgow:131;GENEINFO=DMPK:1760|LOC107075317:107075317|LOC109461477:109461477|DM1-AS:109729182;MC=SO:0001624|3_prime_UTR_variant;ORIGIN=1
Public_PBMC	chr19	45770204	ID_187984	ERCC1	ALLELEID=185876;CLNDISDB=MONDO:MONDO:0008056,MedGen:C3250443,OMIM:160900,Orphanet:ORPHA273,SNOMED_CT:77956009;CLNDN=Steinert_myotonic_dystrophy_syndrome;CLNHGVS=NC_000019.10:g.45770207GCA[448];CLNREVSTAT=no_assertion_criteria_provided;CLNSIG=Pathogenic;CLNVC=Microsatellite;CLNVCSO=SO:0000289;CLNVI=Institute_of_Molecular,_Cell_and_Systems_Biology,_University_of_Glasgow:56;GENEINFO=DMPK:1760|LOC107075317:107075317|LOC109461477:109461477|DM1-AS:109729182;MC=SO:0001624|3_prime_UTR_variant;ORIGIN=1
Public_PBMC	chr19	45770204	ID_187985	ERCC1	ALLELEID=185877;CLNDISDB=MONDO:MONDO:0008056,MedGen:C3250443,OMIM:160900,Orphanet:ORPHA273,SNOMED_CT:77956009;CLNDN=Steinert_myotonic_dystrophy_syndrome;CLNHGVS=NC_000019.10:g.45770207GCA[449];CLNREVSTAT=no_assertion_criteria_provided;CLNSIG=Pathogenic;CLNVC=Microsatellite;CLNVCSO=SO:0000289;CLNVI=Institute_of_Molecular,_Cell_and_Systems_Biology,_University_of_Glasgow:249;GENEINFO=DMPK:1760|LOC107075317:107075317|LOC109461477:109461477|DM1-AS:109729182;MC=SO:0001624|3_prime_UTR_variant;ORIGIN=1
Public_PBMC	chr19	45770204	ID_187986	ERCC1	ALLELEID=185878;CLNDISDB=MONDO:MONDO:0008056,MedGen:C3250443,OMIM:160900,Orphanet:ORPHA273,SNOMED_CT:77956009;CLNDN=Steinert_myotonic_dystrophy_syndrome;CLNHGVS=NC_000019.10:g.45770207GCA[455];CLNREVSTAT=no_assertion_criteria_provided;CLNSIG=Pathogenic;CLNVC=Microsatellite;CLNVCSO=SO:0000289;CLNVI=Institute_of_Molecular,_Cell_and_Systems_Biology,_University_of_Glasgow:34;GENEINFO=DMPK:1760|LOC107075317:107075317|LOC109461477:109461477|DM1-AS:109729182;MC=SO:0001624|3_prime_UTR_variant;ORIGIN=1
Public_PBMC	chr19	45770204	ID_187988	ERCC1	ALLELEID=185879;CLNDISDB=MONDO:MONDO:0008056,MedGen:C3250443,OMIM:160900,Orphanet:ORPHA273,SNOMED_CT:77956009;CLNDN=Steinert_myotonic_dystrophy_syndrome;CLNHGVS=NC_000019.10:g.45770207GCA[461];CLNREVSTAT=no_assertion_criteria_provided;CLNSIG=Pathogenic;CLNVC=Microsatellite;CLNVCSO=SO:0000289;CLNVI=Institute_of_Molecular,_Cell_and_Systems_Biology,_University_of_Glasgow:22_222;GENEINFO=DMPK:1760|LOC107075317:107075317|LOC109461477:109461477|DM1-AS:109729182;MC=SO:0001624|3_prime_UTR_variant;ORIGIN=1
Public_PBMC	chr19	45770204	ID_187989	ERCC1	ALLELEID=185880;CLNDISDB=MONDO:MONDO:0008056,MedGen:C3250443,OMIM:160900,Orphanet:ORPHA273,SNOMED_CT:77956009;CLNDN=Steinert_myotonic_dystrophy_syndrome;CLNHGVS=NC_000019.10:g.45770207GCA[462];CLNREVSTAT=no_assertion_criteria_provided;CLNSIG=Pathogenic;CLNVC=Microsatellite;CLNVCSO=SO:0000289;CLNVI=Institute_of_Molecular,_Cell_and_Systems_Biology,_University_of_Glasgow:217;GENEINFO=DMPK:1760|LOC107075317:107075317|LOC109461477:109461477|DM1-AS:109729182;MC=SO:0001624|3_prime_UTR_variant;ORIGIN=1
Public_PBMC	chr19	45770204	ID_187990	ERCC1	ALLELEID=185882;CLNDISDB=MONDO:MONDO:0008056,MedGen:C3250443,OMIM:160900,Orphanet:ORPHA273,SNOMED_CT:77956009;CLNDN=Steinert_myotonic_dystrophy_syndrome;CLNHGVS=NC_000019.10:g.45770207GCA[482];CLNREVSTAT=no_assertion_criteria_provided;CLNSIG=Pathogenic;CLNVC=Microsatellite;CLNVCSO=SO:0000289;CLNVI=Institute_of_Molecular,_Cell_and_Systems_Biology,_University_of_Glasgow:199;GENEINFO=DMPK:1760|LOC107075317:107075317|LOC109461477:109461477|DM1-AS:109729182;MC=SO:0001624|3_prime_UTR_variant;ORIGIN=1
Public_PBMC	chr19	45770204	ID_187991	ERCC1	ALLELEID=185883;CLNDISDB=MONDO:MONDO:0008056,MedGen:C3250443,OMIM:160900,Orphanet:ORPHA273,SNOMED_CT:77956009;CLNDN=Steinert_myotonic_dystrophy_syndrome;CLNHGVS=NC_000019.10:g.45770207GCA[490];CLNREVSTAT=no_assertion_criteria_provided;CLNSIG=Pathogenic;CLNVC=Microsatellite;CLNVCSO=SO:0000289;CLNVI=Institute_of_Molecular,_Cell_and_Systems_Biology,_University_of_Glasgow:33;GENEINFO=DMPK:1760|LOC107075317:107075317|LOC109461477:109461477|DM1-AS:109729182;MC=SO:0001624|3_prime_UTR_variant;ORIGIN=1
Public_PBMC	chr19	45770204	ID_523764	ERCC1	ALLELEID=514406;CLNDISDB=MONDO:MONDO:0008056,MedGen:C3250443,OMIM:160900,Orphanet:ORPHA273,SNOMED_CT:77956009;CLNDN=Steinert_myotonic_dystrophy_syndrome;CLNHGVS=NC_000019.10:g.45770207GCA[496];CLNREVSTAT=no_assertion_criteria_provided;CLNSIG=Pathogenic;CLNVC=Microsatellite;CLNVCSO=SO:0000289;CLNVI=Institute_of_Molecular,_Cell_and_Systems_Biology,_University_of_Glasgow:DMGV234;GENEINFO=DMPK:1760|LOC107075317:107075317|LOC109461477:109461477|DM1-AS:109729182;MC=SO:0001624|3_prime_UTR_variant;ORIGIN=0
Public_PBMC	chr19	45770204	ID_187993	ERCC1	ALLELEID=185884;CLNDISDB=MONDO:MONDO:0008056,MedGen:C3250443,OMIM:160900,Orphanet:ORPHA273,SNOMED_CT:77956009;CLNDN=Steinert_myotonic_dystrophy_syndrome;CLNHGVS=NC_000019.10:g.45770207GCA[501];CLNREVSTAT=no_assertion_criteria_provided;CLNSIG=Pathogenic;CLNVC=Microsatellite;CLNVCSO=SO:0000289;CLNVI=Institute_of_Molecular,_Cell_and_Systems_Biology,_University_of_Glasgow:290;GENEINFO=DMPK:1760|LOC107075317:107075317|LOC109461477:109461477|DM1-AS:109729182;MC=SO:0001624|3_prime_UTR_variant;ORIGIN=1
Public_PBMC	chr19	45770204	ID_187994	ERCC1	ALLELEID=185885;CLNDISDB=MONDO:MONDO:0008056,MedGen:C3250443,OMIM:160900,Orphanet:ORPHA273,SNOMED_CT:77956009;CLNDN=Steinert_myotonic_dystrophy_syndrome;CLNHGVS=NC_000019.10:g.45770207GCA[505];CLNREVSTAT=no_assertion_criteria_provided;CLNSIG=Pathogenic;CLNVC=Microsatellite;CLNVCSO=SO:0000289;CLNVI=Institute_of_Molecular,_Cell_and_Systems_Biology,_University_of_Glasgow:162;GENEINFO=DMPK:1760|LOC107075317:107075317|LOC109461477:109461477|DM1-AS:109729182;MC=SO:0001624|3_prime_UTR_variant;ORIGIN=1
Public_PBMC	chr19	45770204	ID_187995	ERCC1	ALLELEID=185886;CLNDISDB=MONDO:MONDO:0008056,MedGen:C3250443,OMIM:160900,Orphanet:ORPHA273,SNOMED_CT:77956009;CLNDN=Steinert_myotonic_dystrophy_syndrome;CLNHGVS=NC_000019.10:g.45770207GCA[508];CLNREVSTAT=no_assertion_criteria_provided;CLNSIG=Pathogenic;CLNVC=Microsatellite;CLNVCSO=SO:0000289;CLNVI=Institute_of_Molecular,_Cell_and_Systems_Biology,_University_of_Glasgow:307;GENEINFO=DMPK:1760|LOC107075317:107075317|LOC109461477:109461477|DM1-AS:109729182;MC=SO:0001624|3_prime_UTR_variant;ORIGIN=1
Public_PBMC	chr19	45770204	ID_187996	ERCC1	ALLELEID=185888;CLNDISDB=MONDO:MONDO:0008056,MedGen:C3250443,OMIM:160900,Orphanet:ORPHA273,SNOMED_CT:77956009;CLNDN=Steinert_myotonic_dystrophy_syndrome;CLNHGVS=NC_000019.10:g.45770207GCA[513];CLNREVSTAT=no_assertion_criteria_provided;CLNSIG=Pathogenic;CLNVC=Microsatellite;CLNVCSO=SO:0000289;CLNVI=Institute_of_Molecular,_Cell_and_Systems_Biology,_University_of_Glasgow:306_32;GENEINFO=DMPK:1760|LOC107075317:107075317|LOC109461477:109461477|DM1-AS:109729182;MC=SO:0001624|3_prime_UTR_variant;ORIGIN=1
Public_PBMC	chr19	45770204	ID_187999	ERCC1	ALLELEID=185890;CLNDISDB=MONDO:MONDO:0008056,MedGen:C3250443,OMIM:160900,Orphanet:ORPHA273,SNOMED_CT:77956009;CLNDN=Steinert_myotonic_dystrophy_syndrome;CLNHGVS=NC_000019.10:g.45770207GCA[536];CLNREVSTAT=no_assertion_criteria_provided;CLNSIG=Pathogenic;CLNVC=Microsatellite;CLNVCSO=SO:0000289;CLNVI=Institute_of_Molecular,_Cell_and_Systems_Biology,_University_of_Glasgow:239;GENEINFO=DMPK:1760|LOC107075317:107075317|LOC109461477:109461477|DM1-AS:109729182;MC=SO:0001624|3_prime_UTR_variant;ORIGIN=1
Public_PBMC	chr19	45770204	ID_188000	ERCC1	ALLELEID=185891;CLNDISDB=MONDO:MONDO:0008056,MedGen:C3250443,OMIM:160900,Orphanet:ORPHA273,SNOMED_CT:77956009;CLNDN=Steinert_myotonic_dystrophy_syndrome;CLNHGVS=NC_000019.10:g.45770207GCA[539];CLNREVSTAT=no_assertion_criteria_provided;CLNSIG=Pathogenic;CLNVC=Microsatellite;CLNVCSO=SO:0000289;CLNVI=Institute_of_Molecular,_Cell_and_Systems_Biology,_University_of_Glasgow:43;GENEINFO=DMPK:1760|LOC107075317:107075317|LOC109461477:109461477|DM1-AS:109729182;MC=SO:0001624|3_prime_UTR_variant;ORIGIN=1
Public_PBMC	chr19	45770204	ID_188002	ERCC1	ALLELEID=185893;CLNDISDB=MONDO:MONDO:0008056,MedGen:C3250443,OMIM:160900,Orphanet:ORPHA273,SNOMED_CT:77956009;CLNDN=Steinert_myotonic_dystrophy_syndrome;CLNHGVS=NC_000019.10:g.45770207GCA[541];CLNREVSTAT=no_assertion_criteria_provided;CLNSIG=Pathogenic;CLNVC=Microsatellite;CLNVCSO=SO:0000289;CLNVI=Institute_of_Molecular,_Cell_and_Systems_Biology,_University_of_Glasgow:240;GENEINFO=DMPK:1760|LOC107075317:107075317|LOC109461477:109461477|DM1-AS:109729182;MC=SO:0001624|3_prime_UTR_variant;ORIGIN=1
Public_PBMC	chr19	45770204	ID_188003	ERCC1	ALLELEID=185894;CLNDISDB=MONDO:MONDO:0008056,MedGen:C3250443,OMIM:160900,Orphanet:ORPHA273,SNOMED_CT:77956009;CLNDN=Steinert_myotonic_dystrophy_syndrome;CLNHGVS=NC_000019.10:g.45770207GCA[542];CLNREVSTAT=no_assertion_criteria_provided;CLNSIG=Pathogenic;CLNVC=Microsatellite;CLNVCSO=SO:0000289;CLNVI=Institute_of_Molecular,_Cell_and_Systems_Biology,_University_of_Glasgow:136;GENEINFO=DMPK:1760|LOC107075317:107075317|LOC109461477:109461477|DM1-AS:109729182;MC=SO:0001624|3_prime_UTR_variant;ORIGIN=1
Public_PBMC	chr19	45770204	ID_188005	ERCC1	ALLELEID=185896;CLNDISDB=MONDO:MONDO:0008056,MedGen:C3250443,OMIM:160900,Orphanet:ORPHA273,SNOMED_CT:77956009;CLNDN=Steinert_myotonic_dystrophy_syndrome;CLNHGVS=NC_000019.10:g.45770207GCA[562];CLNREVSTAT=no_assertion_criteria_provided;CLNSIG=Pathogenic;CLNVC=Microsatellite;CLNVCSO=SO:0000289;CLNVI=Institute_of_Molecular,_Cell_and_Systems_Biology,_University_of_Glasgow:14;GENEINFO=DMPK:1760|LOC107075317:107075317|LOC109461477:109461477|DM1-AS:109729182;MC=SO:0001624|3_prime_UTR_variant;ORIGIN=1
Public_PBMC	chr19	45770204	ID_188006	ERCC1	ALLELEID=185897;CLNDISDB=MONDO:MONDO:0008056,MedGen:C3250443,OMIM:160900,Orphanet:ORPHA273,SNOMED_CT:77956009;CLNDN=Steinert_myotonic_dystrophy_syndrome;CLNHGVS=NC_000019.10:g.45770207GCA[563];CLNREVSTAT=no_assertion_criteria_provided;CLNSIG=Pathogenic;CLNVC=Microsatellite;CLNVCSO=SO:0000289;CLNVI=Institute_of_Molecular,_Cell_and_Systems_Biology,_University_of_Glasgow:200;GENEINFO=DMPK:1760|LOC107075317:107075317|LOC109461477:109461477|DM1-AS:109729182;MC=SO:0001624|3_prime_UTR_variant;ORIGIN=1
Public_PBMC	chr19	45770204	ID_188007	ERCC1	ALLELEID=185899;CLNDISDB=MONDO:MONDO:0008056,MedGen:C3250443,OMIM:160900,Orphanet:ORPHA273,SNOMED_CT:77956009;CLNDN=Steinert_myotonic_dystrophy_syndrome;CLNHGVS=NC_000019.10:g.45770207GCA[583];CLNREVSTAT=no_assertion_criteria_provided;CLNSIG=Pathogenic;CLNVC=Microsatellite;CLNVCSO=SO:0000289;CLNVI=Institute_of_Molecular,_Cell_and_Systems_Biology,_University_of_Glasgow:15;GENEINFO=DMPK:1760|LOC107075317:107075317|LOC109461477:109461477|DM1-AS:109729182;MC=SO:0001624|3_prime_UTR_variant;ORIGIN=1
Public_PBMC	chr19	45770204	ID_188008	ERCC1	ALLELEID=185900;CLNDISDB=MONDO:MONDO:0008056,MedGen:C3250443,OMIM:160900,Orphanet:ORPHA273,SNOMED_CT:77956009;CLNDN=Steinert_myotonic_dystrophy_syndrome;CLNHGVS=NC_000019.10:g.45770207GCA[586];CLNREVSTAT=no_assertion_criteria_provided;CLNSIG=Pathogenic;CLNVC=Microsatellite;CLNVCSO=SO:0000289;CLNVI=Institute_of_Molecular,_Cell_and_Systems_Biology,_University_of_Glasgow:153;GENEINFO=DMPK:1760|LOC107075317:107075317|LOC109461477:109461477|DM1-AS:109729182;MC=SO:0001624|3_prime_UTR_variant;ORIGIN=1
Public_PBMC	chr19	45770204	ID_188010	ERCC1	ALLELEID=185901;CLNDISDB=MONDO:MONDO:0008056,MedGen:C3250443,OMIM:160900,Orphanet:ORPHA273,SNOMED_CT:77956009;CLNDN=Steinert_myotonic_dystrophy_syndrome;CLNHGVS=NC_000019.10:g.45770207GCA[593];CLNREVSTAT=no_assertion_criteria_provided;CLNSIG=Pathogenic;CLNVC=Microsatellite;CLNVCSO=SO:0000289;CLNVI=Institute_of_Molecular,_Cell_and_Systems_Biology,_University_of_Glasgow:272;GENEINFO=DMPK:1760|LOC107075317:107075317|LOC109461477:109461477|DM1-AS:109729182;MC=SO:0001624|3_prime_UTR_variant;ORIGIN=1
Public_PBMC	chr19	45770204	ID_188011	ERCC1	ALLELEID=185902;CLNDISDB=MONDO:MONDO:0008056,MedGen:C3250443,OMIM:160900,Orphanet:ORPHA273,SNOMED_CT:77956009;CLNDN=Steinert_myotonic_dystrophy_syndrome;CLNHGVS=NC_000019.10:g.45770207GCA[594];CLNREVSTAT=no_assertion_criteria_provided;CLNSIG=Pathogenic;CLNVC=Microsatellite;CLNVCSO=SO:0000289;CLNVI=Institute_of_Molecular,_Cell_and_Systems_Biology,_University_of_Glasgow:45;GENEINFO=DMPK:1760|LOC107075317:107075317|LOC109461477:109461477|DM1-AS:109729182;MC=SO:0001624|3_prime_UTR_variant;ORIGIN=1
Public_PBMC	chr19	45770204	ID_523757	ERCC1	ALLELEID=514407;CLNDISDB=MONDO:MONDO:0008056,MedGen:C3250443,OMIM:160900,Orphanet:ORPHA273,SNOMED_CT:77956009;CLNDN=Steinert_myotonic_dystrophy_syndrome;CLNHGVS=NC_000019.10:g.45770207GCA[597];CLNREVSTAT=no_assertion_criteria_provided;CLNSIG=Pathogenic;CLNVC=Microsatellite;CLNVCSO=SO:0000289;CLNVI=Institute_of_Molecular,_Cell_and_Systems_Biology,_University_of_Glasgow:DMGV57;GENEINFO=DMPK:1760|LOC107075317:107075317|LOC109461477:109461477|DM1-AS:109729182;MC=SO:0001624|3_prime_UTR_variant;ORIGIN=8
Public_PBMC	chr19	45770204	ID_188013	ERCC1	ALLELEID=185904;CLNDISDB=MONDO:MONDO:0008056,MedGen:C3250443,OMIM:160900,Orphanet:ORPHA273,SNOMED_CT:77956009;CLNDN=Steinert_myotonic_dystrophy_syndrome;CLNHGVS=NC_000019.10:g.45770207GCA[609];CLNREVSTAT=no_assertion_criteria_provided;CLNSIG=Pathogenic;CLNVC=Microsatellite;CLNVCSO=SO:0000289;CLNVI=Institute_of_Molecular,_Cell_and_Systems_Biology,_University_of_Glasgow:161;GENEINFO=DMPK:1760|LOC107075317:107075317|LOC109461477:109461477|DM1-AS:109729182;MC=SO:0001624|3_prime_UTR_variant;ORIGIN=1
Public_PBMC	chr19	45770204	ID_188014	ERCC1	ALLELEID=185906;CLNDISDB=MONDO:MONDO:0008056,MedGen:C3250443,OMIM:160900,Orphanet:ORPHA273,SNOMED_CT:77956009;CLNDN=Steinert_myotonic_dystrophy_syndrome;CLNHGVS=NC_000019.10:g.45770207GCA[614];CLNREVSTAT=no_assertion_criteria_provided;CLNSIG=Pathogenic;CLNVC=Microsatellite;CLNVCSO=SO:0000289;CLNVI=Institute_of_Molecular,_Cell_and_Systems_Biology,_University_of_Glasgow:42;GENEINFO=DMPK:1760|LOC107075317:107075317|LOC109461477:109461477|DM1-AS:109729182;MC=SO:0001624|3_prime_UTR_variant;ORIGIN=1
Public_PBMC	chr19	45770204	ID_188017	ERCC1	ALLELEID=185908;CLNDISDB=MONDO:MONDO:0008056,MedGen:C3250443,OMIM:160900,Orphanet:ORPHA273,SNOMED_CT:77956009;CLNDN=Steinert_myotonic_dystrophy_syndrome;CLNHGVS=NC_000019.10:g.45770207GCA[640];CLNREVSTAT=no_assertion_criteria_provided;CLNSIG=Pathogenic;CLNVC=Microsatellite;CLNVCSO=SO:0000289;CLNVI=Institute_of_Molecular,_Cell_and_Systems_Biology,_University_of_Glasgow:189;GENEINFO=DMPK:1760|LOC107075317:107075317|LOC109461477:109461477|DM1-AS:109729182;MC=SO:0001624|3_prime_UTR_variant;ORIGIN=1
Public_PBMC	chr19	45770204	ID_188019	ERCC1	ALLELEID=185911;CLNDISDB=MONDO:MONDO:0008056,MedGen:C3250443,OMIM:160900,Orphanet:ORPHA273,SNOMED_CT:77956009;CLNDN=Steinert_myotonic_dystrophy_syndrome;CLNHGVS=NC_000019.10:g.45770207GCA[666];CLNREVSTAT=no_assertion_criteria_provided;CLNSIG=Pathogenic;CLNVC=Microsatellite;CLNVCSO=SO:0000289;CLNVI=Institute_of_Molecular,_Cell_and_Systems_Biology,_University_of_Glasgow:154;GENEINFO=DMPK:1760|LOC107075317:107075317|LOC109461477:109461477|DM1-AS:109729182;MC=SO:0001624|3_prime_UTR_variant;ORIGIN=1
Public_PBMC	chr19	45770204	ID_188021	ERCC1	ALLELEID=185912;CLNDISDB=MONDO:MONDO:0008056,MedGen:C3250443,OMIM:160900,Orphanet:ORPHA273,SNOMED_CT:77956009;CLNDN=Steinert_myotonic_dystrophy_syndrome;CLNHGVS=NC_000019.10:g.45770207GCA[688];CLNREVSTAT=no_assertion_criteria_provided;CLNSIG=Pathogenic;CLNVC=Microsatellite;CLNVCSO=SO:0000289;CLNVI=Institute_of_Molecular,_Cell_and_Systems_Biology,_University_of_Glasgow:52;GENEINFO=DMPK:1760|LOC107075317:107075317|LOC109461477:109461477|DM1-AS:109729182;MC=SO:0001624|3_prime_UTR_variant;ORIGIN=1
Public_PBMC	chr19	45770204	ID_188025	ERCC1	ALLELEID=185916;CLNDISDB=MONDO:MONDO:0008056,MedGen:C3250443,OMIM:160900,Orphanet:ORPHA273,SNOMED_CT:77956009;CLNDN=Steinert_myotonic_dystrophy_syndrome;CLNHGVS=NC_000019.10:g.45770207GCA[721];CLNREVSTAT=no_assertion_criteria_provided;CLNSIG=Pathogenic;CLNVC=Microsatellite;CLNVCSO=SO:0000289;CLNVI=Institute_of_Molecular,_Cell_and_Systems_Biology,_University_of_Glasgow:109;GENEINFO=DMPK:1760|LOC107075317:107075317|LOC109461477:109461477|DM1-AS:109729182;MC=SO:0001624|3_prime_UTR_variant;ORIGIN=1
Public_PBMC	chr19	45770204	ID_188028	ERCC1	ALLELEID=185919;CLNDISDB=MONDO:MONDO:0008056,MedGen:C3250443,OMIM:160900,Orphanet:ORPHA273,SNOMED_CT:77956009;CLNDN=Steinert_myotonic_dystrophy_syndrome;CLNHGVS=NC_000019.10:g.45770207GCA[758];CLNREVSTAT=no_assertion_criteria_provided;CLNSIG=Pathogenic;CLNVC=Microsatellite;CLNVCSO=SO:0000289;CLNVI=Institute_of_Molecular,_Cell_and_Systems_Biology,_University_of_Glasgow:270;GENEINFO=DMPK:1760|LOC107075317:107075317|LOC109461477:109461477|DM1-AS:109729182;MC=SO:0001624|3_prime_UTR_variant;ORIGIN=1
Public_PBMC	chr19	45770204	ID_188030	ERCC1	ALLELEID=185922;CLNDISDB=MONDO:MONDO:0008056,MedGen:C3250443,OMIM:160900,Orphanet:ORPHA273,SNOMED_CT:77956009;CLNDN=Steinert_myotonic_dystrophy_syndrome;CLNHGVS=NC_000019.10:g.45770207GCA[780];CLNREVSTAT=no_assertion_criteria_provided;CLNSIG=Pathogenic;CLNVC=Microsatellite;CLNVCSO=SO:0000289;CLNVI=Institute_of_Molecular,_Cell_and_Systems_Biology,_University_of_Glasgow:46;GENEINFO=DMPK:1760|LOC107075317:107075317|LOC109461477:109461477|DM1-AS:109729182;MC=SO:0001624|3_prime_UTR_variant;ORIGIN=1
Public_PBMC	chr19	45770204	ID_188032	ERCC1	ALLELEID=185924;CLNDISDB=MONDO:MONDO:0008056,MedGen:C3250443,OMIM:160900,Orphanet:ORPHA273,SNOMED_CT:77956009;CLNDN=Steinert_myotonic_dystrophy_syndrome;CLNHGVS=NC_000019.10:g.45770207GCA[814];CLNREVSTAT=no_assertion_criteria_provided;CLNSIG=Pathogenic;CLNVC=Microsatellite;CLNVCSO=SO:0000289;CLNVI=Institute_of_Molecular,_Cell_and_Systems_Biology,_University_of_Glasgow:188;GENEINFO=DMPK:1760|LOC107075317:107075317|LOC109461477:109461477|DM1-AS:109729182;MC=SO:0001624|3_prime_UTR_variant;ORIGIN=1
Public_PBMC	chr19	45770204	ID_188033	ERCC1	ALLELEID=185925;CLNDISDB=MONDO:MONDO:0008056,MedGen:C3250443,OMIM:160900,Orphanet:ORPHA273,SNOMED_CT:77956009;CLNDN=Steinert_myotonic_dystrophy_syndrome;CLNHGVS=NC_000019.10:g.45770207GCA[816];CLNREVSTAT=no_assertion_criteria_provided;CLNSIG=Pathogenic;CLNVC=Microsatellite;CLNVCSO=SO:0000289;CLNVI=Institute_of_Molecular,_Cell_and_Systems_Biology,_University_of_Glasgow:329;GENEINFO=DMPK:1760|LOC107075317:107075317|LOC109461477:109461477|DM1-AS:109729182;MC=SO:0001624|3_prime_UTR_variant;ORIGIN=1
Public_PBMC	chr19	45770204	ID_188035	ERCC1	ALLELEID=185926;CLNDISDB=MONDO:MONDO:0008056,MedGen:C3250443,OMIM:160900,Orphanet:ORPHA273,SNOMED_CT:77956009;CLNDN=Steinert_myotonic_dystrophy_syndrome;CLNHGVS=NC_000019.10:g.45770207GCA[823];CLNREVSTAT=no_assertion_criteria_provided;CLNSIG=Pathogenic;CLNVC=Microsatellite;CLNVCSO=SO:0000289;CLNVI=Institute_of_Molecular,_Cell_and_Systems_Biology,_University_of_Glasgow:218;GENEINFO=DMPK:1760|LOC107075317:107075317|LOC109461477:109461477|DM1-AS:109729182;MC=SO:0001624|3_prime_UTR_variant;ORIGIN=1
Public_PBMC	chr19	45770204	ID_188039	ERCC1	ALLELEID=185930;CLNDISDB=MONDO:MONDO:0008056,MedGen:C3250443,OMIM:160900,Orphanet:ORPHA273,SNOMED_CT:77956009;CLNDN=Steinert_myotonic_dystrophy_syndrome;CLNHGVS=NC_000019.10:g.45770207GCA[887];CLNREVSTAT=no_assertion_criteria_provided;CLNSIG=Pathogenic;CLNVC=Microsatellite;CLNVCSO=SO:0000289;CLNVI=Institute_of_Molecular,_Cell_and_Systems_Biology,_University_of_Glasgow:179;GENEINFO=DMPK:1760|LOC107075317:107075317|LOC109461477:109461477|DM1-AS:109729182;MC=SO:0001624|3_prime_UTR_variant;ORIGIN=1
Public_PBMC	chr19	45770204	ID_187910	ERCC1	ALLELEID=185802;CLNDISDB=MONDO:MONDO:0008056,MedGen:C3250443,OMIM:160900,Orphanet:ORPHA273,SNOMED_CT:77956009;CLNDN=Steinert_myotonic_dystrophy_syndrome;CLNHGVS=NC_000019.10:g.45770207GCA[1080];CLNREVSTAT=no_assertion_criteria_provided;CLNSIG=Pathogenic;CLNVC=Microsatellite;CLNVCSO=SO:0000289;CLNVI=Institute_of_Molecular,_Cell_and_Systems_Biology,_University_of_Glasgow:324;GENEINFO=DMPK:1760|LOC107075317:107075317|LOC109461477:109461477|DM1-AS:109729182;MC=SO:0001624|3_prime_UTR_variant;ORIGIN=1
Public_PBMC	chr19	45770204	ID_187911	ERCC1	ALLELEID=185803;CLNDISDB=MONDO:MONDO:0008056,MedGen:C3250443,OMIM:160900,Orphanet:ORPHA273,SNOMED_CT:77956009;CLNDN=Steinert_myotonic_dystrophy_syndrome;CLNHGVS=NC_000019.10:g.45770207GCA[1140];CLNREVSTAT=no_assertion_criteria_provided;CLNSIG=Pathogenic;CLNVC=Microsatellite;CLNVCSO=SO:0000289;CLNVI=Institute_of_Molecular,_Cell_and_Systems_Biology,_University_of_Glasgow:50;GENEINFO=DMPK:1760|LOC107075317:107075317|LOC109461477:109461477|DM1-AS:109729182;MC=SO:0001624|3_prime_UTR_variant;ORIGIN=1
Public_PBMC	chr19	45770204	ID_187912	ERCC1	ALLELEID=185804;CLNDISDB=MONDO:MONDO:0008056,MedGen:C3250443,OMIM:160900,Orphanet:ORPHA273,SNOMED_CT:77956009;CLNDN=Steinert_myotonic_dystrophy_syndrome;CLNHGVS=NC_000019.10:g.45770207GCA[1142];CLNREVSTAT=no_assertion_criteria_provided;CLNSIG=Pathogenic;CLNVC=Microsatellite;CLNVCSO=SO:0000289;CLNVI=Institute_of_Molecular,_Cell_and_Systems_Biology,_University_of_Glasgow:49;GENEINFO=DMPK:1760|LOC107075317:107075317|LOC109461477:109461477|DM1-AS:109729182;MC=SO:0001624|3_prime_UTR_variant;ORIGIN=1
Public_PBMC	chr19	45770204	ID_187913	ERCC1	ALLELEID=185805;CLNDISDB=MONDO:MONDO:0008056,MedGen:C3250443,OMIM:160900,Orphanet:ORPHA273,SNOMED_CT:77956009;CLNDN=Steinert_myotonic_dystrophy_syndrome;CLNHGVS=NC_000019.10:g.45770207GCA[1189];CLNREVSTAT=no_assertion_criteria_provided;CLNSIG=Pathogenic;CLNVC=Microsatellite;CLNVCSO=SO:0000289;CLNVI=Institute_of_Molecular,_Cell_and_Systems_Biology,_University_of_Glasgow:78;GENEINFO=DMPK:1760|LOC107075317:107075317|LOC109461477:109461477|DM1-AS:109729182;MC=SO:0001624|3_prime_UTR_variant;ORIGIN=1
Public_PBMC	chr19	45770204	ID_187916	ERCC1	ALLELEID=185807;CLNDISDB=MONDO:MONDO:0008056,MedGen:C3250443,OMIM:160900,Orphanet:ORPHA273,SNOMED_CT:77956009;CLNDN=Steinert_myotonic_dystrophy_syndrome;CLNHGVS=NC_000019.10:g.45770207GCA[1236];CLNREVSTAT=no_assertion_criteria_provided;CLNSIG=Pathogenic;CLNVC=Microsatellite;CLNVCSO=SO:0000289;CLNVI=Institute_of_Molecular,_Cell_and_Systems_Biology,_University_of_Glasgow:301;GENEINFO=DMPK:1760|LOC107075317:107075317|LOC109461477:109461477|DM1-AS:109729182;MC=SO:0001624|3_prime_UTR_variant;ORIGIN=1
Public_PBMC	chr14	64209933	ID_313642	ESR2	ALLELEID=329914;CLNDISDB=MONDO:MONDO:0013072,MedGen:C2751805,OMIM:612999;CLNDN=Emery-Dreifuss_muscular_dystrophy_5,_autosomal_dominant;CLNHGVS=NC_000014.9:g.64209933G>A;CLNREVSTAT=criteria_provided,_single_submitter;CLNSIG=Uncertain_significance;CLNVC=single_nucleotide_variant;CLNVCSO=SO:0001483;CLNVI=Illumina_Laboratory_Services,Illumina:295215;GENEINFO=SYNE2:23224;MC=SO:0001627|intron_variant;ORIGIN=1;RS=886050598
Public_PBMC	chr14	64209935	ID_281857	ESR2	AF_ESP=0.00015;AF_EXAC=0.00002;ALLELEID=266094;CLNDISDB=MedGen:CN517202;CLNDN=not_provided;CLNHGVS=NC_000014.9:g.64209935G>A;CLNREVSTAT=criteria_provided,_multiple_submitters,_no_conflicts;CLNSIG=Uncertain_significance;CLNVC=single_nucleotide_variant;CLNVCSO=SO:0001483;GENEINFO=SYNE2:23224;MC=SO:0001627|intron_variant;ORIGIN=1;RS=368396657
Public_PBMC	chr17	31094947	ID_890653	EVI2B	ALLELEID=877176;CLNDISDB=MONDO:MONDO:0008078,MedGen:C1834235,OMIM:162210|MONDO:MONDO:0008672,MedGen:C0553586,OMIM:193520,Orphanet:ORPHA3444,SNOMED_CT:403820003|MONDO:MONDO:0011035,MedGen:C2931482,OMIM:601321,Orphanet:ORPHA638|MONDO:MONDO:0018975,MedGen:C0027831,OMIM:162200,Orphanet:ORPHA636,SNOMED_CT:92824003;CLNDN=Neurofibromatosis,_familial_spinal|Café-au-lait_macules_with_pulmonary_stenosis|Neurofibromatosis-Noonan_syndrome|Neurofibromatosis,_type_1;CLNHGVS=NC_000017.11:g.31094947T>C;CLNREVSTAT=criteria_provided,_single_submitter;CLNSIG=Uncertain_significance;CLNVC=single_nucleotide_variant;CLNVCSO=SO:0001483;CLNVI=Illumina_Laboratory_Services,Illumina:847703;GENEINFO=NF1:4763|LOC111811965:111811965;MC=SO:0001623|5_prime_UTR_variant;ORIGIN=1;RS=1911498673
Public_PBMC	chr17	31094988	ID_322553	EVI2B	ALLELEID=345438;CLNDISDB=MONDO:MONDO:0008078,MedGen:C1834235,OMIM:162210|MONDO:MONDO:0008672,MedGen:C0553586,OMIM:193520,Orphanet:ORPHA3444,SNOMED_CT:403820003|MONDO:MONDO:0011035,MedGen:C2931482,OMIM:601321,Orphanet:ORPHA638|MONDO:MONDO:0018975,MedGen:C0027831,OMIM:162200,Orphanet:ORPHA636,SNOMED_CT:92824003;CLNDN=Neurofibromatosis,_familial_spinal|Café-au-lait_macules_with_pulmonary_stenosis|Neurofibromatosis-Noonan_syndrome|Neurofibromatosis,_type_1;CLNHGVS=NC_000017.11:g.31094988G>A;CLNREVSTAT=criteria_provided,_single_submitter;CLNSIG=Uncertain_significance;CLNVC=single_nucleotide_variant;CLNVCSO=SO:0001483;CLNVI=Illumina_Laboratory_Services,Illumina:231888;GENEINFO=NF1:4763|LOC111811965:111811965;MC=SO:0001623|5_prime_UTR_variant;ORIGIN=1;RS=886052785
Public_PBMC	chr17	31095020	ID_1380660	EVI2B	ALLELEID=1421482;CLNDISDB=MONDO:MONDO:0018975,MedGen:C0027831,OMIM:162200,Orphanet:ORPHA636,SNOMED_CT:92824003;CLNDN=Neurofibromatosis,_type_1;CLNHGVS=NC_000017.11:g.31095030_31095046del;CLNREVSTAT=criteria_provided,_single_submitter;CLNSIG=Uncertain_significance;CLNVC=Deletion;CLNVCSO=SO:0000159;GENEINFO=NF1:4763|LOC111811965:111811965;MC=SO:0001623|5_prime_UTR_variant;ORIGIN=1
Public_PBMC	chr17	31095037	ID_1404731	EVI2B	ALLELEID=1405492;CLNDISDB=MONDO:MONDO:0018975,MedGen:C0027831,OMIM:162200,Orphanet:ORPHA636,SNOMED_CT:92824003;CLNDN=Neurofibromatosis,_type_1;CLNHGVS=NC_000017.11:g.31095037A>G;CLNREVSTAT=criteria_provided,_single_submitter;CLNSIG=Uncertain_significance;CLNVC=single_nucleotide_variant;CLNVCSO=SO:0001483;GENEINFO=NF1:4763|LOC111811965:111811965;MC=SO:0001623|5_prime_UTR_variant;ORIGIN=1
Public_PBMC	chr17	31095038	ID_1013130	EVI2B	ALLELEID=1001002;CLNDISDB=MONDO:MONDO:0018975,MedGen:C0027831,OMIM:162200,Orphanet:ORPHA636,SNOMED_CT:92824003|MedGen:CN517202;CLNDN=Neurofibromatosis,_type_1|not_provided;CLNHGVS=NC_000017.11:g.31095038G>A;CLNREVSTAT=criteria_provided,_conflicting_interpretations;CLNSIG=Conflicting_interpretations_of_pathogenicity;CLNSIGCONF=Likely_pathogenic(2)|_Uncertain_significance(1);CLNVC=single_nucleotide_variant;CLNVCSO=SO:0001483;GENEINFO=NF1:4763|LOC111811965:111811965;MC=SO:0001623|5_prime_UTR_variant;ORIGIN=1;RS=1911510393
Public_PBMC	chr17	31095038	ID_1379698	EVI2B	ALLELEID=1483077;CLNDISDB=MONDO:MONDO:0018975,MedGen:C0027831,OMIM:162200,Orphanet:ORPHA636,SNOMED_CT:92824003;CLNDN=Neurofibromatosis,_type_1;CLNHGVS=NC_000017.11:g.31095038G>C;CLNREVSTAT=criteria_provided,_single_submitter;CLNSIG=Uncertain_significance;CLNVC=single_nucleotide_variant;CLNVCSO=SO:0001483;GENEINFO=NF1:4763|LOC111811965:111811965;MC=SO:0001623|5_prime_UTR_variant;ORIGIN=1
Public_PBMC	chr17	31095045	ID_891891	EVI2B	ALLELEID=877177;CLNDISDB=MONDO:MONDO:0008078,MedGen:C1834235,OMIM:162210|MONDO:MONDO:0008672,MedGen:C0553586,OMIM:193520,Orphanet:ORPHA3444,SNOMED_CT:403820003|MONDO:MONDO:0011035,MedGen:C2931482,OMIM:601321,Orphanet:ORPHA638|MONDO:MONDO:0018975,MedGen:C0027831,OMIM:162200,Orphanet:ORPHA636,SNOMED_CT:92824003;CLNDN=Neurofibromatosis,_familial_spinal|Café-au-lait_macules_with_pulmonary_stenosis|Neurofibromatosis-Noonan_syndrome|Neurofibromatosis,_type_1;CLNHGVS=NC_000017.11:g.31095045G>C;CLNREVSTAT=criteria_provided,_single_submitter;CLNSIG=Uncertain_significance;CLNVC=single_nucleotide_variant;CLNVCSO=SO:0001483;CLNVI=Illumina_Laboratory_Services,Illumina:944229;GENEINFO=NF1:4763|LOC111811965:111811965;MC=SO:0001623|5_prime_UTR_variant;ORIGIN=1;RS=1911511473
Public_PBMC	chr17	31095058	ID_322554	EVI2B	ALLELEID=344013;CLNDISDB=MONDO:MONDO:0008078,MedGen:C1834235,OMIM:162210|MONDO:MONDO:0008672,MedGen:C0553586,OMIM:193520,Orphanet:ORPHA3444,SNOMED_CT:403820003|MONDO:MONDO:0011035,MedGen:C2931482,OMIM:601321,Orphanet:ORPHA638|MONDO:MONDO:0018975,MedGen:C0027831,OMIM:162200,Orphanet:ORPHA636,SNOMED_CT:92824003;CLNDN=Neurofibromatosis,_familial_spinal|Café-au-lait_macules_with_pulmonary_stenosis|Neurofibromatosis-Noonan_syndrome|Neurofibromatosis,_type_1;CLNHGVS=NC_000017.11:g.31095062_31095063dup;CLNREVSTAT=criteria_provided,_single_submitter;CLNSIG=Uncertain_significance;CLNVC=Duplication;CLNVCSO=SO:1000035;CLNVI=Illumina_Laboratory_Services,Illumina:497402;GENEINFO=NF1:4763|LOC111811965:111811965;MC=SO:0001623|5_prime_UTR_variant;ORIGIN=1;RS=886052786
Public_PBMC	chr17	31095058	ID_322555	EVI2B	ALLELEID=344012;CLNDISDB=MONDO:MONDO:0008078,MedGen:C1834235,OMIM:162210|MONDO:MONDO:0008672,MedGen:C0553586,OMIM:193520,Orphanet:ORPHA3444,SNOMED_CT:403820003|MONDO:MONDO:0011035,MedGen:C2931482,OMIM:601321,Orphanet:ORPHA638|MONDO:MONDO:0018975,MedGen:C0027831,OMIM:162200,Orphanet:ORPHA636,SNOMED_CT:92824003;CLNDN=Neurofibromatosis,_familial_spinal|Café-au-lait_macules_with_pulmonary_stenosis|Neurofibromatosis-Noonan_syndrome|Neurofibromatosis,_type_1;CLNHGVS=NC_000017.11:g.31095061_31095063dup;CLNREVSTAT=criteria_provided,_single_submitter;CLNSIG=Uncertain_significance;CLNVC=Duplication;CLNVCSO=SO:1000035;CLNVI=Illumina_Laboratory_Services,Illumina:497400;GENEINFO=NF1:4763|LOC111811965:111811965;MC=SO:0001623|5_prime_UTR_variant;ORIGIN=1;RS=886052786
Public_PBMC	chr17	31095059	ID_891892	EVI2B	ALLELEID=877178;CLNDISDB=MONDO:MONDO:0008078,MedGen:C1834235,OMIM:162210|MONDO:MONDO:0008672,MedGen:C0553586,OMIM:193520,Orphanet:ORPHA3444,SNOMED_CT:403820003|MONDO:MONDO:0011035,MedGen:C2931482,OMIM:601321,Orphanet:ORPHA638|MONDO:MONDO:0018975,MedGen:C0027831,OMIM:162200,Orphanet:ORPHA636,SNOMED_CT:92824003;CLNDN=Neurofibromatosis,_familial_spinal|Café-au-lait_macules_with_pulmonary_stenosis|Neurofibromatosis-Noonan_syndrome|Neurofibromatosis,_type_1;CLNHGVS=NC_000017.11:g.31095059C>T;CLNREVSTAT=criteria_provided,_single_submitter;CLNSIG=Uncertain_significance;CLNVC=single_nucleotide_variant;CLNVCSO=SO:0001483;CLNVI=Illumina_Laboratory_Services,Illumina:1408281;GENEINFO=NF1:4763|LOC111811965:111811965;MC=SO:0001623|5_prime_UTR_variant;ORIGIN=1;RS=1463146814
Public_PBMC	chr17	31095064	ID_322556	EVI2B	ALLELEID=344021;CLNDISDB=MONDO:MONDO:0008078,MedGen:C1834235,OMIM:162210|MONDO:MONDO:0008672,MedGen:C0553586,OMIM:193520,Orphanet:ORPHA3444,SNOMED_CT:403820003|MONDO:MONDO:0011035,MedGen:C2931482,OMIM:601321,Orphanet:ORPHA638|MONDO:MONDO:0018975,MedGen:C0027831,OMIM:162200,Orphanet:ORPHA636,SNOMED_CT:92824003;CLNDN=Neurofibromatosis,_familial_spinal|Café-au-lait_macules_with_pulmonary_stenosis|Neurofibromatosis-Noonan_syndrome|Neurofibromatosis,_type_1;CLNHGVS=NC_000017.11:g.31095068dup;CLNREVSTAT=criteria_provided,_single_submitter;CLNSIG=Uncertain_significance;CLNVC=Duplication;CLNVCSO=SO:1000035;CLNVI=Illumina_Laboratory_Services,Illumina:721602;GENEINFO=NF1:4763|LOC111811965:111811965;MC=SO:0001623|5_prime_UTR_variant;ORIGIN=1;RS=886052787
Public_PBMC	chr17	31095069	ID_322557	EVI2B	ALLELEID=337800;CLNDISDB=MONDO:MONDO:0008078,MedGen:C1834235,OMIM:162210|MONDO:MONDO:0008672,MedGen:C0553586,OMIM:193520,Orphanet:ORPHA3444,SNOMED_CT:403820003|MONDO:MONDO:0011035,MedGen:C2931482,OMIM:601321,Orphanet:ORPHA638|MONDO:MONDO:0018975,MedGen:C0027831,OMIM:162200,Orphanet:ORPHA636,SNOMED_CT:92824003;CLNDN=Neurofibromatosis,_familial_spinal|Café-au-lait_macules_with_pulmonary_stenosis|Neurofibromatosis-Noonan_syndrome|Neurofibromatosis,_type_1;CLNHGVS=NC_000017.11:g.31095073dup;CLNREVSTAT=criteria_provided,_single_submitter;CLNSIG=Uncertain_significance;CLNVC=Duplication;CLNVCSO=SO:1000035;CLNVI=Illumina_Laboratory_Services,Illumina:609424;GENEINFO=NF1:4763|LOC111811965:111811965;MC=SO:0001623|5_prime_UTR_variant;ORIGIN=1;RS=886052788
Public_PBMC	chr17	31095073	ID_322558	EVI2B	ALLELEID=345439;CLNDISDB=MONDO:MONDO:0008078,MedGen:C1834235,OMIM:162210|MONDO:MONDO:0008672,MedGen:C0553586,OMIM:193520,Orphanet:ORPHA3444,SNOMED_CT:403820003|MONDO:MONDO:0011035,MedGen:C2931482,OMIM:601321,Orphanet:ORPHA638|MONDO:MONDO:0018975,MedGen:C0027831,OMIM:162200,Orphanet:ORPHA636,SNOMED_CT:92824003;CLNDN=Neurofibromatosis,_familial_spinal|Café-au-lait_macules_with_pulmonary_stenosis|Neurofibromatosis-Noonan_syndrome|Neurofibromatosis,_type_1;CLNHGVS=NC_000017.11:g.31095073C>T;CLNREVSTAT=criteria_provided,_single_submitter;CLNSIG=Uncertain_significance;CLNVC=single_nucleotide_variant;CLNVCSO=SO:0001483;CLNVI=Illumina_Laboratory_Services,Illumina:682268;GENEINFO=NF1:4763|LOC111811965:111811965;MC=SO:0001623|5_prime_UTR_variant;ORIGIN=1;RS=878967255
Public_PBMC	chr17	31095081	ID_322559	EVI2B	ALLELEID=345440;CLNDISDB=MONDO:MONDO:0008078,MedGen:C1834235,OMIM:162210|MONDO:MONDO:0008672,MedGen:C0553586,OMIM:193520,Orphanet:ORPHA3444,SNOMED_CT:403820003|MONDO:MONDO:0011035,MedGen:C2931482,OMIM:601321,Orphanet:ORPHA638|MONDO:MONDO:0018975,MedGen:C0027831,OMIM:162200,Orphanet:ORPHA636,SNOMED_CT:92824003;CLNDN=Neurofibromatosis,_familial_spinal|Café-au-lait_macules_with_pulmonary_stenosis|Neurofibromatosis-Noonan_syndrome|Neurofibromatosis,_type_1;CLNHGVS=NC_000017.11:g.31095081C>G;CLNREVSTAT=criteria_provided,_single_submitter;CLNSIG=Uncertain_significance;CLNVC=single_nucleotide_variant;CLNVCSO=SO:0001483;CLNVI=Illumina_Laboratory_Services,Illumina:288546;GENEINFO=NF1:4763|LOC111811965:111811965;MC=SO:0001623|5_prime_UTR_variant;ORIGIN=1;RS=886052789
Public_PBMC	chr17	31095101	ID_322560	EVI2B	ALLELEID=345441;CLNDISDB=MONDO:MONDO:0008078,MedGen:C1834235,OMIM:162210|MONDO:MONDO:0008672,MedGen:C0553586,OMIM:193520,Orphanet:ORPHA3444,SNOMED_CT:403820003|MONDO:MONDO:0011035,MedGen:C2931482,OMIM:601321,Orphanet:ORPHA638|MONDO:MONDO:0018975,MedGen:C0027831,OMIM:162200,Orphanet:ORPHA636,SNOMED_CT:92824003;CLNDN=Neurofibromatosis,_familial_spinal|Café-au-lait_macules_with_pulmonary_stenosis|Neurofibromatosis-Noonan_syndrome|Neurofibromatosis,_type_1;CLNHGVS=NC_000017.11:g.31095101C>A;CLNREVSTAT=criteria_provided,_single_submitter;CLNSIG=Uncertain_significance;CLNVC=single_nucleotide_variant;CLNVCSO=SO:0001483;CLNVI=Illumina_Laboratory_Services,Illumina:687517;GENEINFO=NF1:4763|LOC111811965:111811965;MC=SO:0001623|5_prime_UTR_variant;ORIGIN=1;RS=886052790
Public_PBMC	chr17	31095137	ID_322561	EVI2B	ALLELEID=344023;CLNDISDB=MONDO:MONDO:0008078,MedGen:C1834235,OMIM:162210|MONDO:MONDO:0008672,MedGen:C0553586,OMIM:193520,Orphanet:ORPHA3444,SNOMED_CT:403820003|MONDO:MONDO:0011035,MedGen:C2931482,OMIM:601321,Orphanet:ORPHA638|MONDO:MONDO:0018975,MedGen:C0027831,OMIM:162200,Orphanet:ORPHA636,SNOMED_CT:92824003;CLNDN=Neurofibromatosis,_familial_spinal|Café-au-lait_macules_with_pulmonary_stenosis|Neurofibromatosis-Noonan_syndrome|Neurofibromatosis,_type_1;CLNHGVS=NC_000017.11:g.31095137C>G;CLNREVSTAT=criteria_provided,_single_submitter;CLNSIG=Uncertain_significance;CLNVC=single_nucleotide_variant;CLNVCSO=SO:0001483;CLNVI=Illumina_Laboratory_Services,Illumina:630347;GENEINFO=NF1:4763|LOC111811965:111811965;MC=SO:0001623|5_prime_UTR_variant;ORIGIN=1;RS=886052791
Public_PBMC	chr17	31095144	ID_890701	EVI2B	ALLELEID=877179;CLNDISDB=MONDO:MONDO:0008078,MedGen:C1834235,OMIM:162210|MONDO:MONDO:0008672,MedGen:C0553586,OMIM:193520,Orphanet:ORPHA3444,SNOMED_CT:403820003|MONDO:MONDO:0011035,MedGen:C2931482,OMIM:601321,Orphanet:ORPHA638|MONDO:MONDO:0018975,MedGen:C0027831,OMIM:162200,Orphanet:ORPHA636,SNOMED_CT:92824003;CLNDN=Neurofibromatosis,_familial_spinal|Café-au-lait_macules_with_pulmonary_stenosis|Neurofibromatosis-Noonan_syndrome|Neurofibromatosis,_type_1;CLNHGVS=NC_000017.11:g.31095144T>C;CLNREVSTAT=criteria_provided,_single_submitter;CLNSIG=Uncertain_significance;CLNVC=single_nucleotide_variant;CLNVCSO=SO:0001483;CLNVI=Illumina_Laboratory_Services,Illumina:918150;GENEINFO=NF1:4763|LOC111811965:111811965;MC=SO:0001623|5_prime_UTR_variant;ORIGIN=1;RS=1911526241
Public_PBMC	chr17	31095162	ID_322562	EVI2B	ALLELEID=327954;CLNDISDB=MONDO:MONDO:0008078,MedGen:C1834235,OMIM:162210|MONDO:MONDO:0008672,MedGen:C0553586,OMIM:193520,Orphanet:ORPHA3444,SNOMED_CT:403820003|MONDO:MONDO:0011035,MedGen:C2931482,OMIM:601321,Orphanet:ORPHA638|MONDO:MONDO:0018975,MedGen:C0027831,OMIM:162200,Orphanet:ORPHA636,SNOMED_CT:92824003;CLNDN=Neurofibromatosis,_familial_spinal|Café-au-lait_macules_with_pulmonary_stenosis|Neurofibromatosis-Noonan_syndrome|Neurofibromatosis,_type_1;CLNHGVS=NC_000017.11:g.31095162C>A;CLNREVSTAT=criteria_provided,_single_submitter;CLNSIG=Uncertain_significance;CLNVC=single_nucleotide_variant;CLNVCSO=SO:0001483;CLNVI=Illumina_Laboratory_Services,Illumina:457307;GENEINFO=NF1:4763|LOC111811965:111811965;MC=SO:0001623|5_prime_UTR_variant;ORIGIN=1;RS=886052792
Public_PBMC	chr17	31095195	ID_322563	EVI2B	ALLELEID=344027;CLNDISDB=MONDO:MONDO:0008078,MedGen:C1834235,OMIM:162210|MONDO:MONDO:0008672,MedGen:C0553586,OMIM:193520,Orphanet:ORPHA3444,SNOMED_CT:403820003|MONDO:MONDO:0011035,MedGen:C2931482,OMIM:601321,Orphanet:ORPHA638|MONDO:MONDO:0018975,MedGen:C0027831,OMIM:162200,Orphanet:ORPHA636,SNOMED_CT:92824003;CLNDN=Neurofibromatosis,_familial_spinal|Café-au-lait_macules_with_pulmonary_stenosis|Neurofibromatosis-Noonan_syndrome|Neurofibromatosis,_type_1;CLNHGVS=NC_000017.11:g.31095195T>C;CLNREVSTAT=criteria_provided,_single_submitter;CLNSIG=Uncertain_significance;CLNVC=single_nucleotide_variant;CLNVCSO=SO:0001483;CLNVI=Illumina_Laboratory_Services,Illumina:652418;GENEINFO=NF1:4763|LOC111811965:111811965;MC=SO:0001623|5_prime_UTR_variant;ORIGIN=1;RS=886052793
Public_PBMC	chr17	31095226	ID_322564	EVI2B	ALLELEID=327955;CLNDISDB=MONDO:MONDO:0008078,MedGen:C1834235,OMIM:162210|MONDO:MONDO:0008672,MedGen:C0553586,OMIM:193520,Orphanet:ORPHA3444,SNOMED_CT:403820003|MONDO:MONDO:0011035,MedGen:C2931482,OMIM:601321,Orphanet:ORPHA638|MONDO:MONDO:0018975,MedGen:C0027831,OMIM:162200,Orphanet:ORPHA636,SNOMED_CT:92824003;CLNDN=Neurofibromatosis,_familial_spinal|Café-au-lait_macules_with_pulmonary_stenosis|Neurofibromatosis-Noonan_syndrome|Neurofibromatosis,_type_1;CLNHGVS=NC_000017.11:g.31095226C>T;CLNREVSTAT=criteria_provided,_single_submitter;CLNSIG=Uncertain_significance;CLNVC=single_nucleotide_variant;CLNVCSO=SO:0001483;CLNVI=Illumina_Laboratory_Services,Illumina:806537;GENEINFO=NF1:4763|LOC111811965:111811965;MC=SO:0001623|5_prime_UTR_variant;ORIGIN=1;RS=886052794
Public_PBMC	chr17	31095237	ID_322565	EVI2B	ALLELEID=345442;CLNDISDB=MONDO:MONDO:0008078,MedGen:C1834235,OMIM:162210|MONDO:MONDO:0008672,MedGen:C0553586,OMIM:193520,Orphanet:ORPHA3444,SNOMED_CT:403820003|MONDO:MONDO:0011035,MedGen:C2931482,OMIM:601321,Orphanet:ORPHA638|MONDO:MONDO:0018975,MedGen:C0027831,OMIM:162200,Orphanet:ORPHA636,SNOMED_CT:92824003;CLNDN=Neurofibromatosis,_familial_spinal|Café-au-lait_macules_with_pulmonary_stenosis|Neurofibromatosis-Noonan_syndrome|Neurofibromatosis,_type_1;CLNHGVS=NC_000017.11:g.31095237G>T;CLNREVSTAT=criteria_provided,_single_submitter;CLNSIG=Uncertain_significance;CLNVC=single_nucleotide_variant;CLNVCSO=SO:0001483;CLNVI=Illumina_Laboratory_Services,Illumina:712416;GENEINFO=NF1:4763|LOC111811965:111811965;MC=SO:0001623|5_prime_UTR_variant;ORIGIN=1;RS=886052795
Public_PBMC	chr17	31095259	ID_889509	EVI2B	ALLELEID=877180;CLNDISDB=MONDO:MONDO:0008078,MedGen:C1834235,OMIM:162210|MONDO:MONDO:0008672,MedGen:C0553586,OMIM:193520,Orphanet:ORPHA3444,SNOMED_CT:403820003|MONDO:MONDO:0011035,MedGen:C2931482,OMIM:601321,Orphanet:ORPHA638|MONDO:MONDO:0018975,MedGen:C0027831,OMIM:162200,Orphanet:ORPHA636,SNOMED_CT:92824003;CLNDN=Neurofibromatosis,_familial_spinal|Café-au-lait_macules_with_pulmonary_stenosis|Neurofibromatosis-Noonan_syndrome|Neurofibromatosis,_type_1;CLNHGVS=NC_000017.11:g.31095259C>T;CLNREVSTAT=criteria_provided,_single_submitter;CLNSIG=Uncertain_significance;CLNVC=single_nucleotide_variant;CLNVCSO=SO:0001483;CLNVI=Illumina_Laboratory_Services,Illumina:843477;GENEINFO=NF1:4763|LOC111811965:111811965;MC=SO:0001623|5_prime_UTR_variant;ORIGIN=1;RS=964223360
Public_PBMC	chr17	31095302	ID_219977	EVI2B	ALLELEID=222562;CLNDISDB=MONDO:MONDO:0018975,MedGen:C0027831,OMIM:162200,Orphanet:ORPHA636,SNOMED_CT:92824003;CLNDN=Neurofibromatosis,_type_1;CLNHGVS=NC_000017.11:g.31095302G>A;CLNREVSTAT=criteria_provided,_single_submitter;CLNSIG=Uncertain_significance;CLNVC=single_nucleotide_variant;CLNVCSO=SO:0001483;GENEINFO=NF1:4763|LOC111811965:111811965;MC=SO:0001623|5_prime_UTR_variant;ORIGIN=1;RS=864622331
Public_PBMC	chr17	31095308	ID_822503	EVI2B	ALLELEID=813071;CLNDISDB=MONDO:MONDO:0015356,MeSH:D009386,MedGen:C0027672,Orphanet:ORPHA140162,SNOMED_CT:699346009;CLNDN=Hereditary_cancer-predisposing_syndrome;CLNHGVS=NC_000017.11:g.31095308A>G;CLNREVSTAT=criteria_provided,_single_submitter;CLNSIG=Uncertain_significance;CLNVC=single_nucleotide_variant;CLNVCSO=SO:0001483;GENEINFO=NF1:4763|LOC111811965:111811965;MC=SO:0001623|5_prime_UTR_variant;ORIGIN=1;RS=876659342
Public_PBMC	chr17	31095308	ID_231758	EVI2B	ALLELEID=235493;CLNDISDB=MONDO:MONDO:0015356,MeSH:D009386,MedGen:C0027672,Orphanet:ORPHA140162,SNOMED_CT:699346009;CLNDN=Hereditary_cancer-predisposing_syndrome;CLNHGVS=NC_000017.11:g.31095308A>T;CLNREVSTAT=criteria_provided,_single_submitter;CLNSIG=Uncertain_significance;CLNVC=single_nucleotide_variant;CLNVCSO=SO:0001483;GENEINFO=NF1:4763|LOC111811965:111811965;MC=SO:0001623|5_prime_UTR_variant;ORIGIN=1;RS=876659342
Public_PBMC	chr17	31095367	ID_1066935	EVI2B	ALLELEID=1056385;CLNDISDB=MONDO:MONDO:0018975,MedGen:C0027831,OMIM:162200,Orphanet:ORPHA636,SNOMED_CT:92824003;CLNDN=Neurofibromatosis,_type_1;CLNHGVS=NC_000017.11:g.31095368_31095373del;CLNREVSTAT=criteria_provided,_single_submitter;CLNSIG=Likely_pathogenic;CLNVC=Deletion;CLNVCSO=SO:0000159;GENEINFO=NF1:4763;MC=SO:0001575|splice_donor_variant;ORIGIN=1
Public_PBMC	chr17	31095370	ID_1216575	EVI2B	ALLELEID=1206555;CLNDISDB=MONDO:MONDO:0018975,MedGen:C0027831,OMIM:162200,Orphanet:ORPHA636,SNOMED_CT:92824003|MedGen:CN517202;CLNDN=Neurofibromatosis,_type_1|not_provided;CLNHGVS=NC_000017.11:g.31095370G>A;CLNREVSTAT=criteria_provided,_multiple_submitters,_no_conflicts;CLNSIG=Pathogenic/Likely_pathogenic;CLNVC=single_nucleotide_variant;CLNVCSO=SO:0001483;GENEINFO=NF1:4763;MC=SO:0001575|splice_donor_variant;ORIGIN=1
Public_PBMC	chr17	31095370	ID_663201	EVI2B	ALLELEID=652903;CLNDISDB=MONDO:MONDO:0018975,MedGen:C0027831,OMIM:162200,Orphanet:ORPHA636,SNOMED_CT:92824003;CLNDN=Neurofibromatosis,_type_1;CLNHGVS=NC_000017.11:g.31095370G>C;CLNREVSTAT=criteria_provided,_multiple_submitters,_no_conflicts;CLNSIG=Likely_pathogenic;CLNVC=single_nucleotide_variant;CLNVCSO=SO:0001483;CLNVI=Genome_Diagnostics_Laboratory,_The_Hospital_for_Sick_Children:2021-00277;GENEINFO=NF1:4763;MC=SO:0001575|splice_donor_variant;ORIGIN=1;RS=1555594500
Public_PBMC	chr17	31095370	ID_527513	EVI2B	ALLELEID=531173;CLNDISDB=MONDO:MONDO:0018975,MedGen:C0027831,OMIM:162200,Orphanet:ORPHA636,SNOMED_CT:92824003;CLNDN=Neurofibromatosis,_type_1;CLNHGVS=NC_000017.11:g.31095370G>T;CLNREVSTAT=criteria_provided,_single_submitter;CLNSIG=Likely_pathogenic;CLNVC=single_nucleotide_variant;CLNVCSO=SO:0001483;GENEINFO=NF1:4763;MC=SO:0001575|splice_donor_variant;ORIGIN=1;RS=1555594500
Public_PBMC	chr17	31095370	ID_428980	EVI2B	ALLELEID=420759;CLNDISDB=MONDO:MONDO:0015356,MeSH:D009386,MedGen:C0027672,Orphanet:ORPHA140162,SNOMED_CT:699346009|MONDO:MONDO:0018975,MedGen:C0027831,OMIM:162200,Orphanet:ORPHA636,SNOMED_CT:92824003;CLNDN=Hereditary_cancer-predisposing_syndrome|Neurofibromatosis,_type_1;CLNHGVS=NC_000017.11:g.31095371del;CLNREVSTAT=criteria_provided,_multiple_submitters,_no_conflicts;CLNSIG=Likely_pathogenic;CLNVC=Deletion;CLNVCSO=SO:0000159;CLNVI=Center_for_Human_Genetics,_Inc,Center_for_Human_Genetics,_Inc:NF1-A3;GENEINFO=NF1:4763;MC=SO:0001575|splice_donor_variant;ORIGIN=1;RS=1131691101
Public_PBMC	chr17	31095371	ID_1069238	EVI2B	ALLELEID=1063883;CLNDISDB=MONDO:MONDO:0018975,MedGen:C0027831,OMIM:162200,Orphanet:ORPHA636,SNOMED_CT:92824003;CLNDN=Neurofibromatosis,_type_1;CLNHGVS=NC_000017.11:g.31095371T>C;CLNREVSTAT=criteria_provided,_single_submitter;CLNSIG=Pathogenic;CLNVC=single_nucleotide_variant;CLNVCSO=SO:0001483;GENEINFO=NF1:4763;MC=SO:0001575|splice_donor_variant;ORIGIN=1
Public_PBMC	chr17	31095372	ID_641143	EVI2B	ALLELEID=653213;CLNDISDB=MONDO:MONDO:0018975,MedGen:C0027831,OMIM:162200,Orphanet:ORPHA636,SNOMED_CT:92824003;CLNDN=Neurofibromatosis,_type_1;CLNHGVS=NC_000017.11:g.31095372A>T;CLNREVSTAT=criteria_provided,_single_submitter;CLNSIG=Uncertain_significance;CLNVC=single_nucleotide_variant;CLNVCSO=SO:0001483;GENEINFO=NF1:4763;MC=SO:0001627|intron_variant;ORIGIN=1;RS=1598173910
Public_PBMC	chr17	31095373	ID_945776	EVI2B	ALLELEID=941162;CLNDISDB=MONDO:MONDO:0018975,MedGen:C0027831,OMIM:162200,Orphanet:ORPHA636,SNOMED_CT:92824003;CLNDN=Neurofibromatosis,_type_1;CLNHGVS=NC_000017.11:g.31095373A>G;CLNREVSTAT=criteria_provided,_single_submitter;CLNSIG=Uncertain_significance;CLNVC=single_nucleotide_variant;CLNVCSO=SO:0001483;GENEINFO=NF1:4763;MC=SO:0001627|intron_variant;ORIGIN=1;RS=1911560774
Public_PBMC	chr17	31095374	ID_1494775	EVI2B	ALLELEID=1344917;CLNDISDB=MONDO:MONDO:0018975,MedGen:C0027831,OMIM:162200,Orphanet:ORPHA636,SNOMED_CT:92824003;CLNDN=Neurofibromatosis,_type_1;CLNHGVS=NC_000017.11:g.31095374C>T;CLNREVSTAT=criteria_provided,_single_submitter;CLNSIG=Uncertain_significance;CLNVC=single_nucleotide_variant;CLNVCSO=SO:0001483;GENEINFO=NF1:4763;MC=SO:0001627|intron_variant;ORIGIN=1
Public_PBMC	chr17	31095375	ID_1474845	EVI2B	ALLELEID=1503931;CLNDISDB=MONDO:MONDO:0018975,MedGen:C0027831,OMIM:162200,Orphanet:ORPHA636,SNOMED_CT:92824003;CLNDN=Neurofibromatosis,_type_1;CLNHGVS=NC_000017.11:g.31095375C>T;CLNREVSTAT=criteria_provided,_single_submitter;CLNSIG=Uncertain_significance;CLNVC=single_nucleotide_variant;CLNVCSO=SO:0001483;GENEINFO=NF1:4763;MC=SO:0001627|intron_variant;ORIGIN=1
Public_PBMC	chr9	127785950	ID_106	FAM102A	ALLELEID=15145;CLNDISDB=MedGen:C3150680,OMIM:613418;CLNDN=Bone_mineral_density_quantitative_trait_locus_15;CLNHGVS=NC_000009.12:g.127785950C>G;CLNREVSTAT=no_assertion_criteria_provided;CLNSIG=association;CLNVC=single_nucleotide_variant;CLNVCSO=SO:0001483;CLNVI=OMIM_Allelic_Variant:613405.0001;GENEINFO=MIR2861:100422910|LOC113839511:113839511;MC=SO:0001619|non-coding_transcript_variant;ORIGIN=1;RS=794728003
Public_PBMC	chr9	127937524	ID_39447	FAM102A	ALLELEID=48046;CLNDISDB=MONDO:MONDO:0014023,MedGen:C3554385,OMIM:615042,Orphanet:ORPHA329178;CLNDN=Congenital_muscular_dystrophy_with_intellectual_disability_and_severe_epilepsy;CLNHGVS=NC_000009.12:g.127937524C>G;CLNREVSTAT=no_assertion_criteria_provided;CLNSIG=Pathogenic;CLNVC=single_nucleotide_variant;CLNVCSO=SO:0001483;CLNVI=OMIM_Allelic_Variant:603564.0002;GENEINFO=DPM2:8818;MC=SO:0001574|splice_acceptor_variant,SO:0001627|intron_variant;ORIGIN=1;RS=797044467
Public_PBMC	chr9	127937812	ID_1399311	FAM102A	ALLELEID=1450605;CLNDISDB=MONDO:MONDO:0014023,MedGen:C3554385,OMIM:615042,Orphanet:ORPHA329178;CLNDN=Congenital_muscular_dystrophy_with_intellectual_disability_and_severe_epilepsy;CLNHGVS=NC_000009.12:g.127937812T>C;CLNREVSTAT=criteria_provided,_single_submitter;CLNSIG=Uncertain_significance;CLNVC=single_nucleotide_variant;CLNVCSO=SO:0001483;GENEINFO=DPM2:8818;MC=SO:0001627|intron_variant;ORIGIN=1
Public_PBMC	chr9	127937813	ID_937139	FAM102A	ALLELEID=940129;CLNDISDB=MONDO:MONDO:0014023,MedGen:C3554385,OMIM:615042,Orphanet:ORPHA329178;CLNDN=Congenital_muscular_dystrophy_with_intellectual_disability_and_severe_epilepsy;CLNHGVS=NC_000009.12:g.127937813C>T;CLNREVSTAT=criteria_provided,_single_submitter;CLNSIG=Uncertain_significance;CLNVC=single_nucleotide_variant;CLNVCSO=SO:0001483;GENEINFO=DPM2:8818;MC=SO:0001627|intron_variant;ORIGIN=1;RS=1333396682
Public_PBMC	chr9	127937815	ID_843254	FAM102A	ALLELEID=851722;CLNDISDB=MONDO:MONDO:0014023,MedGen:C3554385,OMIM:615042,Orphanet:ORPHA329178;CLNDN=Congenital_muscular_dystrophy_with_intellectual_disability_and_severe_epilepsy;CLNHGVS=NC_000009.12:g.127937815C>A;CLNREVSTAT=criteria_provided,_single_submitter;CLNSIG=Uncertain_significance;CLNVC=single_nucleotide_variant;CLNVCSO=SO:0001483;GENEINFO=DPM2:8818;MC=SO:0001627|intron_variant;ORIGIN=1;RS=1403906360
Public_PBMC	chr9	127937815	ID_1524656	FAM102A	ALLELEID=1463130;CLNDISDB=MONDO:MONDO:0014023,MedGen:C3554385,OMIM:615042,Orphanet:ORPHA329178;CLNDN=Congenital_muscular_dystrophy_with_intellectual_disability_and_severe_epilepsy;CLNHGVS=NC_000009.12:g.127937815C>T;CLNREVSTAT=criteria_provided,_single_submitter;CLNSIG=Uncertain_significance;CLNVC=single_nucleotide_variant;CLNVCSO=SO:0001483;GENEINFO=DPM2:8818;MC=SO:0001627|intron_variant;ORIGIN=1
Public_PBMC	chr9	127937824	ID_595715	FAM102A	AF_EXAC=0.00001;ALLELEID=586777;CLNDISDB=MedGen:CN517202;CLNDN=not_provided;CLNHGVS=NC_000009.12:g.127937824C>T;CLNREVSTAT=criteria_provided,_single_submitter;CLNSIG=Uncertain_significance;CLNVC=single_nucleotide_variant;CLNVCSO=SO:0001483;GENEINFO=DPM2:8818;MC=SO:0001619|non-coding_transcript_variant,SO:0001623|5_prime_UTR_variant;ORIGIN=1;RS=545182910
Public_PBMC	chr9	127937825	ID_365115	FAM102A	AF_ESP=0.00015;AF_EXAC=0.00004;AF_TGP=0.00020;ALLELEID=316676;CLNDISDB=MONDO:MONDO:0014023,MedGen:C3554385,OMIM:615042,Orphanet:ORPHA329178;CLNDN=Congenital_muscular_dystrophy_with_intellectual_disability_and_severe_epilepsy;CLNHGVS=NC_000009.12:g.127937825C>T;CLNREVSTAT=criteria_provided,_single_submitter;CLNSIG=Uncertain_significance;CLNVC=single_nucleotide_variant;CLNVCSO=SO:0001483;CLNVI=Illumina_Laboratory_Services,Illumina:747614;GENEINFO=DPM2:8818;MC=SO:0001619|non-coding_transcript_variant,SO:0001623|5_prime_UTR_variant;ORIGIN=1;RS=371551833
Public_PBMC	chr9	127937904	ID_913534	FAM102A	ALLELEID=901138;CLNDISDB=MONDO:MONDO:0014023,MedGen:C3554385,OMIM:615042,Orphanet:ORPHA329178;CLNDN=Congenital_muscular_dystrophy_with_intellectual_disability_and_severe_epilepsy;CLNHGVS=NC_000009.12:g.127937904C>T;CLNREVSTAT=criteria_provided,_single_submitter;CLNSIG=Uncertain_significance;CLNVC=single_nucleotide_variant;CLNVCSO=SO:0001483;CLNVI=Illumina_Laboratory_Services,Illumina:949228;GENEINFO=DPM2:8818;ORIGIN=1;RS=1831537719
Public_PBMC	chr9	127937908	ID_365116	FAM102A	ALLELEID=316677;CLNDISDB=MONDO:MONDO:0014023,MedGen:C3554385,OMIM:615042,Orphanet:ORPHA329178;CLNDN=Congenital_muscular_dystrophy_with_intellectual_disability_and_severe_epilepsy;CLNHGVS=NC_000009.12:g.127937908G>A;CLNREVSTAT=criteria_provided,_single_submitter;CLNSIG=Uncertain_significance;CLNVC=single_nucleotide_variant;CLNVCSO=SO:0001483;CLNVI=Illumina_Laboratory_Services,Illumina:702198;GENEINFO=DPM2:8818;ORIGIN=1;RS=886063484
Public_PBMC	chr9	127937961	ID_365117	FAM102A	ALLELEID=311076;CLNDISDB=MONDO:MONDO:0014023,MedGen:C3554385,OMIM:615042,Orphanet:ORPHA329178;CLNDN=Congenital_muscular_dystrophy_with_intellectual_disability_and_severe_epilepsy;CLNHGVS=NC_000009.12:g.127937961C>T;CLNREVSTAT=criteria_provided,_single_submitter;CLNSIG=Uncertain_significance;CLNVC=single_nucleotide_variant;CLNVCSO=SO:0001483;CLNVI=Illumina_Laboratory_Services,Illumina:677864;GENEINFO=DPM2:8818;ORIGIN=1;RS=886063485
Public_PBMC	chr9	127938028	ID_913535	FAM102A	ALLELEID=901139;CLNDISDB=MONDO:MONDO:0014023,MedGen:C3554385,OMIM:615042,Orphanet:ORPHA329178;CLNDN=Congenital_muscular_dystrophy_with_intellectual_disability_and_severe_epilepsy;CLNHGVS=NC_000009.12:g.127938028C>T;CLNREVSTAT=criteria_provided,_single_submitter;CLNSIG=Uncertain_significance;CLNVC=single_nucleotide_variant;CLNVCSO=SO:0001483;CLNVI=Illumina_Laboratory_Services,Illumina:916315;GENEINFO=DPM2:8818;ORIGIN=1;RS=1290789503
Public_PBMC	chr9	127938031	ID_365119	FAM102A	AF_TGP=0.00260;ALLELEID=317021;CLNDISDB=MONDO:MONDO:0014023,MedGen:C3554385,OMIM:615042,Orphanet:ORPHA329178;CLNDN=Congenital_muscular_dystrophy_with_intellectual_disability_and_severe_epilepsy;CLNHGVS=NC_000009.12:g.127938031A>C;CLNREVSTAT=criteria_provided,_single_submitter;CLNSIG=Uncertain_significance;CLNVC=single_nucleotide_variant;CLNVCSO=SO:0001483;CLNVI=Illumina_Laboratory_Services,Illumina:675528;GENEINFO=DPM2:8818;ORIGIN=1;RS=187834148
Public_PBMC	chr9	127938087	ID_913916	FAM102A	ALLELEID=901140;CLNDISDB=MONDO:MONDO:0014023,MedGen:C3554385,OMIM:615042,Orphanet:ORPHA329178;CLNDN=Congenital_muscular_dystrophy_with_intellectual_disability_and_severe_epilepsy;CLNHGVS=NC_000009.12:g.127938087A>G;CLNREVSTAT=criteria_provided,_single_submitter;CLNSIG=Uncertain_significance;CLNVC=single_nucleotide_variant;CLNVCSO=SO:0001483;CLNVI=Illumina_Laboratory_Services,Illumina:1388862;GENEINFO=DPM2:8818;ORIGIN=1;RS=1831540551
Public_PBMC	chr9	127938139	ID_365120	FAM102A	ALLELEID=306892;CLNDISDB=MONDO:MONDO:0014023,MedGen:C3554385,OMIM:615042,Orphanet:ORPHA329178;CLNDN=Congenital_muscular_dystrophy_with_intellectual_disability_and_severe_epilepsy;CLNHGVS=NC_000009.12:g.127938139C>T;CLNREVSTAT=criteria_provided,_single_submitter;CLNSIG=Uncertain_significance;CLNVC=single_nucleotide_variant;CLNVCSO=SO:0001483;CLNVI=Illumina_Laboratory_Services,Illumina:734898;GENEINFO=DPM2:8818;ORIGIN=1;RS=886063486
Public_PBMC	chr9	127938249	ID_365122	FAM102A	AF_TGP=0.00040;ALLELEID=306895;CLNDISDB=MONDO:MONDO:0014023,MedGen:C3554385,OMIM:615042,Orphanet:ORPHA329178;CLNDN=Congenital_muscular_dystrophy_with_intellectual_disability_and_severe_epilepsy;CLNHGVS=NC_000009.12:g.127938249C>A;CLNREVSTAT=criteria_provided,_single_submitter;CLNSIG=Uncertain_significance;CLNVC=single_nucleotide_variant;CLNVCSO=SO:0001483;CLNVI=Illumina_Laboratory_Services,Illumina:620327;GENEINFO=DPM2:8818;ORIGIN=1;RS=192275912
Public_PBMC	chr9	127938343	ID_913917	FAM102A	ALLELEID=901141;CLNDISDB=MONDO:MONDO:0014023,MedGen:C3554385,OMIM:615042,Orphanet:ORPHA329178;CLNDN=Congenital_muscular_dystrophy_with_intellectual_disability_and_severe_epilepsy;CLNHGVS=NC_000009.12:g.127938343G>T;CLNREVSTAT=criteria_provided,_single_submitter;CLNSIG=Uncertain_significance;CLNVC=single_nucleotide_variant;CLNVCSO=SO:0001483;CLNVI=Illumina_Laboratory_Services,Illumina:849993;GENEINFO=DPM2:8818;ORIGIN=1;RS=1010662067
Public_PBMC	chr9	127938407	ID_365123	FAM102A	AF_TGP=0.00280;ALLELEID=311077;CLNDISDB=MONDO:MONDO:0014023,MedGen:C3554385,OMIM:615042,Orphanet:ORPHA329178;CLNDN=Congenital_muscular_dystrophy_with_intellectual_disability_and_severe_epilepsy;CLNHGVS=NC_000009.12:g.127938407G>A;CLNREVSTAT=criteria_provided,_single_submitter;CLNSIG=Uncertain_significance;CLNVC=single_nucleotide_variant;CLNVCSO=SO:0001483;CLNVI=Illumina_Laboratory_Services,Illumina:687371;GENEINFO=DPM2:8818;ORIGIN=1;RS=566910080
Public_PBMC	chr9	128218222	ID_1056324	FAM102A	ALLELEID=1045879;CLNDISDB=MONDO:MONDO:0014598,MedGen:C4225357,OMIM:616346;CLNDN=Developmental_and_epileptic_encephalopathy,_31;CLNHGVS=NC_000009.12:g.128218222T>G;CLNREVSTAT=criteria_provided,_single_submitter;CLNSIG=Uncertain_significance;CLNVC=single_nucleotide_variant;CLNVCSO=SO:0001483;GENEINFO=DNM1:1759;MC=SO:0001627|intron_variant;ORIGIN=1
Public_PBMC	chr9	128219041	ID_547050	FAM102A	ALLELEID=537539;CLNDISDB=MONDO:MONDO:0014598,MedGen:C4225357,OMIM:616346|MedGen:CN517202;CLNDN=Developmental_and_epileptic_encephalopathy,_31|not_provided;CLNHGVS=NC_000009.12:g.128219041C>T;CLNREVSTAT=criteria_provided,_multiple_submitters,_no_conflicts;CLNSIG=Uncertain_significance;CLNVC=single_nucleotide_variant;CLNVCSO=SO:0001483;GENEINFO=DNM1:1759|LOC113839516:113839516;MC=SO:0001627|intron_variant;ORIGIN=17;RS=764950748
Public_PBMC	chr9	128219048	ID_1327338	FAM102A	ALLELEID=1317851;CLNDISDB=MedGen:CN517202;CLNDN=not_provided;CLNHGVS=NC_000009.12:g.128219048G>A;CLNREVSTAT=criteria_provided,_single_submitter;CLNSIG=Uncertain_significance;CLNVC=single_nucleotide_variant;CLNVCSO=SO:0001483;GENEINFO=DNM1:1759;MC=SO:0001574|splice_acceptor_variant;ORIGIN=1
Public_PBMC	chr2	202238499	ID_896763	FAM117B	ALLELEID=883353;CLNDISDB=MONDO:MONDO:0013378,MedGen:C1866070,OMIM:613705;CLNDN=Orofacial_cleft_10;CLNHGVS=NC_000002.12:g.202238499G>A;CLNREVSTAT=criteria_provided,_single_submitter;CLNSIG=Uncertain_significance;CLNVC=single_nucleotide_variant;CLNVCSO=SO:0001483;CLNVI=Illumina_Laboratory_Services,Illumina:464562;GENEINFO=SUMO1:7341;MC=SO:0001619|non-coding_transcript_variant,SO:0001623|5_prime_UTR_variant;ORIGIN=1;RS=976294034
Public_PBMC	chr2	202238534	ID_896764	FAM117B	AF_TGP=0.00020;ALLELEID=883354;CLNDISDB=MONDO:MONDO:0013378,MedGen:C1866070,OMIM:613705;CLNDN=Orofacial_cleft_10;CLNHGVS=NC_000002.12:g.202238534T>C;CLNREVSTAT=criteria_provided,_single_submitter;CLNSIG=Uncertain_significance;CLNVC=single_nucleotide_variant;CLNVCSO=SO:0001483;CLNVI=Illumina_Laboratory_Services,Illumina:1342324;GENEINFO=SUMO1:7341;MC=SO:0001619|non-coding_transcript_variant,SO:0001623|5_prime_UTR_variant;ORIGIN=1;RS=535659845
Public_PBMC	chrX	154379478	ID_193046	FAM50A	ALLELEID=190211;CLNDISDB=MedGen:CN517202;CLNDN=not_provided;CLNHGVS=NC_000023.11:g.154379478A>C;CLNREVSTAT=criteria_provided,_single_submitter;CLNSIG=Uncertain_significance;CLNVC=single_nucleotide_variant;CLNVCSO=SO:0001483;GENEINFO=EMD:2010;MC=SO:0001623|5_prime_UTR_variant;ORIGIN=1;RS=797044612
Public_PBMC	chrX	154379529	ID_433168	FAM50A	ALLELEID=426738;CLNDISDB=MedGen:CN517202;CLNDN=not_provided;CLNHGVS=NC_000023.11:g.154379530_154379572del;CLNREVSTAT=criteria_provided,_single_submitter;CLNSIG=Likely_pathogenic;CLNVC=Deletion;CLNVCSO=SO:0000159;GENEINFO=EMD:2010;MC=SO:0001575|splice_donor_variant;ORIGIN=16;RS=1557182198
Public_PBMC	chrX	154379567	ID_974879	FAM50A	ALLELEID=963192;CLNDISDB=MONDO:MONDO:0010680,MedGen:C5243475,OMIM:310300,Orphanet:ORPHA98863|MONDO:MONDO:0018993,MedGen:C0270914,Orphanet:ORPHA64746;CLNDN=X-linked_Emery-Dreifuss_muscular_dystrophy|Charcot-Marie-Tooth_disease_type_2;CLNHGVS=NC_000023.11:g.154379567G>A;CLNREVSTAT=criteria_provided,_multiple_submitters,_no_conflicts;CLNSIG=Likely_pathogenic;CLNVC=single_nucleotide_variant;CLNVCSO=SO:0001483;GENEINFO=EMD:2010;MC=SO:0001575|splice_donor_variant;ORIGIN=1;RS=1557182214
Public_PBMC	chrX	154379567	ID_433166	FAM50A	ALLELEID=426737;CLNDISDB=MONDO:MONDO:0010680,MedGen:C5243475,OMIM:310300,Orphanet:ORPHA98863;CLNDN=X-linked_Emery-Dreifuss_muscular_dystrophy;CLNHGVS=NC_000023.11:g.154379567G>T;CLNREVSTAT=criteria_provided,_single_submitter;CLNSIG=Pathogenic;CLNVC=single_nucleotide_variant;CLNVCSO=SO:0001483;GENEINFO=EMD:2010;MC=SO:0001575|splice_donor_variant;ORIGIN=0;RS=1557182214
Public_PBMC	chrX	154379570	ID_283289	FAM50A	ALLELEID=267526;CLNDISDB=MedGen:CN517202;CLNDN=not_provided;CLNHGVS=NC_000023.11:g.154379570C>A;CLNREVSTAT=criteria_provided,_single_submitter;CLNSIG=Uncertain_significance;CLNVC=single_nucleotide_variant;CLNVCSO=SO:0001483;GENEINFO=EMD:2010;MC=SO:0001627|intron_variant;ORIGIN=1;RS=376569563
Public_PBMC	chr5	128537605	ID_519820	FBN2	AF_EXAC=0.00001;ALLELEID=509751;CLNDISDB=MedGen:CN230736;CLNDN=Cardiovascular_phenotype;CLNHGVS=NC_000005.10:g.128537605G>T;CLNREVSTAT=criteria_provided,_single_submitter;CLNSIG=Uncertain_significance;CLNVC=single_nucleotide_variant;CLNVCSO=SO:0001483;GENEINFO=FBN2:2201;MC=SO:0001623|5_prime_UTR_variant;ORIGIN=1;RS=776371080
Public_PBMC	chr5	128537776	ID_906246	FBN2	ALLELEID=892861;CLNDISDB=MONDO:MONDO:0007363,MedGen:C0220668,OMIM:121050,Orphanet:ORPHA115,SNOMED_CT:205821003;CLNDN=Congenital_contractural_arachnodactyly;CLNHGVS=NC_000005.10:g.128537776C>G;CLNREVSTAT=criteria_provided,_single_submitter;CLNSIG=Uncertain_significance;CLNVC=single_nucleotide_variant;CLNVCSO=SO:0001483;CLNVI=Illumina_Laboratory_Services,Illumina:730633;GENEINFO=FBN2:2201;MC=SO:0001623|5_prime_UTR_variant;ORIGIN=1;RS=1044506328
Public_PBMC	chr5	128537776	ID_906247	FBN2	ALLELEID=892862;CLNDISDB=MONDO:MONDO:0007363,MedGen:C0220668,OMIM:121050,Orphanet:ORPHA115,SNOMED_CT:205821003;CLNDN=Congenital_contractural_arachnodactyly;CLNHGVS=NC_000005.10:g.128537776C>T;CLNREVSTAT=criteria_provided,_single_submitter;CLNSIG=Uncertain_significance;CLNVC=single_nucleotide_variant;CLNVCSO=SO:0001483;CLNVI=Illumina_Laboratory_Services,Illumina:1313213;GENEINFO=FBN2:2201;MC=SO:0001623|5_prime_UTR_variant;ORIGIN=1;RS=1044506328
Public_PBMC	chr5	128537793	ID_906248	FBN2	ALLELEID=892863;CLNDISDB=MONDO:MONDO:0007363,MedGen:C0220668,OMIM:121050,Orphanet:ORPHA115,SNOMED_CT:205821003;CLNDN=Congenital_contractural_arachnodactyly;CLNHGVS=NC_000005.10:g.128537793G>C;CLNREVSTAT=criteria_provided,_single_submitter;CLNSIG=Uncertain_significance;CLNVC=single_nucleotide_variant;CLNVCSO=SO:0001483;CLNVI=Illumina_Laboratory_Services,Illumina:1357065;GENEINFO=FBN2:2201;MC=SO:0001623|5_prime_UTR_variant;ORIGIN=1;RS=998131843
Public_PBMC	chr5	128537822	ID_350795	FBN2	ALLELEID=297096;CLNDISDB=MONDO:MONDO:0007363,MedGen:C0220668,OMIM:121050,Orphanet:ORPHA115,SNOMED_CT:205821003;CLNDN=Congenital_contractural_arachnodactyly;CLNHGVS=NC_000005.10:g.128537822G>C;CLNREVSTAT=criteria_provided,_single_submitter;CLNSIG=Uncertain_significance;CLNVC=single_nucleotide_variant;CLNVCSO=SO:0001483;CLNVI=Illumina_Laboratory_Services,Illumina:767664;GENEINFO=FBN2:2201;MC=SO:0001623|5_prime_UTR_variant;ORIGIN=1;RS=886059905
Public_PBMC	chr5	128537941	ID_350799	FBN2	ALLELEID=300766;CLNDISDB=MONDO:MONDO:0007363,MedGen:C0220668,OMIM:121050,Orphanet:ORPHA115,SNOMED_CT:205821003;CLNDN=Congenital_contractural_arachnodactyly;CLNHGVS=NC_000005.10:g.128537941C>T;CLNREVSTAT=criteria_provided,_single_submitter;CLNSIG=Uncertain_significance;CLNVC=single_nucleotide_variant;CLNVCSO=SO:0001483;CLNVI=Illumina_Laboratory_Services,Illumina:634020;GENEINFO=FBN2:2201;MC=SO:0001623|5_prime_UTR_variant;ORIGIN=1;RS=776638871
Public_PBMC	chr5	128538033	ID_907245	FBN2	ALLELEID=892864;CLNDISDB=MONDO:MONDO:0007363,MedGen:C0220668,OMIM:121050,Orphanet:ORPHA115,SNOMED_CT:205821003;CLNDN=Congenital_contractural_arachnodactyly;CLNHGVS=NC_000005.10:g.128538033T>G;CLNREVSTAT=criteria_provided,_single_submitter;CLNSIG=Uncertain_significance;CLNVC=single_nucleotide_variant;CLNVCSO=SO:0001483;CLNVI=Illumina_Laboratory_Services,Illumina:1659178;GENEINFO=FBN2:2201;MC=SO:0001623|5_prime_UTR_variant;ORIGIN=1;RS=1756908339
Public_PBMC	chr1	161314402	ID_486435	FCER1G	ALLELEID=472266;CLNDISDB=MONDO:MONDO:0015356,MeSH:D009386,MedGen:C0027672,Orphanet:ORPHA140162,SNOMED_CT:699346009;CLNDN=Hereditary_cancer-predisposing_syndrome;CLNHGVS=NC_000001.11:g.161314402C>T;CLNREVSTAT=criteria_provided,_single_submitter;CLNSIG=Uncertain_significance;CLNVC=single_nucleotide_variant;CLNVCSO=SO:0001483;GENEINFO=SDHC:6391;MC=SO:0001619|non-coding_transcript_variant,SO:0001623|5_prime_UTR_variant;ORIGIN=1;RS=1160334076
Public_PBMC	chr1	161314403	ID_232369	FCER1G	AF_ESP=0.00015;AF_EXAC=0.00006;ALLELEID=232166;CLNDISDB=MONDO:MONDO:0015356,MeSH:D009386,MedGen:C0027672,Orphanet:ORPHA140162,SNOMED_CT:699346009;CLNDN=Hereditary_cancer-predisposing_syndrome;CLNHGVS=NC_000001.11:g.161314403A>G;CLNREVSTAT=criteria_provided,_single_submitter;CLNSIG=Uncertain_significance;CLNVC=single_nucleotide_variant;CLNVCSO=SO:0001483;GENEINFO=SDHC:6391;MC=SO:0001619|non-coding_transcript_variant,SO:0001623|5_prime_UTR_variant;ORIGIN=1;RS=373136782
Public_PBMC	chr1	161314426	ID_1067029	FCER1G	ALLELEID=1054753;CLNDISDB=Human_Phenotype_Ontology:HP:0100723,MONDO:MONDO:0011719,MeSH:D046152,MedGen:C0238198,OMIM:606764,Orphanet:ORPHA44890|MONDO:MONDO:0011544,MedGen:C1854336,OMIM:605373;CLNDN=Gastrointestinal_stromal_tumor|Paragangliomas_3;CLNHGVS=NC_000001.11:g.161314426G>T;CLNREVSTAT=criteria_provided,_single_submitter;CLNSIG=Likely_pathogenic;CLNVC=single_nucleotide_variant;CLNVCSO=SO:0001483;GENEINFO=SDHC:6391;MC=SO:0001575|splice_donor_variant;ORIGIN=1
Public_PBMC	chr1	161314428	ID_407050	FCER1G	AF_ESP=0.00008;AF_EXAC=0.00001;ALLELEID=390871;CLNDISDB=Human_Phenotype_Ontology:HP:0100723,MONDO:MONDO:0011719,MeSH:D046152,MedGen:C0238198,OMIM:606764,Orphanet:ORPHA44890|MONDO:MONDO:0011544,MedGen:C1854336,OMIM:605373;CLNDN=Gastrointestinal_stromal_tumor|Paragangliomas_3;CLNHGVS=NC_000001.11:g.161314428G>A;CLNREVSTAT=criteria_provided,_single_submitter;CLNSIG=Uncertain_significance;CLNVC=single_nucleotide_variant;CLNVCSO=SO:0001483;GENEINFO=SDHC:6391;MC=SO:0001627|intron_variant;ORIGIN=1;RS=377566366
Public_PBMC	chr1	161314428	ID_1014388	FCER1G	ALLELEID=1002263;CLNDISDB=Human_Phenotype_Ontology:HP:0100723,MONDO:MONDO:0011719,MeSH:D046152,MedGen:C0238198,OMIM:606764,Orphanet:ORPHA44890|MONDO:MONDO:0011544,MedGen:C1854336,OMIM:605373;CLNDN=Gastrointestinal_stromal_tumor|Paragangliomas_3;CLNHGVS=NC_000001.11:g.161314428G>C;CLNREVSTAT=criteria_provided,_single_submitter;CLNSIG=Uncertain_significance;CLNVC=single_nucleotide_variant;CLNVCSO=SO:0001483;GENEINFO=SDHC:6391;MC=SO:0001627|intron_variant;ORIGIN=1;RS=377566366
Public_PBMC	chr1	161314428	ID_1376152	FCER1G	ALLELEID=1466685;CLNDISDB=Human_Phenotype_Ontology:HP:0100723,MONDO:MONDO:0011719,MeSH:D046152,MedGen:C0238198,OMIM:606764,Orphanet:ORPHA44890|MONDO:MONDO:0011544,MedGen:C1854336,OMIM:605373;CLNDN=Gastrointestinal_stromal_tumor|Paragangliomas_3;CLNHGVS=NC_000001.11:g.161314429del;CLNREVSTAT=criteria_provided,_single_submitter;CLNSIG=Uncertain_significance;CLNVC=Deletion;CLNVCSO=SO:0000159;GENEINFO=SDHC:6391;MC=SO:0001627|intron_variant;ORIGIN=1
Public_PBMC	chr1	161314430	ID_957116	FCER1G	ALLELEID=959527;CLNDISDB=Human_Phenotype_Ontology:HP:0100723,MONDO:MONDO:0011719,MeSH:D046152,MedGen:C0238198,OMIM:606764,Orphanet:ORPHA44890|MONDO:MONDO:0011544,MedGen:C1854336,OMIM:605373;CLNDN=Gastrointestinal_stromal_tumor|Paragangliomas_3;CLNHGVS=NC_000001.11:g.161314430C>T;CLNREVSTAT=criteria_provided,_single_submitter;CLNSIG=Uncertain_significance;CLNVC=single_nucleotide_variant;CLNVCSO=SO:0001483;GENEINFO=SDHC:6391;MC=SO:0001627|intron_variant;ORIGIN=1;RS=760206414
Public_PBMC	chr1	161314431	ID_937771	FCER1G	ALLELEID=939780;CLNDISDB=Human_Phenotype_Ontology:HP:0100723,MONDO:MONDO:0011719,MeSH:D046152,MedGen:C0238198,OMIM:606764,Orphanet:ORPHA44890|MONDO:MONDO:0011544,MedGen:C1854336,OMIM:605373;CLNDN=Gastrointestinal_stromal_tumor|Paragangliomas_3;CLNHGVS=NC_000001.11:g.161314431T>G;CLNREVSTAT=criteria_provided,_single_submitter;CLNSIG=Uncertain_significance;CLNVC=single_nucleotide_variant;CLNVCSO=SO:0001483;GENEINFO=SDHC:6391;MC=SO:0001627|intron_variant;ORIGIN=1;RS=1013252106
Public_PBMC	chr1	161314439	ID_1384899	FCER1G	ALLELEID=1345722;CLNDISDB=Human_Phenotype_Ontology:HP:0100723,MONDO:MONDO:0011719,MeSH:D046152,MedGen:C0238198,OMIM:606764,Orphanet:ORPHA44890|MONDO:MONDO:0011544,MedGen:C1854336,OMIM:605373;CLNDN=Gastrointestinal_stromal_tumor|Paragangliomas_3;CLNHGVS=NC_000001.11:g.161314439G>T;CLNREVSTAT=criteria_provided,_single_submitter;CLNSIG=Uncertain_significance;CLNVC=single_nucleotide_variant;CLNVCSO=SO:0001483;GENEINFO=SDHC:6391;MC=SO:0001627|intron_variant;ORIGIN=1
Public_PBMC	chr1	161314445	ID_1412790	FCER1G	ALLELEID=1356388;CLNDISDB=Human_Phenotype_Ontology:HP:0100723,MONDO:MONDO:0011719,MeSH:D046152,MedGen:C0238198,OMIM:606764,Orphanet:ORPHA44890|MONDO:MONDO:0011544,MedGen:C1854336,OMIM:605373;CLNDN=Gastrointestinal_stromal_tumor|Paragangliomas_3;CLNHGVS=NC_000001.11:g.161314445G>T;CLNREVSTAT=criteria_provided,_single_submitter;CLNSIG=Uncertain_significance;CLNVC=single_nucleotide_variant;CLNVCSO=SO:0001483;GENEINFO=SDHC:6391;MC=SO:0001627|intron_variant;ORIGIN=1
Public_PBMC	chr19	7943591	ID_215258	FCER2	AF_EXAC=0.00000;ALLELEID=211920;CLNDISDB=MedGen:CN517202;CLNDN=not_provided;CLNHGVS=NC_000019.10:g.7943591C>A;CLNREVSTAT=criteria_provided,_single_submitter;CLNSIG=Uncertain_significance;CLNVC=single_nucleotide_variant;CLNVCSO=SO:0001483;GENEINFO=TIMM44:10469;MC=SO:0001627|intron_variant;ORIGIN=1;RS=768509913
Public_PBMC	chr1	161305018	ID_293303	FCGR3A	ALLELEID=277216;CLNDISDB=MONDO:MONDO:0008392,MedGen:C0205713,OMIM:180800,Orphanet:ORPHA3115,SNOMED_CT:45853006|MONDO:MONDO:0011527,MedGen:C4721436,OMIM:605253,Orphanet:ORPHA99951|MONDO:MONDO:0019011,MedGen:C0751036,Orphanet:ORPHA65753,SNOMED_CT:398040009|MedGen:CN239334;CLNDN=Roussy-Lévy_syndrome|Charcot-Marie-Tooth_disease_type_4E|Charcot-Marie-Tooth_disease,_type_I|Charcot-Marie-Tooth,_Intermediate;CLNHGVS=NC_000001.11:g.161305018A>G;CLNREVSTAT=criteria_provided,_single_submitter;CLNSIG=Uncertain_significance;CLNVC=single_nucleotide_variant;CLNVCSO=SO:0001483;CLNVI=Illumina_Laboratory_Services,Illumina:73531;GENEINFO=MPZ:4359;MC=SO:0001624|3_prime_UTR_variant;ORIGIN=1;RS=886045473
Public_PBMC	chr1	161305124	ID_876373	FCGR3A	AF_TGP=0.00020;ALLELEID=862596;CLNDISDB=MONDO:MONDO:0007307,MedGen:C0270912,OMIM:118200,Orphanet:ORPHA101082,SNOMED_CT:42986003|MONDO:MONDO:0008392,MedGen:C0205713,OMIM:180800,Orphanet:ORPHA3115,SNOMED_CT:45853006|MONDO:MONDO:0011909,MedGen:C1843075,OMIM:607791,Orphanet:ORPHA100046|MONDO:MONDO:0020765,MedGen:C4722277,OMIM:618184;CLNDN=Charcot-Marie-Tooth_disease_type_1B|Roussy-Lévy_syndrome|Charcot-Marie-Tooth_disease_dominant_intermediate_D|Neuropathy,_congenital_hypomyelinating,_2;CLNHGVS=NC_000001.11:g.161305124C>T;CLNREVSTAT=criteria_provided,_single_submitter;CLNSIG=Uncertain_significance;CLNVC=single_nucleotide_variant;CLNVCSO=SO:0001483;CLNVI=Illumina_Laboratory_Services,Illumina:1403219;GENEINFO=MPZ:4359;MC=SO:0001624|3_prime_UTR_variant;ORIGIN=1;RS=533147214
Public_PBMC	chr1	161305195	ID_293306	FCGR3A	ALLELEID=276934;CLNDISDB=MONDO:MONDO:0007307,MedGen:C0270912,OMIM:118200,Orphanet:ORPHA101082,SNOMED_CT:42986003|MONDO:MONDO:0008392,MedGen:C0205713,OMIM:180800,Orphanet:ORPHA3115,SNOMED_CT:45853006|MONDO:MONDO:0011527,MedGen:C4721436,OMIM:605253,Orphanet:ORPHA99951|MONDO:MONDO:0011909,MedGen:C1843075,OMIM:607791,Orphanet:ORPHA100046|MONDO:MONDO:0020765,MedGen:C4722277,OMIM:618184;CLNDN=Charcot-Marie-Tooth_disease_type_1B|Roussy-Lévy_syndrome|Charcot-Marie-Tooth_disease_type_4E|Charcot-Marie-Tooth_disease_dominant_intermediate_D|Neuropathy,_congenital_hypomyelinating,_2;CLNHGVS=NC_000001.11:g.161305195T>A;CLNREVSTAT=criteria_provided,_single_submitter;CLNSIG=Uncertain_significance;CLNVC=single_nucleotide_variant;CLNVCSO=SO:0001483;CLNVI=Illumina_Laboratory_Services,Illumina:777229;GENEINFO=MPZ:4359;MC=SO:0001624|3_prime_UTR_variant;ORIGIN=1;RS=886045474
Public_PBMC	chr1	161305354	ID_875383	FCGR3A	ALLELEID=862597;CLNDISDB=MONDO:MONDO:0007307,MedGen:C0270912,OMIM:118200,Orphanet:ORPHA101082,SNOMED_CT:42986003|MONDO:MONDO:0008392,MedGen:C0205713,OMIM:180800,Orphanet:ORPHA3115,SNOMED_CT:45853006|MONDO:MONDO:0011909,MedGen:C1843075,OMIM:607791,Orphanet:ORPHA100046|MONDO:MONDO:0020765,MedGen:C4722277,OMIM:618184;CLNDN=Charcot-Marie-Tooth_disease_type_1B|Roussy-Lévy_syndrome|Charcot-Marie-Tooth_disease_dominant_intermediate_D|Neuropathy,_congenital_hypomyelinating,_2;CLNHGVS=NC_000001.11:g.161305354G>T;CLNREVSTAT=criteria_provided,_single_submitter;CLNSIG=Uncertain_significance;CLNVC=single_nucleotide_variant;CLNVCSO=SO:0001483;CLNVI=Illumina_Laboratory_Services,Illumina:448107;GENEINFO=MPZ:4359;MC=SO:0001624|3_prime_UTR_variant;ORIGIN=1;RS=900816889
Public_PBMC	chr1	161305441	ID_875384	FCGR3A	ALLELEID=862598;CLNDISDB=MONDO:MONDO:0007307,MedGen:C0270912,OMIM:118200,Orphanet:ORPHA101082,SNOMED_CT:42986003|MONDO:MONDO:0008392,MedGen:C0205713,OMIM:180800,Orphanet:ORPHA3115,SNOMED_CT:45853006|MONDO:MONDO:0011909,MedGen:C1843075,OMIM:607791,Orphanet:ORPHA100046|MONDO:MONDO:0020765,MedGen:C4722277,OMIM:618184;CLNDN=Charcot-Marie-Tooth_disease_type_1B|Roussy-Lévy_syndrome|Charcot-Marie-Tooth_disease_dominant_intermediate_D|Neuropathy,_congenital_hypomyelinating,_2;CLNHGVS=NC_000001.11:g.161305441A>C;CLNREVSTAT=criteria_provided,_single_submitter;CLNSIG=Uncertain_significance;CLNVC=single_nucleotide_variant;CLNVCSO=SO:0001483;CLNVI=Illumina_Laboratory_Services,Illumina:503133;GENEINFO=MPZ:4359;MC=SO:0001624|3_prime_UTR_variant;ORIGIN=1;RS=868502674
Public_PBMC	chr1	161305507	ID_876415	FCGR3A	ALLELEID=862599;CLNDISDB=MONDO:MONDO:0007307,MedGen:C0270912,OMIM:118200,Orphanet:ORPHA101082,SNOMED_CT:42986003|MONDO:MONDO:0008392,MedGen:C0205713,OMIM:180800,Orphanet:ORPHA3115,SNOMED_CT:45853006|MONDO:MONDO:0011909,MedGen:C1843075,OMIM:607791,Orphanet:ORPHA100046|MONDO:MONDO:0020765,MedGen:C4722277,OMIM:618184;CLNDN=Charcot-Marie-Tooth_disease_type_1B|Roussy-Lévy_syndrome|Charcot-Marie-Tooth_disease_dominant_intermediate_D|Neuropathy,_congenital_hypomyelinating,_2;CLNHGVS=NC_000001.11:g.161305507G>A;CLNREVSTAT=criteria_provided,_single_submitter;CLNSIG=Uncertain_significance;CLNVC=single_nucleotide_variant;CLNVCSO=SO:0001483;CLNVI=Illumina_Laboratory_Services,Illumina:947581;GENEINFO=MPZ:4359;MC=SO:0001624|3_prime_UTR_variant;ORIGIN=1;RS=1359055917
Public_PBMC	chr1	161305535	ID_874466	FCGR3A	AF_TGP=0.00020;ALLELEID=862601;CLNDISDB=MONDO:MONDO:0007307,MedGen:C0270912,OMIM:118200,Orphanet:ORPHA101082,SNOMED_CT:42986003|MONDO:MONDO:0008392,MedGen:C0205713,OMIM:180800,Orphanet:ORPHA3115,SNOMED_CT:45853006|MONDO:MONDO:0011909,MedGen:C1843075,OMIM:607791,Orphanet:ORPHA100046|MONDO:MONDO:0020765,MedGen:C4722277,OMIM:618184;CLNDN=Charcot-Marie-Tooth_disease_type_1B|Roussy-Lévy_syndrome|Charcot-Marie-Tooth_disease_dominant_intermediate_D|Neuropathy,_congenital_hypomyelinating,_2;CLNHGVS=NC_000001.11:g.161305535T>C;CLNREVSTAT=criteria_provided,_single_submitter;CLNSIG=Uncertain_significance;CLNVC=single_nucleotide_variant;CLNVCSO=SO:0001483;CLNVI=Illumina_Laboratory_Services,Illumina:1408697;GENEINFO=MPZ:4359;MC=SO:0001624|3_prime_UTR_variant;ORIGIN=1;RS=557613782
Public_PBMC	chr1	161305625	ID_293309	FCGR3A	ALLELEID=277913;CLNDISDB=MONDO:MONDO:0007307,MedGen:C0270912,OMIM:118200,Orphanet:ORPHA101082,SNOMED_CT:42986003|MONDO:MONDO:0008392,MedGen:C0205713,OMIM:180800,Orphanet:ORPHA3115,SNOMED_CT:45853006|MONDO:MONDO:0011527,MedGen:C4721436,OMIM:605253,Orphanet:ORPHA99951|MONDO:MONDO:0011909,MedGen:C1843075,OMIM:607791,Orphanet:ORPHA100046|MONDO:MONDO:0020765,MedGen:C4722277,OMIM:618184;CLNDN=Charcot-Marie-Tooth_disease_type_1B|Roussy-Lévy_syndrome|Charcot-Marie-Tooth_disease_type_4E|Charcot-Marie-Tooth_disease_dominant_intermediate_D|Neuropathy,_congenital_hypomyelinating,_2;CLNHGVS=NC_000001.11:g.161305625G>C;CLNREVSTAT=criteria_provided,_single_submitter;CLNSIG=Uncertain_significance;CLNVC=single_nucleotide_variant;CLNVCSO=SO:0001483;CLNVI=Illumina_Laboratory_Services,Illumina:439962;GENEINFO=MPZ:4359;MC=SO:0001624|3_prime_UTR_variant;ORIGIN=1;RS=772995394
Public_PBMC	chr1	161305807	ID_243058	FCGR3A	ALLELEID=244139;CLNDISDB=MONDO:MONDO:0007307,MedGen:C0270912,OMIM:118200,Orphanet:ORPHA101082,SNOMED_CT:42986003;CLNDN=Charcot-Marie-Tooth_disease_type_1B;CLNHGVS=NC_000001.11:g.161305808_161309983dup;CLNREVSTAT=criteria_provided,_single_submitter;CLNSIG=Likely_pathogenic;CLNVC=Duplication;CLNVCSO=SO:1000035;GENEINFO=MPZ:4359;MC=SO:0002153|genic_upstream_transcript_variant;ORIGIN=1
Public_PBMC	chr1	161305878	ID_971953	FCGR3A	ALLELEID=952125;CLNDISDB=MONDO:MONDO:0019011,MedGen:C0751036,Orphanet:ORPHA65753,SNOMED_CT:398040009;CLNDN=Charcot-Marie-Tooth_disease,_type_I;CLNHGVS=NC_000001.11:g.161305878A>G;CLNREVSTAT=criteria_provided,_single_submitter;CLNSIG=Uncertain_significance;CLNVC=single_nucleotide_variant;CLNVCSO=SO:0001483;GENEINFO=MPZ:4359;MC=SO:0001578|stop_lost;ORIGIN=1;RS=1670223250
Public_PBMC	chr1	161305972	ID_217234	FCGR3A	ALLELEID=213792;CLNDISDB=MONDO:MONDO:0007307,MedGen:C0270912,OMIM:118200,Orphanet:ORPHA101082,SNOMED_CT:42986003|MONDO:MONDO:0015626,MedGen:C0007959,OMIM:PS118220,Orphanet:ORPHA166,SNOMED_CT:50548001;CLNDN=Charcot-Marie-Tooth_disease_type_1B|Charcot-Marie-Tooth_disease;CLNHGVS=NC_000001.11:g.161305977_161305991del;CLNREVSTAT=criteria_provided,_single_submitter;CLNSIG=Pathogenic;CLNVC=Deletion;CLNVCSO=SO:0000159;GENEINFO=MPZ:4359;MC=SO:0001574|splice_acceptor_variant;ORIGIN=1;RS=863225026
Public_PBMC	chr1	161305979	ID_996769	FCGR3A	ALLELEID=984479;CLNDISDB=MedGen:CN517202;CLNDN=not_provided;CLNHGVS=NC_000001.11:g.161305979T>C;CLNREVSTAT=criteria_provided,_single_submitter;CLNSIG=Likely_pathogenic;CLNVC=single_nucleotide_variant;CLNVCSO=SO:0001483;GENEINFO=MPZ:4359;MC=SO:0001574|splice_acceptor_variant;ORIGIN=1;RS=1670228122
Public_PBMC	chr1	161305979	ID_1183966	FCGR3A	ALLELEID=1173668;CLNDISDB=Human_Phenotype_Ontology:HP:0003157,Human_Phenotype_Ontology:HP:0003407,Human_Phenotype_Ontology:HP:0007088,Human_Phenotype_Ontology:HP:0007235,Human_Phenotype_Ontology:HP:0007355,Human_Phenotype_Ontology:HP:0009830,MONDO:MONDO:0005244,MedGen:C0031117;CLNDN=Peripheral_neuropathy;CLNHGVS=NC_000001.11:g.161305979T>G;CLNREVSTAT=no_assertion_criteria_provided;CLNSIG=Likely_pathogenic;CLNVC=single_nucleotide_variant;CLNVCSO=SO:0001483;GENEINFO=MPZ:4359;MC=SO:0001574|splice_acceptor_variant;ORIGIN=0
Public_PBMC	chr1	161305980	ID_811914	FCGR3A	AF_EXAC=0.00001;ALLELEID=799140;CLNDISDB=MONDO:MONDO:0019011,MedGen:C0751036,Orphanet:ORPHA65753,SNOMED_CT:398040009|MedGen:CN169374;CLNDN=Charcot-Marie-Tooth_disease,_type_I|not_specified;CLNHGVS=NC_000001.11:g.161305980G>C;CLNREVSTAT=criteria_provided,_multiple_submitters,_no_conflicts;CLNSIG=Uncertain_significance;CLNVC=single_nucleotide_variant;CLNVCSO=SO:0001483;CLNVI=ARUP_Laboratories,_Molecular_Genetics_and_Genomics,ARUP_Laboratories:2233090;GENEINFO=MPZ:4359;MC=SO:0001627|intron_variant;ORIGIN=1;RS=750756212
Public_PBMC	chr1	161305980	ID_373619	FCGR3A	ALLELEID=359218;CLNDISDB=MONDO:MONDO:0019011,MedGen:C0751036,Orphanet:ORPHA65753,SNOMED_CT:398040009|MedGen:CN169374|MedGen:CN517202;CLNDN=Charcot-Marie-Tooth_disease,_type_I|not_specified|not_provided;CLNHGVS=NC_000001.11:g.161305980G>T;CLNREVSTAT=criteria_provided,_multiple_submitters,_no_conflicts;CLNSIG=Uncertain_significance;CLNVC=single_nucleotide_variant;CLNVCSO=SO:0001483;GENEINFO=MPZ:4359;MC=SO:0001627|intron_variant;ORIGIN=1;RS=750756212
Public_PBMC	chr1	161305982	ID_643350	FCGR3A	ALLELEID=650641;CLNDISDB=MONDO:MONDO:0019011,MedGen:C0751036,Orphanet:ORPHA65753,SNOMED_CT:398040009;CLNDN=Charcot-Marie-Tooth_disease,_type_I;CLNHGVS=NC_000001.11:g.161305982G>C;CLNREVSTAT=criteria_provided,_single_submitter;CLNSIG=Uncertain_significance;CLNVC=single_nucleotide_variant;CLNVCSO=SO:0001483;GENEINFO=MPZ:4359;MC=SO:0001627|intron_variant;ORIGIN=1;RS=201115971
Public_PBMC	chr1	161305982	ID_845063	FCGR3A	ALLELEID=851157;CLNDISDB=MONDO:MONDO:0019011,MedGen:C0751036,Orphanet:ORPHA65753,SNOMED_CT:398040009;CLNDN=Charcot-Marie-Tooth_disease,_type_I;CLNHGVS=NC_000001.11:g.161305982G>T;CLNREVSTAT=criteria_provided,_single_submitter;CLNSIG=Uncertain_significance;CLNVC=single_nucleotide_variant;CLNVCSO=SO:0001483;GENEINFO=MPZ:4359;MC=SO:0001627|intron_variant;ORIGIN=1;RS=201115971
Public_PBMC	chr1	161305984	ID_447732	FCGR3A	ALLELEID=440401;CLNDISDB=MONDO:MONDO:0019011,MedGen:C0751036,Orphanet:ORPHA65753,SNOMED_CT:398040009|MedGen:CN169374|MedGen:CN517202;CLNDN=Charcot-Marie-Tooth_disease,_type_I|not_specified|not_provided;CLNHGVS=NC_000001.11:g.161305984G>C;CLNREVSTAT=criteria_provided,_multiple_submitters,_no_conflicts;CLNSIG=Uncertain_significance;CLNVC=single_nucleotide_variant;CLNVCSO=SO:0001483;GENEINFO=MPZ:4359;MC=SO:0001627|intron_variant;ORIGIN=1;RS=377495735
Public_PBMC	chr1	161306104	ID_637484	FCGR3A	ALLELEID=625002;CLNDISDB=MONDO:MONDO:0015626,MedGen:C0007959,OMIM:PS118220,Orphanet:ORPHA166,SNOMED_CT:50548001;CLNDN=Charcot-Marie-Tooth_disease;CLNHGVS=NC_000001.11:g.161306106dup;CLNREVSTAT=no_assertion_criteria_provided;CLNSIG=Uncertain_significance;CLNVC=Duplication;CLNVCSO=SO:1000035;GENEINFO=MPZ:4359;MC=SO:0001575|splice_donor_variant;ORIGIN=1;RS=1571817455
Public_PBMC	chr1	161306107	ID_41027	FCGR3A	ALLELEID=49449;CLNDISDB=MONDO:MONDO:0007307,MedGen:C0270912,OMIM:118200,Orphanet:ORPHA101082,SNOMED_CT:42986003|MONDO:MONDO:0015626,MedGen:C0007959,OMIM:PS118220,Orphanet:ORPHA166,SNOMED_CT:50548001;CLNDN=Charcot-Marie-Tooth_disease_type_1B|Charcot-Marie-Tooth_disease;CLNHGVS=NC_000001.11:g.161306107C>A;CLNREVSTAT=no_assertion_criteria_provided;CLNSIG=Conflicting_interpretations_of_pathogenicity;CLNSIGCONF=Pathogenic(1)|_Uncertain_significance(1);CLNVC=single_nucleotide_variant;CLNVCSO=SO:0001483;GENEINFO=MPZ:4359;MC=SO:0001575|splice_donor_variant;ORIGIN=1;RS=281865131
Public_PBMC	chr1	161306170	ID_432541	FCGR3A	ALLELEID=425319;CLNDISDB=MedGen:CN517202;CLNDN=not_provided;CLNHGVS=NC_000001.11:g.161306170T>A;CLNREVSTAT=criteria_provided,_single_submitter;CLNSIG=Pathogenic;CLNVC=single_nucleotide_variant;CLNVCSO=SO:0001483;GENEINFO=MPZ:4359;MC=SO:0001574|splice_acceptor_variant;ORIGIN=1;RS=1553259536
Public_PBMC	chr1	161306172	ID_805019	FCGR3A	ALLELEID=793997;CLNDISDB=MedGen:CN517202;CLNDN=not_provided;CLNHGVS=NC_000001.11:g.161306174AGA[1];CLNREVSTAT=criteria_provided,_single_submitter;CLNSIG=Uncertain_significance;CLNVC=Microsatellite;CLNVCSO=SO:0000289;GENEINFO=MPZ:4359;MC=SO:0001627|intron_variant;ORIGIN=1;RS=770501358
Public_PBMC	chr1	161306326	ID_969669	FCGR3A	ALLELEID=960410;CLNDISDB=MONDO:MONDO:0019011,MedGen:C0751036,Orphanet:ORPHA65753,SNOMED_CT:398040009;CLNDN=Charcot-Marie-Tooth_disease,_type_I;CLNHGVS=NC_000001.11:g.161306326T>A;CLNREVSTAT=criteria_provided,_single_submitter;CLNSIG=Uncertain_significance;CLNVC=single_nucleotide_variant;CLNVCSO=SO:0001483;GENEINFO=MPZ:4359;MC=SO:0001627|intron_variant;ORIGIN=1;RS=1670241598
Public_PBMC	chr1	161306327	ID_246029	FCGR3A	ALLELEID=244251;CLNDISDB=MONDO:MONDO:0007307,MedGen:C0270912,OMIM:118200,Orphanet:ORPHA101082,SNOMED_CT:42986003|MONDO:MONDO:0015626,MedGen:C0007959,OMIM:PS118220,Orphanet:ORPHA166,SNOMED_CT:50548001|MedGen:CN517202;CLNDN=Charcot-Marie-Tooth_disease_type_1B|Charcot-Marie-Tooth_disease|not_provided;CLNHGVS=NC_000001.11:g.161306327A>C;CLNREVSTAT=criteria_provided,_single_submitter;CLNSIG=Pathogenic;CLNVC=single_nucleotide_variant;CLNVCSO=SO:0001483;CLNVI=OMIM_Allelic_Variant:159440.0032;GENEINFO=MPZ:4359;MC=SO:0001575|splice_donor_variant;ORIGIN=1;RS=879254054
Public_PBMC	chr1	161306465	ID_637767	FCGR3A	ALLELEID=625733;CLNDISDB=MONDO:MONDO:0015626,MedGen:C0007959,OMIM:PS118220,Orphanet:ORPHA166,SNOMED_CT:50548001;CLNDN=Charcot-Marie-Tooth_disease;CLNHGVS=NC_000001.11:g.161306465C>A;CLNREVSTAT=no_assertion_criteria_provided;CLNSIG=Uncertain_significance;CLNVC=single_nucleotide_variant;CLNVCSO=SO:0001483;GENEINFO=MPZ:4359;MC=SO:0001574|splice_acceptor_variant;ORIGIN=1;RS=1571818339
Public_PBMC	chr1	161306465	ID_637757	FCGR3A	ALLELEID=625734;CLNDISDB=MONDO:MONDO:0015626,MedGen:C0007959,OMIM:PS118220,Orphanet:ORPHA166,SNOMED_CT:50548001;CLNDN=Charcot-Marie-Tooth_disease;CLNHGVS=NC_000001.11:g.161306465C>G;CLNREVSTAT=no_assertion_criteria_provided;CLNSIG=Uncertain_significance;CLNVC=single_nucleotide_variant;CLNVCSO=SO:0001483;GENEINFO=MPZ:4359;MC=SO:0001574|splice_acceptor_variant;ORIGIN=1;RS=1571818339
Public_PBMC	chr1	161306465	ID_637774	FCGR3A	ALLELEID=625735;CLNDISDB=MONDO:MONDO:0015626,MedGen:C0007959,OMIM:PS118220,Orphanet:ORPHA166,SNOMED_CT:50548001;CLNDN=Charcot-Marie-Tooth_disease;CLNHGVS=NC_000001.11:g.161306465C>T;CLNREVSTAT=no_assertion_criteria_provided;CLNSIG=Uncertain_significance;CLNVC=single_nucleotide_variant;CLNVCSO=SO:0001483;GENEINFO=MPZ:4359;MC=SO:0001574|splice_acceptor_variant;ORIGIN=1;RS=1571818339
Public_PBMC	chr1	161314402	ID_486435	FCGR3A	ALLELEID=472266;CLNDISDB=MONDO:MONDO:0015356,MeSH:D009386,MedGen:C0027672,Orphanet:ORPHA140162,SNOMED_CT:699346009;CLNDN=Hereditary_cancer-predisposing_syndrome;CLNHGVS=NC_000001.11:g.161314402C>T;CLNREVSTAT=criteria_provided,_single_submitter;CLNSIG=Uncertain_significance;CLNVC=single_nucleotide_variant;CLNVCSO=SO:0001483;GENEINFO=SDHC:6391;MC=SO:0001619|non-coding_transcript_variant,SO:0001623|5_prime_UTR_variant;ORIGIN=1;RS=1160334076
Public_PBMC	chr1	161314403	ID_232369	FCGR3A	AF_ESP=0.00015;AF_EXAC=0.00006;ALLELEID=232166;CLNDISDB=MONDO:MONDO:0015356,MeSH:D009386,MedGen:C0027672,Orphanet:ORPHA140162,SNOMED_CT:699346009;CLNDN=Hereditary_cancer-predisposing_syndrome;CLNHGVS=NC_000001.11:g.161314403A>G;CLNREVSTAT=criteria_provided,_single_submitter;CLNSIG=Uncertain_significance;CLNVC=single_nucleotide_variant;CLNVCSO=SO:0001483;GENEINFO=SDHC:6391;MC=SO:0001619|non-coding_transcript_variant,SO:0001623|5_prime_UTR_variant;ORIGIN=1;RS=373136782
Public_PBMC	chr1	161314426	ID_1067029	FCGR3A	ALLELEID=1054753;CLNDISDB=Human_Phenotype_Ontology:HP:0100723,MONDO:MONDO:0011719,MeSH:D046152,MedGen:C0238198,OMIM:606764,Orphanet:ORPHA44890|MONDO:MONDO:0011544,MedGen:C1854336,OMIM:605373;CLNDN=Gastrointestinal_stromal_tumor|Paragangliomas_3;CLNHGVS=NC_000001.11:g.161314426G>T;CLNREVSTAT=criteria_provided,_single_submitter;CLNSIG=Likely_pathogenic;CLNVC=single_nucleotide_variant;CLNVCSO=SO:0001483;GENEINFO=SDHC:6391;MC=SO:0001575|splice_donor_variant;ORIGIN=1
Public_PBMC	chr1	161314428	ID_407050	FCGR3A	AF_ESP=0.00008;AF_EXAC=0.00001;ALLELEID=390871;CLNDISDB=Human_Phenotype_Ontology:HP:0100723,MONDO:MONDO:0011719,MeSH:D046152,MedGen:C0238198,OMIM:606764,Orphanet:ORPHA44890|MONDO:MONDO:0011544,MedGen:C1854336,OMIM:605373;CLNDN=Gastrointestinal_stromal_tumor|Paragangliomas_3;CLNHGVS=NC_000001.11:g.161314428G>A;CLNREVSTAT=criteria_provided,_single_submitter;CLNSIG=Uncertain_significance;CLNVC=single_nucleotide_variant;CLNVCSO=SO:0001483;GENEINFO=SDHC:6391;MC=SO:0001627|intron_variant;ORIGIN=1;RS=377566366
Public_PBMC	chr1	161314428	ID_1014388	FCGR3A	ALLELEID=1002263;CLNDISDB=Human_Phenotype_Ontology:HP:0100723,MONDO:MONDO:0011719,MeSH:D046152,MedGen:C0238198,OMIM:606764,Orphanet:ORPHA44890|MONDO:MONDO:0011544,MedGen:C1854336,OMIM:605373;CLNDN=Gastrointestinal_stromal_tumor|Paragangliomas_3;CLNHGVS=NC_000001.11:g.161314428G>C;CLNREVSTAT=criteria_provided,_single_submitter;CLNSIG=Uncertain_significance;CLNVC=single_nucleotide_variant;CLNVCSO=SO:0001483;GENEINFO=SDHC:6391;MC=SO:0001627|intron_variant;ORIGIN=1;RS=377566366
Public_PBMC	chr1	161314428	ID_1376152	FCGR3A	ALLELEID=1466685;CLNDISDB=Human_Phenotype_Ontology:HP:0100723,MONDO:MONDO:0011719,MeSH:D046152,MedGen:C0238198,OMIM:606764,Orphanet:ORPHA44890|MONDO:MONDO:0011544,MedGen:C1854336,OMIM:605373;CLNDN=Gastrointestinal_stromal_tumor|Paragangliomas_3;CLNHGVS=NC_000001.11:g.161314429del;CLNREVSTAT=criteria_provided,_single_submitter;CLNSIG=Uncertain_significance;CLNVC=Deletion;CLNVCSO=SO:0000159;GENEINFO=SDHC:6391;MC=SO:0001627|intron_variant;ORIGIN=1
Public_PBMC	chr1	161314430	ID_957116	FCGR3A	ALLELEID=959527;CLNDISDB=Human_Phenotype_Ontology:HP:0100723,MONDO:MONDO:0011719,MeSH:D046152,MedGen:C0238198,OMIM:606764,Orphanet:ORPHA44890|MONDO:MONDO:0011544,MedGen:C1854336,OMIM:605373;CLNDN=Gastrointestinal_stromal_tumor|Paragangliomas_3;CLNHGVS=NC_000001.11:g.161314430C>T;CLNREVSTAT=criteria_provided,_single_submitter;CLNSIG=Uncertain_significance;CLNVC=single_nucleotide_variant;CLNVCSO=SO:0001483;GENEINFO=SDHC:6391;MC=SO:0001627|intron_variant;ORIGIN=1;RS=760206414
Public_PBMC	chr1	161314431	ID_937771	FCGR3A	ALLELEID=939780;CLNDISDB=Human_Phenotype_Ontology:HP:0100723,MONDO:MONDO:0011719,MeSH:D046152,MedGen:C0238198,OMIM:606764,Orphanet:ORPHA44890|MONDO:MONDO:0011544,MedGen:C1854336,OMIM:605373;CLNDN=Gastrointestinal_stromal_tumor|Paragangliomas_3;CLNHGVS=NC_000001.11:g.161314431T>G;CLNREVSTAT=criteria_provided,_single_submitter;CLNSIG=Uncertain_significance;CLNVC=single_nucleotide_variant;CLNVCSO=SO:0001483;GENEINFO=SDHC:6391;MC=SO:0001627|intron_variant;ORIGIN=1;RS=1013252106
Public_PBMC	chr1	161314439	ID_1384899	FCGR3A	ALLELEID=1345722;CLNDISDB=Human_Phenotype_Ontology:HP:0100723,MONDO:MONDO:0011719,MeSH:D046152,MedGen:C0238198,OMIM:606764,Orphanet:ORPHA44890|MONDO:MONDO:0011544,MedGen:C1854336,OMIM:605373;CLNDN=Gastrointestinal_stromal_tumor|Paragangliomas_3;CLNHGVS=NC_000001.11:g.161314439G>T;CLNREVSTAT=criteria_provided,_single_submitter;CLNSIG=Uncertain_significance;CLNVC=single_nucleotide_variant;CLNVCSO=SO:0001483;GENEINFO=SDHC:6391;MC=SO:0001627|intron_variant;ORIGIN=1
Public_PBMC	chr1	161314445	ID_1412790	FCGR3A	ALLELEID=1356388;CLNDISDB=Human_Phenotype_Ontology:HP:0100723,MONDO:MONDO:0011719,MeSH:D046152,MedGen:C0238198,OMIM:606764,Orphanet:ORPHA44890|MONDO:MONDO:0011544,MedGen:C1854336,OMIM:605373;CLNDN=Gastrointestinal_stromal_tumor|Paragangliomas_3;CLNHGVS=NC_000001.11:g.161314445G>T;CLNREVSTAT=criteria_provided,_single_submitter;CLNSIG=Uncertain_significance;CLNVC=single_nucleotide_variant;CLNVCSO=SO:0001483;GENEINFO=SDHC:6391;MC=SO:0001627|intron_variant;ORIGIN=1
Public_PBMC	chr19	49818568	ID_1335358	FCGRT	ALLELEID=1326330;CLNDISDB=MedGen:CN517202;CLNDN=not_provided;CLNHGVS=NC_000019.10:g.49818568C>T;CLNREVSTAT=criteria_provided,_single_submitter;CLNSIG=Uncertain_significance;CLNVC=single_nucleotide_variant;CLNVCSO=SO:0001483;GENEINFO=MED25:81857;MC=SO:0001627|intron_variant;ORIGIN=1
Public_PBMC	chr19	49818570	ID_917360	FCGRT	ALLELEID=905710;CLNDISDB=MONDO:MONDO:0015626,MedGen:C0007959,OMIM:PS118220,Orphanet:ORPHA166,SNOMED_CT:50548001;CLNDN=Charcot-Marie-Tooth_disease;CLNHGVS=NC_000019.10:g.49818570G>A;CLNREVSTAT=criteria_provided,_single_submitter;CLNSIG=Likely_pathogenic;CLNVC=single_nucleotide_variant;CLNVCSO=SO:0001483;GENEINFO=MED25:81857;MC=SO:0001574|splice_acceptor_variant;ORIGIN=1;RS=2073955922
Public_PBMC	chr1	160032009	ID_1288	FCRL6	ALLELEID=16327;CLNDISDB=MONDO:MONDO:0012465,MedGen:C5201145,OMIM:610293,Orphanet:ORPHA83639;CLNDN=Hypercoagulability_syndrome_due_to_glycosylphosphatidylinositol_deficiency;CLNHGVS=NC_000001.11:g.160032009G>C;CLNREVSTAT=no_assertion_criteria_provided;CLNSIG=Pathogenic;CLNVC=single_nucleotide_variant;CLNVCSO=SO:0001483;CLNVI=OMIM_Allelic_Variant:610273.0001;GENEINFO=PIGM:93183;ORIGIN=1;RS=587776528
Public_PBMC	chr1	160070021	ID_205825	FCRL6	ALLELEID=201063;CLNDISDB=MedGen:CN517202;CLNDN=not_provided;CLNHGVS=NC_000001.11:g.160070021C>A;CLNREVSTAT=criteria_provided,_single_submitter;CLNSIG=Likely_pathogenic;CLNVC=single_nucleotide_variant;CLNVCSO=SO:0001483;GENEINFO=KCNJ10:3766;MC=SO:0001575|splice_donor_variant;ORIGIN=1;RS=796052606
Public_PBMC	chr1	160070021	ID_391945	FCRL6	ALLELEID=364579;CLNDISDB=MedGen:CN517202;CLNDN=not_provided;CLNHGVS=NC_000001.11:g.160070021C>T;CLNREVSTAT=criteria_provided,_single_submitter;CLNSIG=Uncertain_significance;CLNVC=single_nucleotide_variant;CLNVCSO=SO:0001483;GENEINFO=KCNJ10:3766;MC=SO:0001575|splice_donor_variant;ORIGIN=1;RS=796052606
Public_PBMC	chr1	160070189	ID_293121	FCRL6	ALLELEID=276789;CLNDISDB=MedGen:CN239180|MedGen:CN239440;CLNDN=Seizures,_Sensorineural_Deafness,_Ataxia,_Intellectual_Disability,_and_Electrolyte_Imbalance_Syndrome|Nonsyndromic_Hearing_Loss,_Mixed;CLNHGVS=NC_000001.11:g.160070189G>T;CLNREVSTAT=criteria_provided,_single_submitter;CLNSIG=Uncertain_significance;CLNVC=single_nucleotide_variant;CLNVCSO=SO:0001483;CLNVI=Illumina_Laboratory_Services,Illumina:692597;GENEINFO=KCNJ10:3766;ORIGIN=1;RS=886045413
Public_PBMC	chr1	160070204	ID_293122	FCRL6	AF_TGP=0.00120;ALLELEID=277074;CLNDISDB=MedGen:CN239180|MedGen:CN239440;CLNDN=Seizures,_Sensorineural_Deafness,_Ataxia,_Intellectual_Disability,_and_Electrolyte_Imbalance_Syndrome|Nonsyndromic_Hearing_Loss,_Mixed;CLNHGVS=NC_000001.11:g.160070204G>A;CLNREVSTAT=criteria_provided,_single_submitter;CLNSIG=Uncertain_significance;CLNVC=single_nucleotide_variant;CLNVCSO=SO:0001483;CLNVI=Illumina_Laboratory_Services,Illumina:745061;GENEINFO=KCNJ10:3766;ORIGIN=1;RS=374287142
Public_PBMC	chr12	48980693	ID_50258	FKBP11	ALLELEID=59405;CLNDISDB=MONDO:MONDO:0014086,MedGen:C3808844,OMIM:615220;CLNDN=Osteogenesis_imperfecta_type_15;CLNHGVS=NC_000012.12:g.48980693A>G;CLNREVSTAT=no_assertion_criteria_provided;CLNSIG=Pathogenic;CLNVC=single_nucleotide_variant;CLNVCSO=SO:0001483;CLNVI=OMIM_Allelic_Variant:164820.0002;GENEINFO=WNT1:7471;MC=SO:0001627|intron_variant;ORIGIN=1;RS=387907354
Public_PBMC	chr12	48981649	ID_1195712	FKBP11	ALLELEID=1184708;CLNDISDB=MedGen:CN517202;CLNDN=not_provided;CLNHGVS=NC_000012.12:g.48981649G>A;CLNREVSTAT=criteria_provided,_single_submitter;CLNSIG=Uncertain_significance;CLNVC=single_nucleotide_variant;CLNVCSO=SO:0001483;GENEINFO=WNT1:7471;MC=SO:0001624|3_prime_UTR_variant;ORIGIN=1
Public_PBMC	chr12	49188973	ID_1064595	FKBP11	ALLELEID=1052864;CLNDISDB=MONDO:MONDO:0012703,MedGen:C1969029,OMIM:611603,Orphanet:ORPHA171680;CLNDN=Lissencephaly_due_to_TUBA1A_mutation;CLNHGVS=NC_000012.12:g.49188974del;CLNREVSTAT=criteria_provided,_single_submitter;CLNSIG=Likely_pathogenic;CLNVC=Deletion;CLNVCSO=SO:0000159;GENEINFO=TUBA1A:7846;MC=SO:0001623|5_prime_UTR_variant,SO:0001627|intron_variant;ORIGIN=32
Public_PBMC	chrX	154379478	ID_193046	FLNA	ALLELEID=190211;CLNDISDB=MedGen:CN517202;CLNDN=not_provided;CLNHGVS=NC_000023.11:g.154379478A>C;CLNREVSTAT=criteria_provided,_single_submitter;CLNSIG=Uncertain_significance;CLNVC=single_nucleotide_variant;CLNVCSO=SO:0001483;GENEINFO=EMD:2010;MC=SO:0001623|5_prime_UTR_variant;ORIGIN=1;RS=797044612
Public_PBMC	chrX	154379529	ID_433168	FLNA	ALLELEID=426738;CLNDISDB=MedGen:CN517202;CLNDN=not_provided;CLNHGVS=NC_000023.11:g.154379530_154379572del;CLNREVSTAT=criteria_provided,_single_submitter;CLNSIG=Likely_pathogenic;CLNVC=Deletion;CLNVCSO=SO:0000159;GENEINFO=EMD:2010;MC=SO:0001575|splice_donor_variant;ORIGIN=16;RS=1557182198
Public_PBMC	chrX	154379567	ID_974879	FLNA	ALLELEID=963192;CLNDISDB=MONDO:MONDO:0010680,MedGen:C5243475,OMIM:310300,Orphanet:ORPHA98863|MONDO:MONDO:0018993,MedGen:C0270914,Orphanet:ORPHA64746;CLNDN=X-linked_Emery-Dreifuss_muscular_dystrophy|Charcot-Marie-Tooth_disease_type_2;CLNHGVS=NC_000023.11:g.154379567G>A;CLNREVSTAT=criteria_provided,_multiple_submitters,_no_conflicts;CLNSIG=Likely_pathogenic;CLNVC=single_nucleotide_variant;CLNVCSO=SO:0001483;GENEINFO=EMD:2010;MC=SO:0001575|splice_donor_variant;ORIGIN=1;RS=1557182214
Public_PBMC	chrX	154379567	ID_433166	FLNA	ALLELEID=426737;CLNDISDB=MONDO:MONDO:0010680,MedGen:C5243475,OMIM:310300,Orphanet:ORPHA98863;CLNDN=X-linked_Emery-Dreifuss_muscular_dystrophy;CLNHGVS=NC_000023.11:g.154379567G>T;CLNREVSTAT=criteria_provided,_single_submitter;CLNSIG=Pathogenic;CLNVC=single_nucleotide_variant;CLNVCSO=SO:0001483;GENEINFO=EMD:2010;MC=SO:0001575|splice_donor_variant;ORIGIN=0;RS=1557182214
Public_PBMC	chrX	154379570	ID_283289	FLNA	ALLELEID=267526;CLNDISDB=MedGen:CN517202;CLNDN=not_provided;CLNHGVS=NC_000023.11:g.154379570C>A;CLNREVSTAT=criteria_provided,_single_submitter;CLNSIG=Uncertain_significance;CLNVC=single_nucleotide_variant;CLNVCSO=SO:0001483;GENEINFO=EMD:2010;MC=SO:0001627|intron_variant;ORIGIN=1;RS=376569563
Public_PBMC	chr3	58526659	ID_1416538	FLNB	ALLELEID=1487278;CLNDISDB=MedGen:CN517202;CLNDN=not_provided;CLNHGVS=NC_000003.12:g.58526659G>C;CLNREVSTAT=criteria_provided,_single_submitter;CLNSIG=Uncertain_significance;CLNVC=single_nucleotide_variant;CLNVCSO=SO:0001483;GENEINFO=ACOX2:8309;MC=SO:0001627|intron_variant;ORIGIN=1
Public_PBMC	chr14	75049682	ID_314395	FOS	ALLELEID=337252;CLNDISDB=MONDO:MONDO:0013725,MedGen:C1858380,OMIM:614385;CLNDN=Colorectal_cancer,_hereditary_nonpolyposis,_type_7;CLNHGVS=NC_000014.9:g.75049682C>T;CLNREVSTAT=criteria_provided,_single_submitter;CLNSIG=Uncertain_significance;CLNVC=single_nucleotide_variant;CLNVCSO=SO:0001483;CLNVI=Illumina_Laboratory_Services,Illumina:819030;GENEINFO=MLH3:27030;MC=SO:0001623|5_prime_UTR_variant;ORIGIN=1;RS=886050780
Public_PBMC	chr14	75049727	ID_314396	FOS	ALLELEID=330631;CLNDISDB=MONDO:MONDO:0005835,MedGen:C4552100,Orphanet:ORPHA144;CLNDN=Lynch_syndrome;CLNHGVS=NC_000014.9:g.75049734dup;CLNREVSTAT=criteria_provided,_single_submitter;CLNSIG=Uncertain_significance;CLNVC=Duplication;CLNVCSO=SO:1000035;CLNVI=Illumina_Laboratory_Services,Illumina:829269;GENEINFO=MLH3:27030;MC=SO:0001627|intron_variant;ORIGIN=1;RS=886050781
Public_PBMC	chr19	45370235	ID_1383888	FOSB	ALLELEID=1447484;CLNDISDB=MedGen:CN517202;CLNDN=not_provided;CLNHGVS=NC_000019.10:g.45370235G>A;CLNREVSTAT=criteria_provided,_single_submitter;CLNSIG=Uncertain_significance;CLNVC=single_nucleotide_variant;CLNVCSO=SO:0001483;GENEINFO=ERCC2:2068;MC=SO:0001623|5_prime_UTR_variant,SO:0001627|intron_variant;ORIGIN=1
Public_PBMC	chr19	45370238	ID_1400414	FOSB	ALLELEID=1440641;CLNDISDB=MedGen:CN517202;CLNDN=not_provided;CLNHGVS=NC_000019.10:g.45370238G>A;CLNREVSTAT=criteria_provided,_single_submitter;CLNSIG=Uncertain_significance;CLNVC=single_nucleotide_variant;CLNVCSO=SO:0001483;GENEINFO=ERCC2:2068;MC=SO:0001623|5_prime_UTR_variant,SO:0001627|intron_variant;ORIGIN=1
Public_PBMC	chr19	45370497	ID_1319431	FOSB	ALLELEID=1309684;CLNDISDB=MONDO:MONDO:0010212,MedGen:C0268138,OMIM:278730,SNOMED_CT:68637004;CLNDN=Xeroderma_pigmentosum,_group_D;CLNHGVS=NC_000019.10:g.45370497G>C;CLNREVSTAT=criteria_provided,_single_submitter;CLNSIG=Uncertain_significance;CLNVC=single_nucleotide_variant;CLNVCSO=SO:0001483;GENEINFO=ERCC2:2068;MC=SO:0001623|5_prime_UTR_variant,SO:0001627|intron_variant;ORIGIN=1
Public_PBMC	chr19	45370530	ID_1319430	FOSB	ALLELEID=1309683;CLNDISDB=MONDO:MONDO:0010212,MedGen:C0268138,OMIM:278730,SNOMED_CT:68637004|MedGen:CN517202;CLNDN=Xeroderma_pigmentosum,_group_D|not_provided;CLNHGVS=NC_000019.10:g.45370530T>C;CLNREVSTAT=criteria_provided,_multiple_submitters,_no_conflicts;CLNSIG=Uncertain_significance;CLNVC=single_nucleotide_variant;CLNVCSO=SO:0001483;GENEINFO=ERCC2:2068;MC=SO:0001623|5_prime_UTR_variant,SO:0001627|intron_variant;ORIGIN=1
Public_PBMC	chr19	45370530	ID_329532	FOSB	ALLELEID=350005;CLNDISDB=MONDO:MONDO:0010212,MedGen:C0268138,OMIM:278730,SNOMED_CT:68637004;CLNDN=Xeroderma_pigmentosum,_group_D;CLNHGVS=NC_000019.10:g.45370530T>G;CLNREVSTAT=criteria_provided,_single_submitter;CLNSIG=Uncertain_significance;CLNVC=single_nucleotide_variant;CLNVCSO=SO:0001483;CLNVI=Illumina_Laboratory_Services,Illumina:639159;GENEINFO=ERCC2:2068;MC=SO:0001623|5_prime_UTR_variant,SO:0001627|intron_variant;ORIGIN=1;RS=751637822
Public_PBMC	chr19	45370534	ID_872133	FOSB	ALLELEID=860589;CLNDISDB=MedGen:CN517202;CLNDN=not_provided;CLNHGVS=NC_000019.10:g.45370534A>T;CLNREVSTAT=criteria_provided,_single_submitter;CLNSIG=Pathogenic;CLNVC=single_nucleotide_variant;CLNVCSO=SO:0001483;GENEINFO=ERCC2:2068;MC=SO:0001575|splice_donor_variant,SO:0001623|5_prime_UTR_variant;ORIGIN=1;RS=1599753508
Public_PBMC	chr19	45370552	ID_1319445	FOSB	ALLELEID=1309698;CLNDISDB=MONDO:MONDO:0010212,MedGen:C0268138,OMIM:278730,SNOMED_CT:68637004;CLNDN=Xeroderma_pigmentosum,_group_D;CLNHGVS=NC_000019.10:g.45370552G>C;CLNREVSTAT=criteria_provided,_single_submitter;CLNSIG=Uncertain_significance;CLNVC=single_nucleotide_variant;CLNVCSO=SO:0001483;GENEINFO=ERCC2:2068;MC=SO:0001623|5_prime_UTR_variant;ORIGIN=1
Public_PBMC	chr19	45423780	ID_1319212	FOSB	ALLELEID=1309465;CLNDISDB=MONDO:MONDO:0012554,MedGen:C1853100,OMIM:610758;CLNDN=Cerebrooculofacioskeletal_syndrome_4;CLNHGVS=NC_000019.10:g.45423780C>G;CLNREVSTAT=criteria_provided,_single_submitter;CLNSIG=Uncertain_significance;CLNVC=single_nucleotide_variant;CLNVCSO=SO:0001483;GENEINFO=ERCC1:2067;MC=SO:0001575|splice_donor_variant,SO:0001627|intron_variant;ORIGIN=1
Public_PBMC	chr19	45478610	ID_217868	FOSB	ALLELEID=214523;CLNDISDB=MONDO:MONDO:0012332,MedGen:C1864761,OMIM:609698,Orphanet:ORPHA171706;CLNDN=Short_stature-delayed_bone_age_due_to_thyroid_hormone_metabolism_deficiency;CLNHGVS=NC_000019.10:g.45478610G>C;CLNREVSTAT=no_assertion_criteria_provided;CLNSIG=Pathogenic;CLNVC=single_nucleotide_variant;CLNVCSO=SO:0001483;GENEINFO=TRU-TCA1-1:7234;ORIGIN=8;RS=879255589
Public_PBMC	chr19	45485364	ID_329541	FOSB	AF_TGP=0.00040;ALLELEID=350013;CLNDISDB=MONDO:MONDO:0011489,MedGen:C1858106,OMIM:604805,Orphanet:ORPHA100993;CLNDN=Hereditary_spastic_paraplegia_12;CLNHGVS=NC_000019.10:g.45485364G>A;CLNREVSTAT=criteria_provided,_single_submitter;CLNSIG=Uncertain_significance;CLNVC=single_nucleotide_variant;CLNVCSO=SO:0001483;CLNVI=Illumina_Laboratory_Services,Illumina:827220;GENEINFO=RTN2:6253;MC=SO:0001624|3_prime_UTR_variant;ORIGIN=1;RS=375889892
Public_PBMC	chr19	45485408	ID_329542	FOSB	AF_TGP=0.00020;ALLELEID=343796;CLNDISDB=MONDO:MONDO:0011489,MedGen:C1858106,OMIM:604805,Orphanet:ORPHA100993;CLNDN=Hereditary_spastic_paraplegia_12;CLNHGVS=NC_000019.10:g.45485408C>G;CLNREVSTAT=criteria_provided,_single_submitter;CLNSIG=Uncertain_significance;CLNVC=single_nucleotide_variant;CLNVCSO=SO:0001483;CLNVI=Illumina_Laboratory_Services,Illumina:698240;GENEINFO=RTN2:6253;MC=SO:0001624|3_prime_UTR_variant;ORIGIN=1;RS=532093070
Public_PBMC	chr19	45485438	ID_329543	FOSB	ALLELEID=349089;CLNDISDB=MONDO:MONDO:0011489,MedGen:C1858106,OMIM:604805,Orphanet:ORPHA100993;CLNDN=Hereditary_spastic_paraplegia_12;CLNHGVS=NC_000019.10:g.45485438G>A;CLNREVSTAT=criteria_provided,_single_submitter;CLNSIG=Uncertain_significance;CLNVC=single_nucleotide_variant;CLNVCSO=SO:0001483;CLNVI=Illumina_Laboratory_Services,Illumina:675398;GENEINFO=RTN2:6253;MC=SO:0001624|3_prime_UTR_variant;ORIGIN=1;RS=527298509
Public_PBMC	chr19	45485491	ID_329544	FOSB	ALLELEID=343799;CLNDISDB=MedGen:C0751602,SNOMED_CT:737227004;CLNDN=Spastic_paraplegia,_autosomal_dominant;CLNHGVS=NC_000019.10:g.45485491C>T;CLNREVSTAT=criteria_provided,_single_submitter;CLNSIG=Uncertain_significance;CLNVC=single_nucleotide_variant;CLNVCSO=SO:0001483;CLNVI=Illumina_Laboratory_Services,Illumina:665519;GENEINFO=RTN2:6253;MC=SO:0001624|3_prime_UTR_variant;ORIGIN=1;RS=886054502
Public_PBMC	chr19	45485560	ID_329545	FOSB	ALLELEID=343800;CLNDISDB=MONDO:MONDO:0011489,MedGen:C1858106,OMIM:604805,Orphanet:ORPHA100993;CLNDN=Hereditary_spastic_paraplegia_12;CLNHGVS=NC_000019.10:g.45485560C>T;CLNREVSTAT=criteria_provided,_single_submitter;CLNSIG=Uncertain_significance;CLNVC=single_nucleotide_variant;CLNVCSO=SO:0001483;CLNVI=Illumina_Laboratory_Services,Illumina:705077;GENEINFO=RTN2:6253;MC=SO:0001624|3_prime_UTR_variant;ORIGIN=1;RS=886054503
Public_PBMC	chr19	45770204	ID_810795	FOSB	ALLELEID=799047;CLNDISDB=MONDO:MONDO:0008056,MedGen:C3250443,OMIM:160900,Orphanet:ORPHA273,SNOMED_CT:77956009;CLNDN=Steinert_myotonic_dystrophy_syndrome;CLNHGVS=NC_000019.10:g.45770207GCA[31];CLNREVSTAT=criteria_provided,_single_submitter;CLNSIG=Pathogenic;CLNVC=Microsatellite;CLNVCSO=SO:0000289;GENEINFO=DMPK:1760|LOC107075317:107075317|LOC109461477:109461477|DM1-AS:109729182;MC=SO:0001624|3_prime_UTR_variant;ORIGIN=28
Public_PBMC	chr19	45770204	ID_810812	FOSB	ALLELEID=799049;CLNDISDB=MONDO:MONDO:0008056,MedGen:C3250443,OMIM:160900,Orphanet:ORPHA273,SNOMED_CT:77956009;CLNDN=Steinert_myotonic_dystrophy_syndrome;CLNHGVS=NC_000019.10:g.45770207GCA[33];CLNREVSTAT=criteria_provided,_single_submitter;CLNSIG=Pathogenic;CLNVC=Microsatellite;CLNVCSO=SO:0000289;GENEINFO=DMPK:1760|LOC107075317:107075317|LOC109461477:109461477|DM1-AS:109729182;MC=SO:0001624|3_prime_UTR_variant;ORIGIN=28
Public_PBMC	chr19	45770204	ID_810799	FOSB	ALLELEID=799050;CLNDISDB=MONDO:MONDO:0008056,MedGen:C3250443,OMIM:160900,Orphanet:ORPHA273,SNOMED_CT:77956009;CLNDN=Steinert_myotonic_dystrophy_syndrome;CLNHGVS=NC_000019.10:g.45770207GCA[34];CLNREVSTAT=criteria_provided,_single_submitter;CLNSIG=Pathogenic;CLNVC=Microsatellite;CLNVCSO=SO:0000289;GENEINFO=DMPK:1760|LOC107075317:107075317|LOC109461477:109461477|DM1-AS:109729182;MC=SO:0001624|3_prime_UTR_variant;ORIGIN=20
Public_PBMC	chr19	45770204	ID_810793	FOSB	ALLELEID=799051;CLNDISDB=MONDO:MONDO:0008056,MedGen:C3250443,OMIM:160900,Orphanet:ORPHA273,SNOMED_CT:77956009;CLNDN=Steinert_myotonic_dystrophy_syndrome;CLNHGVS=NC_000019.10:g.45770207GCA[35];CLNREVSTAT=criteria_provided,_single_submitter;CLNSIG=Pathogenic;CLNVC=Microsatellite;CLNVCSO=SO:0000289;GENEINFO=DMPK:1760|LOC107075317:107075317|LOC109461477:109461477|DM1-AS:109729182;MC=SO:0001624|3_prime_UTR_variant;ORIGIN=28
Public_PBMC	chr19	45770204	ID_810822	FOSB	ALLELEID=799052;CLNDISDB=MONDO:MONDO:0008056,MedGen:C3250443,OMIM:160900,Orphanet:ORPHA273,SNOMED_CT:77956009;CLNDN=Steinert_myotonic_dystrophy_syndrome;CLNHGVS=NC_000019.10:g.45770207GCA[36];CLNREVSTAT=criteria_provided,_single_submitter;CLNSIG=Pathogenic;CLNVC=Microsatellite;CLNVCSO=SO:0000289;GENEINFO=DMPK:1760|LOC107075317:107075317|LOC109461477:109461477|DM1-AS:109729182;MC=SO:0001624|3_prime_UTR_variant;ORIGIN=4
Public_PBMC	chr19	45770204	ID_810819	FOSB	ALLELEID=799053;CLNDISDB=MONDO:MONDO:0008056,MedGen:C3250443,OMIM:160900,Orphanet:ORPHA273,SNOMED_CT:77956009;CLNDN=Steinert_myotonic_dystrophy_syndrome;CLNHGVS=NC_000019.10:g.45770207GCA[37];CLNREVSTAT=criteria_provided,_single_submitter;CLNSIG=Pathogenic;CLNVC=Microsatellite;CLNVCSO=SO:0000289;GENEINFO=DMPK:1760|LOC107075317:107075317|LOC109461477:109461477|DM1-AS:109729182;MC=SO:0001624|3_prime_UTR_variant;ORIGIN=20
Public_PBMC	chr19	45770204	ID_810786	FOSB	ALLELEID=799054;CLNDISDB=MONDO:MONDO:0008056,MedGen:C3250443,OMIM:160900,Orphanet:ORPHA273,SNOMED_CT:77956009;CLNDN=Steinert_myotonic_dystrophy_syndrome;CLNHGVS=NC_000019.10:g.45770207GCA[38];CLNREVSTAT=criteria_provided,_single_submitter;CLNSIG=Pathogenic;CLNVC=Microsatellite;CLNVCSO=SO:0000289;GENEINFO=DMPK:1760|LOC107075317:107075317|LOC109461477:109461477|DM1-AS:109729182;MC=SO:0001624|3_prime_UTR_variant;ORIGIN=28
Public_PBMC	chr19	45770204	ID_810791	FOSB	ALLELEID=799055;CLNDISDB=MONDO:MONDO:0008056,MedGen:C3250443,OMIM:160900,Orphanet:ORPHA273,SNOMED_CT:77956009;CLNDN=Steinert_myotonic_dystrophy_syndrome;CLNHGVS=NC_000019.10:g.45770207GCA[39];CLNREVSTAT=criteria_provided,_single_submitter;CLNSIG=Pathogenic;CLNVC=Microsatellite;CLNVCSO=SO:0000289;GENEINFO=DMPK:1760|LOC107075317:107075317|LOC109461477:109461477|DM1-AS:109729182;MC=SO:0001624|3_prime_UTR_variant;ORIGIN=20
Public_PBMC	chr19	45770204	ID_810800	FOSB	ALLELEID=799056;CLNDISDB=MONDO:MONDO:0008056,MedGen:C3250443,OMIM:160900,Orphanet:ORPHA273,SNOMED_CT:77956009;CLNDN=Steinert_myotonic_dystrophy_syndrome;CLNHGVS=NC_000019.10:g.45770207GCA[40];CLNREVSTAT=criteria_provided,_single_submitter;CLNSIG=Pathogenic;CLNVC=Microsatellite;CLNVCSO=SO:0000289;GENEINFO=DMPK:1760|LOC107075317:107075317|LOC109461477:109461477|DM1-AS:109729182;MC=SO:0001624|3_prime_UTR_variant;ORIGIN=28
Public_PBMC	chr19	45770204	ID_810790	FOSB	ALLELEID=799057;CLNDISDB=MONDO:MONDO:0008056,MedGen:C3250443,OMIM:160900,Orphanet:ORPHA273,SNOMED_CT:77956009;CLNDN=Steinert_myotonic_dystrophy_syndrome;CLNHGVS=NC_000019.10:g.45770207GCA[41];CLNREVSTAT=criteria_provided,_single_submitter;CLNSIG=Pathogenic;CLNVC=Microsatellite;CLNVCSO=SO:0000289;GENEINFO=DMPK:1760|LOC107075317:107075317|LOC109461477:109461477|DM1-AS:109729182;MC=SO:0001624|3_prime_UTR_variant;ORIGIN=20
Public_PBMC	chr19	45770204	ID_810820	FOSB	ALLELEID=799058;CLNDISDB=MONDO:MONDO:0008056,MedGen:C3250443,OMIM:160900,Orphanet:ORPHA273,SNOMED_CT:77956009;CLNDN=Steinert_myotonic_dystrophy_syndrome;CLNHGVS=NC_000019.10:g.45770207GCA[42];CLNREVSTAT=criteria_provided,_single_submitter;CLNSIG=Pathogenic;CLNVC=Microsatellite;CLNVCSO=SO:0000289;GENEINFO=DMPK:1760|LOC107075317:107075317|LOC109461477:109461477|DM1-AS:109729182;MC=SO:0001624|3_prime_UTR_variant;ORIGIN=28
Public_PBMC	chr19	45770204	ID_810801	FOSB	ALLELEID=799059;CLNDISDB=MONDO:MONDO:0008056,MedGen:C3250443,OMIM:160900,Orphanet:ORPHA273,SNOMED_CT:77956009;CLNDN=Steinert_myotonic_dystrophy_syndrome;CLNHGVS=NC_000019.10:g.45770207GCA[43];CLNREVSTAT=criteria_provided,_single_submitter;CLNSIG=Pathogenic;CLNVC=Microsatellite;CLNVCSO=SO:0000289;GENEINFO=DMPK:1760|LOC107075317:107075317|LOC109461477:109461477|DM1-AS:109729182;MC=SO:0001624|3_prime_UTR_variant;ORIGIN=28
Public_PBMC	chr19	45770204	ID_810792	FOSB	ALLELEID=799060;CLNDISDB=MONDO:MONDO:0008056,MedGen:C3250443,OMIM:160900,Orphanet:ORPHA273,SNOMED_CT:77956009;CLNDN=Steinert_myotonic_dystrophy_syndrome;CLNHGVS=NC_000019.10:g.45770207GCA[44];CLNREVSTAT=criteria_provided,_single_submitter;CLNSIG=Pathogenic;CLNVC=Microsatellite;CLNVCSO=SO:0000289;GENEINFO=DMPK:1760|LOC107075317:107075317|LOC109461477:109461477|DM1-AS:109729182;MC=SO:0001624|3_prime_UTR_variant;ORIGIN=28
Public_PBMC	chr19	45770204	ID_810818	FOSB	ALLELEID=799061;CLNDISDB=MONDO:MONDO:0008056,MedGen:C3250443,OMIM:160900,Orphanet:ORPHA273,SNOMED_CT:77956009;CLNDN=Steinert_myotonic_dystrophy_syndrome;CLNHGVS=NC_000019.10:g.45770207GCA[45];CLNREVSTAT=criteria_provided,_single_submitter;CLNSIG=Pathogenic;CLNVC=Microsatellite;CLNVCSO=SO:0000289;GENEINFO=DMPK:1760|LOC107075317:107075317|LOC109461477:109461477|DM1-AS:109729182;MC=SO:0001624|3_prime_UTR_variant;ORIGIN=12
Public_PBMC	chr19	45770204	ID_187987	FOSB	ALLELEID=185881;CLNDISDB=MONDO:MONDO:0008056,MedGen:C3250443,OMIM:160900,Orphanet:ORPHA273,SNOMED_CT:77956009;CLNDN=Steinert_myotonic_dystrophy_syndrome;CLNHGVS=NC_000019.10:g.45770207GCA[46];CLNREVSTAT=criteria_provided,_single_submitter;CLNSIG=Pathogenic;CLNVC=Microsatellite;CLNVCSO=SO:0000289;CLNVI=Institute_of_Molecular,_Cell_and_Systems_Biology,_University_of_Glasgow:118;GENEINFO=DMPK:1760|LOC107075317:107075317|LOC109461477:109461477|DM1-AS:109729182;MC=SO:0001624|3_prime_UTR_variant;ORIGIN=21
Public_PBMC	chr19	45770204	ID_810796	FOSB	ALLELEID=799062;CLNDISDB=MONDO:MONDO:0008056,MedGen:C3250443,OMIM:160900,Orphanet:ORPHA273,SNOMED_CT:77956009;CLNDN=Steinert_myotonic_dystrophy_syndrome;CLNHGVS=NC_000019.10:g.45770207GCA[47];CLNREVSTAT=criteria_provided,_single_submitter;CLNSIG=Pathogenic;CLNVC=Microsatellite;CLNVCSO=SO:0000289;GENEINFO=DMPK:1760|LOC107075317:107075317|LOC109461477:109461477|DM1-AS:109729182;MC=SO:0001624|3_prime_UTR_variant;ORIGIN=4
Public_PBMC	chr19	45770204	ID_810813	FOSB	ALLELEID=799063;CLNDISDB=MONDO:MONDO:0008056,MedGen:C3250443,OMIM:160900,Orphanet:ORPHA273,SNOMED_CT:77956009;CLNDN=Steinert_myotonic_dystrophy_syndrome;CLNHGVS=NC_000019.10:g.45770207GCA[49];CLNREVSTAT=criteria_provided,_single_submitter;CLNSIG=Pathogenic;CLNVC=Microsatellite;CLNVCSO=SO:0000289;GENEINFO=DMPK:1760|LOC107075317:107075317|LOC109461477:109461477|DM1-AS:109729182;MC=SO:0001624|3_prime_UTR_variant;ORIGIN=28
Public_PBMC	chr19	45770204	ID_187992	FOSB	ALLELEID=185887;CLNDISDB=MONDO:MONDO:0008056,MedGen:C3250443,OMIM:160900,Orphanet:ORPHA273,SNOMED_CT:77956009;CLNDN=Steinert_myotonic_dystrophy_syndrome;CLNHGVS=NC_000019.10:g.45770207GCA[50];CLNREVSTAT=no_assertion_criteria_provided;CLNSIG=Pathogenic;CLNVC=Microsatellite;CLNVCSO=SO:0000289;CLNVI=Institute_of_Molecular,_Cell_and_Systems_Biology,_University_of_Glasgow:1;GENEINFO=DMPK:1760|LOC107075317:107075317|LOC109461477:109461477|DM1-AS:109729182;MC=SO:0001624|3_prime_UTR_variant;ORIGIN=1
Public_PBMC	chr19	45770204	ID_810802	FOSB	ALLELEID=799064;CLNDISDB=MONDO:MONDO:0008056,MedGen:C3250443,OMIM:160900,Orphanet:ORPHA273,SNOMED_CT:77956009;CLNDN=Steinert_myotonic_dystrophy_syndrome;CLNHGVS=NC_000019.10:g.45770207GCA[51];CLNREVSTAT=criteria_provided,_single_submitter;CLNSIG=Pathogenic;CLNVC=Microsatellite;CLNVCSO=SO:0000289;GENEINFO=DMPK:1760|LOC107075317:107075317|LOC109461477:109461477|DM1-AS:109729182;MC=SO:0001624|3_prime_UTR_variant;ORIGIN=4
Public_PBMC	chr19	45770204	ID_187997	FOSB	ALLELEID=185889;CLNDISDB=MONDO:MONDO:0008056,MedGen:C3250443,OMIM:160900,Orphanet:ORPHA273,SNOMED_CT:77956009;CLNDN=Steinert_myotonic_dystrophy_syndrome;CLNHGVS=NC_000019.10:g.45770207GCA[52];CLNREVSTAT=criteria_provided,_single_submitter;CLNSIG=Pathogenic;CLNVC=Microsatellite;CLNVCSO=SO:0000289;CLNVI=Institute_of_Molecular,_Cell_and_Systems_Biology,_University_of_Glasgow:193_313;GENEINFO=DMPK:1760|LOC107075317:107075317|LOC109461477:109461477|DM1-AS:109729182;MC=SO:0001624|3_prime_UTR_variant;ORIGIN=21
Public_PBMC	chr19	45770204	ID_187998	FOSB	ALLELEID=185892;CLNDISDB=MONDO:MONDO:0008056,MedGen:C3250443,OMIM:160900,Orphanet:ORPHA273,SNOMED_CT:77956009;CLNDN=Steinert_myotonic_dystrophy_syndrome;CLNHGVS=NC_000019.10:g.45770207GCA[53];CLNREVSTAT=criteria_provided,_single_submitter;CLNSIG=Pathogenic;CLNVC=Microsatellite;CLNVCSO=SO:0000289;CLNVI=Institute_of_Molecular,_Cell_and_Systems_Biology,_University_of_Glasgow:89;GENEINFO=DMPK:1760|LOC107075317:107075317|LOC109461477:109461477|DM1-AS:109729182;MC=SO:0001624|3_prime_UTR_variant;ORIGIN=13
Public_PBMC	chr19	45770204	ID_188001	FOSB	ALLELEID=185895;CLNDISDB=MONDO:MONDO:0008056,MedGen:C3250443,OMIM:160900,Orphanet:ORPHA273,SNOMED_CT:77956009;CLNDN=Steinert_myotonic_dystrophy_syndrome;CLNHGVS=NC_000019.10:g.45770207GCA[54];CLNREVSTAT=criteria_provided,_single_submitter;CLNSIG=Pathogenic;CLNVC=Microsatellite;CLNVCSO=SO:0000289;CLNVI=Institute_of_Molecular,_Cell_and_Systems_Biology,_University_of_Glasgow:87;GENEINFO=DMPK:1760|LOC107075317:107075317|LOC109461477:109461477|DM1-AS:109729182;MC=SO:0001624|3_prime_UTR_variant;ORIGIN=13
Public_PBMC	chr19	45770204	ID_810806	FOSB	ALLELEID=799065;CLNDISDB=MONDO:MONDO:0008056,MedGen:C3250443,OMIM:160900,Orphanet:ORPHA273,SNOMED_CT:77956009;CLNDN=Steinert_myotonic_dystrophy_syndrome;CLNHGVS=NC_000019.10:g.45770207GCA[55];CLNREVSTAT=criteria_provided,_single_submitter;CLNSIG=Pathogenic;CLNVC=Microsatellite;CLNVCSO=SO:0000289;GENEINFO=DMPK:1760|LOC107075317:107075317|LOC109461477:109461477|DM1-AS:109729182;MC=SO:0001624|3_prime_UTR_variant;ORIGIN=4
Public_PBMC	chr19	45770204	ID_188004	FOSB	ALLELEID=185898;CLNDISDB=MONDO:MONDO:0008056,MedGen:C3250443,OMIM:160900,Orphanet:ORPHA273,SNOMED_CT:77956009;CLNDN=Steinert_myotonic_dystrophy_syndrome;CLNHGVS=NC_000019.10:g.45770207GCA[56];CLNREVSTAT=criteria_provided,_single_submitter;CLNSIG=Pathogenic;CLNVC=Microsatellite;CLNVCSO=SO:0000289;CLNVI=Institute_of_Molecular,_Cell_and_Systems_Biology,_University_of_Glasgow:4_86;GENEINFO=DMPK:1760|LOC107075317:107075317|LOC109461477:109461477|DM1-AS:109729182;MC=SO:0001624|3_prime_UTR_variant;ORIGIN=5
Public_PBMC	chr19	45770204	ID_810816	FOSB	ALLELEID=799066;CLNDISDB=MONDO:MONDO:0008056,MedGen:C3250443,OMIM:160900,Orphanet:ORPHA273,SNOMED_CT:77956009;CLNDN=Steinert_myotonic_dystrophy_syndrome;CLNHGVS=NC_000019.10:g.45770207GCA[57];CLNREVSTAT=criteria_provided,_single_submitter;CLNSIG=Pathogenic;CLNVC=Microsatellite;CLNVCSO=SO:0000289;GENEINFO=DMPK:1760|LOC107075317:107075317|LOC109461477:109461477|DM1-AS:109729182;MC=SO:0001624|3_prime_UTR_variant;ORIGIN=20
Public_PBMC	chr19	45770204	ID_810821	FOSB	ALLELEID=799067;CLNDISDB=MONDO:MONDO:0008056,MedGen:C3250443,OMIM:160900,Orphanet:ORPHA273,SNOMED_CT:77956009;CLNDN=Steinert_myotonic_dystrophy_syndrome;CLNHGVS=NC_000019.10:g.45770207GCA[58];CLNREVSTAT=criteria_provided,_single_submitter;CLNSIG=Pathogenic;CLNVC=Microsatellite;CLNVCSO=SO:0000289;GENEINFO=DMPK:1760|LOC107075317:107075317|LOC109461477:109461477|DM1-AS:109729182;MC=SO:0001624|3_prime_UTR_variant;ORIGIN=4
Public_PBMC	chr19	45770204	ID_188009	FOSB	ALLELEID=185903;CLNDISDB=MONDO:MONDO:0008056,MedGen:C3250443,OMIM:160900,Orphanet:ORPHA273,SNOMED_CT:77956009;CLNDN=Steinert_myotonic_dystrophy_syndrome;CLNHGVS=NC_000019.10:g.45770207GCA[59];CLNREVSTAT=criteria_provided,_single_submitter;CLNSIG=Pathogenic;CLNVC=Microsatellite;CLNVCSO=SO:0000289;CLNVI=Institute_of_Molecular,_Cell_and_Systems_Biology,_University_of_Glasgow:119;GENEINFO=DMPK:1760|LOC107075317:107075317|LOC109461477:109461477|DM1-AS:109729182;MC=SO:0001624|3_prime_UTR_variant;ORIGIN=9
Public_PBMC	chr19	45770204	ID_188012	FOSB	ALLELEID=185905;CLNDISDB=MONDO:MONDO:0008056,MedGen:C3250443,OMIM:160900,Orphanet:ORPHA273,SNOMED_CT:77956009;CLNDN=Steinert_myotonic_dystrophy_syndrome;CLNHGVS=NC_000019.10:g.45770207GCA[60];CLNREVSTAT=criteria_provided,_single_submitter;CLNSIG=Pathogenic;CLNVC=Microsatellite;CLNVCSO=SO:0000289;CLNVI=Institute_of_Molecular,_Cell_and_Systems_Biology,_University_of_Glasgow:170;GENEINFO=DMPK:1760|LOC107075317:107075317|LOC109461477:109461477|DM1-AS:109729182;MC=SO:0001624|3_prime_UTR_variant;ORIGIN=13
Public_PBMC	chr19	45770204	ID_810817	FOSB	ALLELEID=799068;CLNDISDB=MONDO:MONDO:0008056,MedGen:C3250443,OMIM:160900,Orphanet:ORPHA273,SNOMED_CT:77956009;CLNDN=Steinert_myotonic_dystrophy_syndrome;CLNHGVS=NC_000019.10:g.45770207GCA[61];CLNREVSTAT=criteria_provided,_single_submitter;CLNSIG=Pathogenic;CLNVC=Microsatellite;CLNVCSO=SO:0000289;GENEINFO=DMPK:1760|LOC107075317:107075317|LOC109461477:109461477|DM1-AS:109729182;MC=SO:0001624|3_prime_UTR_variant;ORIGIN=16
Public_PBMC	chr19	45770204	ID_188015	FOSB	ALLELEID=185907;CLNDISDB=MONDO:MONDO:0008056,MedGen:C3250443,OMIM:160900,Orphanet:ORPHA273,SNOMED_CT:77956009;CLNDN=Steinert_myotonic_dystrophy_syndrome;CLNHGVS=NC_000019.10:g.45770207GCA[62];CLNREVSTAT=no_assertion_criteria_provided;CLNSIG=Pathogenic;CLNVC=Microsatellite;CLNVCSO=SO:0000289;CLNVI=Institute_of_Molecular,_Cell_and_Systems_Biology,_University_of_Glasgow:9;GENEINFO=DMPK:1760|LOC107075317:107075317|LOC109461477:109461477|DM1-AS:109729182;MC=SO:0001624|3_prime_UTR_variant;ORIGIN=1
Public_PBMC	chr19	45770204	ID_188016	FOSB	ALLELEID=185909;CLNDISDB=MONDO:MONDO:0008056,MedGen:C3250443,OMIM:160900,Orphanet:ORPHA273,SNOMED_CT:77956009;CLNDN=Steinert_myotonic_dystrophy_syndrome;CLNHGVS=NC_000019.10:g.45770207GCA[64];CLNREVSTAT=criteria_provided,_single_submitter;CLNSIG=Pathogenic;CLNVC=Microsatellite;CLNVCSO=SO:0000289;CLNVI=Institute_of_Molecular,_Cell_and_Systems_Biology,_University_of_Glasgow:7;GENEINFO=DMPK:1760|LOC107075317:107075317|LOC109461477:109461477|DM1-AS:109729182;MC=SO:0001624|3_prime_UTR_variant;ORIGIN=17
Public_PBMC	chr19	45770204	ID_188018	FOSB	ALLELEID=185910;CLNDISDB=MONDO:MONDO:0008056,MedGen:C3250443,OMIM:160900,Orphanet:ORPHA273,SNOMED_CT:77956009;CLNDN=Steinert_myotonic_dystrophy_syndrome;CLNHGVS=NC_000019.10:g.45770207GCA[65];CLNREVSTAT=criteria_provided,_single_submitter;CLNSIG=Pathogenic;CLNVC=Microsatellite;CLNVCSO=SO:0000289;CLNVI=Institute_of_Molecular,_Cell_and_Systems_Biology,_University_of_Glasgow:220;GENEINFO=DMPK:1760|LOC107075317:107075317|LOC109461477:109461477|DM1-AS:109729182;MC=SO:0001624|3_prime_UTR_variant;ORIGIN=9
Public_PBMC	chr19	45770204	ID_188020	FOSB	ALLELEID=185913;CLNDISDB=MONDO:MONDO:0008056,MedGen:C3250443,OMIM:160900,Orphanet:ORPHA273,SNOMED_CT:77956009;CLNDN=Steinert_myotonic_dystrophy_syndrome;CLNHGVS=NC_000019.10:g.45770207GCA[68];CLNREVSTAT=no_assertion_criteria_provided;CLNSIG=Pathogenic;CLNVC=Microsatellite;CLNVCSO=SO:0000289;CLNVI=Institute_of_Molecular,_Cell_and_Systems_Biology,_University_of_Glasgow:150;GENEINFO=DMPK:1760|LOC107075317:107075317|LOC109461477:109461477|DM1-AS:109729182;MC=SO:0001624|3_prime_UTR_variant;ORIGIN=1
Public_PBMC	chr19	45770204	ID_188022	FOSB	ALLELEID=185914;CLNDISDB=MONDO:MONDO:0008056,MedGen:C3250443,OMIM:160900,Orphanet:ORPHA273,SNOMED_CT:77956009;CLNDN=Steinert_myotonic_dystrophy_syndrome;CLNHGVS=NC_000019.10:g.45770207GCA[69];CLNREVSTAT=criteria_provided,_single_submitter;CLNSIG=Pathogenic;CLNVC=Microsatellite;CLNVCSO=SO:0000289;CLNVI=Institute_of_Molecular,_Cell_and_Systems_Biology,_University_of_Glasgow:323_5;GENEINFO=DMPK:1760|LOC107075317:107075317|LOC109461477:109461477|DM1-AS:109729182;MC=SO:0001624|3_prime_UTR_variant;ORIGIN=9
Public_PBMC	chr19	45770204	ID_188023	FOSB	ALLELEID=185915;CLNDISDB=MONDO:MONDO:0008056,MedGen:C3250443,OMIM:160900,Orphanet:ORPHA273,SNOMED_CT:77956009;CLNDN=Steinert_myotonic_dystrophy_syndrome;CLNHGVS=NC_000019.10:g.45770207GCA[71];CLNREVSTAT=criteria_provided,_single_submitter;CLNSIG=Pathogenic;CLNVC=Microsatellite;CLNVCSO=SO:0000289;CLNVI=Institute_of_Molecular,_Cell_and_Systems_Biology,_University_of_Glasgow:2;GENEINFO=DMPK:1760|LOC107075317:107075317|LOC109461477:109461477|DM1-AS:109729182;MC=SO:0001624|3_prime_UTR_variant;ORIGIN=17
Public_PBMC	chr19	45770204	ID_188024	FOSB	ALLELEID=185917;CLNDISDB=MONDO:MONDO:0008056,MedGen:C3250443,OMIM:160900,Orphanet:ORPHA273,SNOMED_CT:77956009;CLNDN=Steinert_myotonic_dystrophy_syndrome;CLNHGVS=NC_000019.10:g.45770207GCA[72];CLNREVSTAT=criteria_provided,_single_submitter;CLNSIG=Pathogenic;CLNVC=Microsatellite;CLNVCSO=SO:0000289;CLNVI=Institute_of_Molecular,_Cell_and_Systems_Biology,_University_of_Glasgow:321;GENEINFO=DMPK:1760|LOC107075317:107075317|LOC109461477:109461477|DM1-AS:109729182;MC=SO:0001624|3_prime_UTR_variant;ORIGIN=9
Public_PBMC	chr19	45770204	ID_810814	FOSB	ALLELEID=799069;CLNDISDB=MONDO:MONDO:0008056,MedGen:C3250443,OMIM:160900,Orphanet:ORPHA273,SNOMED_CT:77956009;CLNDN=Steinert_myotonic_dystrophy_syndrome;CLNHGVS=NC_000019.10:g.45770207GCA[73];CLNREVSTAT=criteria_provided,_single_submitter;CLNSIG=Pathogenic;CLNVC=Microsatellite;CLNVCSO=SO:0000289;GENEINFO=DMPK:1760|LOC107075317:107075317|LOC109461477:109461477|DM1-AS:109729182;MC=SO:0001624|3_prime_UTR_variant;ORIGIN=8
Public_PBMC	chr19	45770204	ID_188026	FOSB	ALLELEID=185918;CLNDISDB=MONDO:MONDO:0008056,MedGen:C3250443,OMIM:160900,Orphanet:ORPHA273,SNOMED_CT:77956009;CLNDN=Steinert_myotonic_dystrophy_syndrome;CLNHGVS=NC_000019.10:g.45770207GCA[74];CLNREVSTAT=no_assertion_criteria_provided;CLNSIG=Pathogenic;CLNVC=Microsatellite;CLNVCSO=SO:0000289;CLNVI=Institute_of_Molecular,_Cell_and_Systems_Biology,_University_of_Glasgow:3;GENEINFO=DMPK:1760|LOC107075317:107075317|LOC109461477:109461477|DM1-AS:109729182;MC=SO:0001624|3_prime_UTR_variant;ORIGIN=1
Public_PBMC	chr19	45770204	ID_188027	FOSB	ALLELEID=185920;CLNDISDB=MONDO:MONDO:0008056,MedGen:C3250443,OMIM:160900,Orphanet:ORPHA273,SNOMED_CT:77956009;CLNDN=Steinert_myotonic_dystrophy_syndrome;CLNHGVS=NC_000019.10:g.45770207GCA[75];CLNREVSTAT=criteria_provided,_single_submitter;CLNSIG=Pathogenic;CLNVC=Microsatellite;CLNVCSO=SO:0000289;CLNVI=Institute_of_Molecular,_Cell_and_Systems_Biology,_University_of_Glasgow:228;GENEINFO=DMPK:1760|LOC107075317:107075317|LOC109461477:109461477|DM1-AS:109729182;MC=SO:0001624|3_prime_UTR_variant;ORIGIN=17
Public_PBMC	chr19	45770204	ID_188029	FOSB	ALLELEID=185921;CLNDISDB=MONDO:MONDO:0008056,MedGen:C3250443,OMIM:160900,Orphanet:ORPHA273,SNOMED_CT:77956009;CLNDN=Steinert_myotonic_dystrophy_syndrome;CLNHGVS=NC_000019.10:g.45770207GCA[76];CLNREVSTAT=no_assertion_criteria_provided;CLNSIG=Pathogenic;CLNVC=Microsatellite;CLNVCSO=SO:0000289;CLNVI=Institute_of_Molecular,_Cell_and_Systems_Biology,_University_of_Glasgow:215;GENEINFO=DMPK:1760|LOC107075317:107075317|LOC109461477:109461477|DM1-AS:109729182;MC=SO:0001624|3_prime_UTR_variant;ORIGIN=1
Public_PBMC	chr19	45770204	ID_188031	FOSB	ALLELEID=185923;CLNDISDB=MONDO:MONDO:0008056,MedGen:C3250443,OMIM:160900,Orphanet:ORPHA273,SNOMED_CT:77956009;CLNDN=Steinert_myotonic_dystrophy_syndrome;CLNHGVS=NC_000019.10:g.45770207GCA[80];CLNREVSTAT=criteria_provided,_single_submitter;CLNSIG=Pathogenic;CLNVC=Microsatellite;CLNVCSO=SO:0000289;CLNVI=Institute_of_Molecular,_Cell_and_Systems_Biology,_University_of_Glasgow:335|Institute_of_Molecular,_Cell_and_Systems_Biology,_University_of_Glasgow:DMGV242;GENEINFO=DMPK:1760|LOC107075317:107075317|LOC109461477:109461477|DM1-AS:109729182;MC=SO:0001624|3_prime_UTR_variant;ORIGIN=13
Public_PBMC	chr19	45770204	ID_188034	FOSB	ALLELEID=185927;CLNDISDB=MONDO:MONDO:0008056,MedGen:C3250443,OMIM:160900,Orphanet:ORPHA273,SNOMED_CT:77956009;CLNDN=Steinert_myotonic_dystrophy_syndrome;CLNHGVS=NC_000019.10:g.45770207GCA[82];CLNREVSTAT=no_assertion_criteria_provided;CLNSIG=Pathogenic;CLNVC=Microsatellite;CLNVCSO=SO:0000289;CLNVI=Institute_of_Molecular,_Cell_and_Systems_Biology,_University_of_Glasgow:298;GENEINFO=DMPK:1760|LOC107075317:107075317|LOC109461477:109461477|DM1-AS:109729182;MC=SO:0001624|3_prime_UTR_variant;ORIGIN=1
Public_PBMC	chr19	45770204	ID_188036	FOSB	ALLELEID=185928;CLNDISDB=MONDO:MONDO:0008056,MedGen:C3250443,OMIM:160900,Orphanet:ORPHA273,SNOMED_CT:77956009;CLNDN=Steinert_myotonic_dystrophy_syndrome;CLNHGVS=NC_000019.10:g.45770207GCA[83];CLNREVSTAT=no_assertion_criteria_provided;CLNSIG=Pathogenic;CLNVC=Microsatellite;CLNVCSO=SO:0000289;CLNVI=Institute_of_Molecular,_Cell_and_Systems_Biology,_University_of_Glasgow:146;GENEINFO=DMPK:1760|LOC107075317:107075317|LOC109461477:109461477|DM1-AS:109729182;MC=SO:0001624|3_prime_UTR_variant;ORIGIN=1
Public_PBMC	chr19	45770204	ID_188037	FOSB	ALLELEID=185929;CLNDISDB=MONDO:MONDO:0008056,MedGen:C3250443,OMIM:160900,Orphanet:ORPHA273,SNOMED_CT:77956009;CLNDN=Steinert_myotonic_dystrophy_syndrome;CLNHGVS=NC_000019.10:g.45770207GCA[84];CLNREVSTAT=no_assertion_criteria_provided;CLNSIG=Pathogenic;CLNVC=Microsatellite;CLNVCSO=SO:0000289;CLNVI=Institute_of_Molecular,_Cell_and_Systems_Biology,_University_of_Glasgow:120;GENEINFO=DMPK:1760|LOC107075317:107075317|LOC109461477:109461477|DM1-AS:109729182;MC=SO:0001624|3_prime_UTR_variant;ORIGIN=1
Public_PBMC	chr19	45770204	ID_810808	FOSB	ALLELEID=799070;CLNDISDB=MONDO:MONDO:0008056,MedGen:C3250443,OMIM:160900,Orphanet:ORPHA273,SNOMED_CT:77956009;CLNDN=Steinert_myotonic_dystrophy_syndrome;CLNHGVS=NC_000019.10:g.45770207GCA[86];CLNREVSTAT=criteria_provided,_single_submitter;CLNSIG=Pathogenic;CLNVC=Microsatellite;CLNVCSO=SO:0000289;GENEINFO=DMPK:1760|LOC107075317:107075317|LOC109461477:109461477|DM1-AS:109729182;MC=SO:0001624|3_prime_UTR_variant;ORIGIN=8
Public_PBMC	chr19	45770204	ID_188038	FOSB	ALLELEID=185931;CLNDISDB=MONDO:MONDO:0008056,MedGen:C3250443,OMIM:160900,Orphanet:ORPHA273,SNOMED_CT:77956009;CLNDN=Steinert_myotonic_dystrophy_syndrome;CLNHGVS=NC_000019.10:g.45770207GCA[88];CLNREVSTAT=no_assertion_criteria_provided;CLNSIG=Pathogenic;CLNVC=Microsatellite;CLNVCSO=SO:0000289;CLNVI=Institute_of_Molecular,_Cell_and_Systems_Biology,_University_of_Glasgow:6;GENEINFO=DMPK:1760|LOC107075317:107075317|LOC109461477:109461477|DM1-AS:109729182;MC=SO:0001624|3_prime_UTR_variant;ORIGIN=1
Public_PBMC	chr19	45770204	ID_523761	FOSB	ALLELEID=514409;CLNDISDB=MONDO:MONDO:0008056,MedGen:C3250443,OMIM:160900,Orphanet:ORPHA273,SNOMED_CT:77956009;CLNDN=Steinert_myotonic_dystrophy_syndrome;CLNHGVS=NC_000019.10:g.45770207GCA[90];CLNREVSTAT=no_assertion_criteria_provided;CLNSIG=Pathogenic;CLNVC=Microsatellite;CLNVCSO=SO:0000289;CLNVI=Institute_of_Molecular,_Cell_and_Systems_Biology,_University_of_Glasgow:DMGV206;GENEINFO=DMPK:1760|LOC107075317:107075317|LOC109461477:109461477|DM1-AS:109729182;MC=SO:0001624|3_prime_UTR_variant;ORIGIN=4
Public_PBMC	chr19	45770204	ID_188040	FOSB	ALLELEID=185932;CLNDISDB=MONDO:MONDO:0008056,MedGen:C3250443,OMIM:160900,Orphanet:ORPHA273,SNOMED_CT:77956009;CLNDN=Steinert_myotonic_dystrophy_syndrome;CLNHGVS=NC_000019.10:g.45770207GCA[92];CLNREVSTAT=criteria_provided,_single_submitter;CLNSIG=Pathogenic;CLNVC=Microsatellite;CLNVCSO=SO:0000289;CLNVI=Institute_of_Molecular,_Cell_and_Systems_Biology,_University_of_Glasgow:317_318;GENEINFO=DMPK:1760|LOC107075317:107075317|LOC109461477:109461477|DM1-AS:109729182;MC=SO:0001624|3_prime_UTR_variant;ORIGIN=9
Public_PBMC	chr19	45770204	ID_188041	FOSB	ALLELEID=185933;CLNDISDB=MONDO:MONDO:0008056,MedGen:C3250443,OMIM:160900,Orphanet:ORPHA273,SNOMED_CT:77956009;CLNDN=Steinert_myotonic_dystrophy_syndrome;CLNHGVS=NC_000019.10:g.45770207GCA[93];CLNREVSTAT=no_assertion_criteria_provided;CLNSIG=Pathogenic;CLNVC=Microsatellite;CLNVCSO=SO:0000289;CLNVI=Institute_of_Molecular,_Cell_and_Systems_Biology,_University_of_Glasgow:27;GENEINFO=DMPK:1760|LOC107075317:107075317|LOC109461477:109461477|DM1-AS:109729182;MC=SO:0001624|3_prime_UTR_variant;ORIGIN=1
Public_PBMC	chr19	45770204	ID_188042	FOSB	ALLELEID=185934;CLNDISDB=MONDO:MONDO:0008056,MedGen:C3250443,OMIM:160900,Orphanet:ORPHA273,SNOMED_CT:77956009;CLNDN=Steinert_myotonic_dystrophy_syndrome;CLNHGVS=NC_000019.10:g.45770207GCA[96];CLNREVSTAT=no_assertion_criteria_provided;CLNSIG=Pathogenic;CLNVC=Microsatellite;CLNVCSO=SO:0000289;CLNVI=Institute_of_Molecular,_Cell_and_Systems_Biology,_University_of_Glasgow:184;GENEINFO=DMPK:1760|LOC107075317:107075317|LOC109461477:109461477|DM1-AS:109729182;MC=SO:0001624|3_prime_UTR_variant;ORIGIN=1
Public_PBMC	chr19	45770204	ID_188043	FOSB	ALLELEID=185935;CLNDISDB=MONDO:MONDO:0008056,MedGen:C3250443,OMIM:160900,Orphanet:ORPHA273,SNOMED_CT:77956009;CLNDN=Steinert_myotonic_dystrophy_syndrome;CLNHGVS=NC_000019.10:g.45770207GCA[98];CLNREVSTAT=no_assertion_criteria_provided;CLNSIG=Pathogenic;CLNVC=Microsatellite;CLNVCSO=SO:0000289;CLNVI=Institute_of_Molecular,_Cell_and_Systems_Biology,_University_of_Glasgow:292;GENEINFO=DMPK:1760|LOC107075317:107075317|LOC109461477:109461477|DM1-AS:109729182;MC=SO:0001624|3_prime_UTR_variant;ORIGIN=1
Public_PBMC	chr19	45770204	ID_810807	FOSB	ALLELEID=799071;CLNDISDB=MONDO:MONDO:0008056,MedGen:C3250443,OMIM:160900,Orphanet:ORPHA273,SNOMED_CT:77956009;CLNDN=Steinert_myotonic_dystrophy_syndrome;CLNHGVS=NC_000019.10:g.45770207GCA[100];CLNREVSTAT=criteria_provided,_single_submitter;CLNSIG=Pathogenic;CLNVC=Microsatellite;CLNVCSO=SO:0000289;GENEINFO=DMPK:1760|LOC107075317:107075317|LOC109461477:109461477|DM1-AS:109729182;MC=SO:0001624|3_prime_UTR_variant;ORIGIN=24
Public_PBMC	chr19	45770204	ID_187907	FOSB	ALLELEID=185799;CLNDISDB=MONDO:MONDO:0008056,MedGen:C3250443,OMIM:160900,Orphanet:ORPHA273,SNOMED_CT:77956009;CLNDN=Steinert_myotonic_dystrophy_syndrome;CLNHGVS=NC_000019.10:g.45770207GCA[102];CLNREVSTAT=no_assertion_criteria_provided;CLNSIG=Pathogenic;CLNVC=Microsatellite;CLNVCSO=SO:0000289;CLNVI=Institute_of_Molecular,_Cell_and_Systems_Biology,_University_of_Glasgow:70;GENEINFO=DMPK:1760|LOC107075317:107075317|LOC109461477:109461477|DM1-AS:109729182;MC=SO:0001624|3_prime_UTR_variant;ORIGIN=1
Public_PBMC	chr19	45770204	ID_187908	FOSB	ALLELEID=185800;CLNDISDB=MONDO:MONDO:0008056,MedGen:C3250443,OMIM:160900,Orphanet:ORPHA273,SNOMED_CT:77956009;CLNDN=Steinert_myotonic_dystrophy_syndrome;CLNHGVS=NC_000019.10:g.45770207GCA[103];CLNREVSTAT=criteria_provided,_single_submitter;CLNSIG=Pathogenic;CLNVC=Microsatellite;CLNVCSO=SO:0000289;CLNVI=Institute_of_Molecular,_Cell_and_Systems_Biology,_University_of_Glasgow:273;GENEINFO=DMPK:1760|LOC107075317:107075317|LOC109461477:109461477|DM1-AS:109729182;MC=SO:0001624|3_prime_UTR_variant;ORIGIN=9
Public_PBMC	chr19	45770204	ID_523759	FOSB	ALLELEID=514402;CLNDISDB=MONDO:MONDO:0008056,MedGen:C3250443,OMIM:160900,Orphanet:ORPHA273,SNOMED_CT:77956009;CLNDN=Steinert_myotonic_dystrophy_syndrome;CLNHGVS=NC_000019.10:g.45770207GCA[105];CLNREVSTAT=no_assertion_criteria_provided;CLNSIG=Pathogenic;CLNVC=Microsatellite;CLNVCSO=SO:0000289;CLNVI=Institute_of_Molecular,_Cell_and_Systems_Biology,_University_of_Glasgow:DMGV83;GENEINFO=DMPK:1760|LOC107075317:107075317|LOC109461477:109461477|DM1-AS:109729182;MC=SO:0001624|3_prime_UTR_variant;ORIGIN=4
Public_PBMC	chr19	45770204	ID_187909	FOSB	ALLELEID=185801;CLNDISDB=MONDO:MONDO:0008056,MedGen:C3250443,OMIM:160900,Orphanet:ORPHA273,SNOMED_CT:77956009;CLNDN=Steinert_myotonic_dystrophy_syndrome;CLNHGVS=NC_000019.10:g.45770207GCA[107];CLNREVSTAT=no_assertion_criteria_provided;CLNSIG=Pathogenic;CLNVC=Microsatellite;CLNVCSO=SO:0000289;CLNVI=Institute_of_Molecular,_Cell_and_Systems_Biology,_University_of_Glasgow:28;GENEINFO=DMPK:1760|LOC107075317:107075317|LOC109461477:109461477|DM1-AS:109729182;MC=SO:0001624|3_prime_UTR_variant;ORIGIN=1
Public_PBMC	chr19	45770204	ID_623360	FOSB	ALLELEID=612332;CLNDISDB=MONDO:MONDO:0008056,MedGen:C3250443,OMIM:160900,Orphanet:ORPHA273,SNOMED_CT:77956009;CLNDN=Steinert_myotonic_dystrophy_syndrome;CLNHGVS=NC_000019.10:g.45770207GCA[110];CLNREVSTAT=criteria_provided,_single_submitter;CLNSIG=Pathogenic;CLNVC=Microsatellite;CLNVCSO=SO:0000289;GENEINFO=DMPK:1760|LOC107075317:107075317|LOC109461477:109461477|DM1-AS:109729182;MC=SO:0001624|3_prime_UTR_variant;ORIGIN=0
Public_PBMC	chr19	45770204	ID_810788	FOSB	ALLELEID=799072;CLNDISDB=MONDO:MONDO:0008056,MedGen:C3250443,OMIM:160900,Orphanet:ORPHA273,SNOMED_CT:77956009;CLNDN=Steinert_myotonic_dystrophy_syndrome;CLNHGVS=NC_000019.10:g.45770207GCA[117];CLNREVSTAT=criteria_provided,_single_submitter;CLNSIG=Pathogenic;CLNVC=Microsatellite;CLNVCSO=SO:0000289;GENEINFO=DMPK:1760|LOC107075317:107075317|LOC109461477:109461477|DM1-AS:109729182;MC=SO:0001624|3_prime_UTR_variant;ORIGIN=24
Public_PBMC	chr19	45770204	ID_187914	FOSB	ALLELEID=185806;CLNDISDB=MONDO:MONDO:0008056,MedGen:C3250443,OMIM:160900,Orphanet:ORPHA273,SNOMED_CT:77956009;CLNDN=Steinert_myotonic_dystrophy_syndrome;CLNHGVS=NC_000019.10:g.45770207GCA[122];CLNREVSTAT=no_assertion_criteria_provided;CLNSIG=Pathogenic;CLNVC=Microsatellite;CLNVCSO=SO:0000289;CLNVI=Institute_of_Molecular,_Cell_and_Systems_Biology,_University_of_Glasgow:206;GENEINFO=DMPK:1760|LOC107075317:107075317|LOC109461477:109461477|DM1-AS:109729182;MC=SO:0001624|3_prime_UTR_variant;ORIGIN=1
Public_PBMC	chr19	45770204	ID_187915	FOSB	ALLELEID=185808;CLNDISDB=MONDO:MONDO:0008056,MedGen:C3250443,OMIM:160900,Orphanet:ORPHA273,SNOMED_CT:77956009;CLNDN=Steinert_myotonic_dystrophy_syndrome;CLNHGVS=NC_000019.10:g.45770207GCA[123];CLNREVSTAT=no_assertion_criteria_provided;CLNSIG=Pathogenic;CLNVC=Microsatellite;CLNVCSO=SO:0000289;CLNVI=Institute_of_Molecular,_Cell_and_Systems_Biology,_University_of_Glasgow:145;GENEINFO=DMPK:1760|LOC107075317:107075317|LOC109461477:109461477|DM1-AS:109729182;MC=SO:0001624|3_prime_UTR_variant;ORIGIN=1
Public_PBMC	chr19	45770204	ID_187917	FOSB	ALLELEID=185809;CLNDISDB=MONDO:MONDO:0008056,MedGen:C3250443,OMIM:160900,Orphanet:ORPHA273,SNOMED_CT:77956009;CLNDN=Steinert_myotonic_dystrophy_syndrome;CLNHGVS=NC_000019.10:g.45770207GCA[124];CLNREVSTAT=no_assertion_criteria_provided;CLNSIG=Pathogenic;CLNVC=Microsatellite;CLNVCSO=SO:0000289;CLNVI=Institute_of_Molecular,_Cell_and_Systems_Biology,_University_of_Glasgow:334;GENEINFO=DMPK:1760|LOC107075317:107075317|LOC109461477:109461477|DM1-AS:109729182;MC=SO:0001624|3_prime_UTR_variant;ORIGIN=1
Public_PBMC	chr19	45770204	ID_187918	FOSB	ALLELEID=185810;CLNDISDB=MONDO:MONDO:0008056,MedGen:C3250443,OMIM:160900,Orphanet:ORPHA273,SNOMED_CT:77956009;CLNDN=Steinert_myotonic_dystrophy_syndrome;CLNHGVS=NC_000019.10:g.45770207GCA[127];CLNREVSTAT=no_assertion_criteria_provided;CLNSIG=Pathogenic;CLNVC=Microsatellite;CLNVCSO=SO:0000289;CLNVI=Institute_of_Molecular,_Cell_and_Systems_Biology,_University_of_Glasgow:343;GENEINFO=DMPK:1760|LOC107075317:107075317|LOC109461477:109461477|DM1-AS:109729182;MC=SO:0001624|3_prime_UTR_variant;ORIGIN=1
Public_PBMC	chr19	45770204	ID_810815	FOSB	ALLELEID=799073;CLNDISDB=MONDO:MONDO:0008056,MedGen:C3250443,OMIM:160900,Orphanet:ORPHA273,SNOMED_CT:77956009;CLNDN=Steinert_myotonic_dystrophy_syndrome;CLNHGVS=NC_000019.10:g.45770207GCA[130];CLNREVSTAT=criteria_provided,_single_submitter;CLNSIG=Pathogenic;CLNVC=Microsatellite;CLNVCSO=SO:0000289;GENEINFO=DMPK:1760|LOC107075317:107075317|LOC109461477:109461477|DM1-AS:109729182;MC=SO:0001624|3_prime_UTR_variant;ORIGIN=8
Public_PBMC	chr19	45770204	ID_187919	FOSB	ALLELEID=185811;CLNDISDB=MONDO:MONDO:0008056,MedGen:C3250443,OMIM:160900,Orphanet:ORPHA273,SNOMED_CT:77956009;CLNDN=Steinert_myotonic_dystrophy_syndrome;CLNHGVS=NC_000019.10:g.45770207GCA[131];CLNREVSTAT=no_assertion_criteria_provided;CLNSIG=Pathogenic;CLNVC=Microsatellite;CLNVCSO=SO:0000289;CLNVI=Institute_of_Molecular,_Cell_and_Systems_Biology,_University_of_Glasgow:135_284;GENEINFO=DMPK:1760|LOC107075317:107075317|LOC109461477:109461477|DM1-AS:109729182;MC=SO:0001624|3_prime_UTR_variant;ORIGIN=1
Public_PBMC	chr19	45770204	ID_187920	FOSB	ALLELEID=185812;CLNDISDB=MONDO:MONDO:0008056,MedGen:C3250443,OMIM:160900,Orphanet:ORPHA273,SNOMED_CT:77956009;CLNDN=Steinert_myotonic_dystrophy_syndrome;CLNHGVS=NC_000019.10:g.45770207GCA[132];CLNREVSTAT=no_assertion_criteria_provided;CLNSIG=Pathogenic;CLNVC=Microsatellite;CLNVCSO=SO:0000289;CLNVI=Institute_of_Molecular,_Cell_and_Systems_Biology,_University_of_Glasgow:12;GENEINFO=DMPK:1760|LOC107075317:107075317|LOC109461477:109461477|DM1-AS:109729182;MC=SO:0001624|3_prime_UTR_variant;ORIGIN=1
Public_PBMC	chr19	45770204	ID_187921	FOSB	ALLELEID=185813;CLNDISDB=MONDO:MONDO:0008056,MedGen:C3250443,OMIM:160900,Orphanet:ORPHA273,SNOMED_CT:77956009;CLNDN=Steinert_myotonic_dystrophy_syndrome;CLNHGVS=NC_000019.10:g.45770207GCA[134];CLNREVSTAT=no_assertion_criteria_provided;CLNSIG=Pathogenic;CLNVC=Microsatellite;CLNVCSO=SO:0000289;CLNVI=Institute_of_Molecular,_Cell_and_Systems_Biology,_University_of_Glasgow:260;GENEINFO=DMPK:1760|LOC107075317:107075317|LOC109461477:109461477|DM1-AS:109729182;MC=SO:0001624|3_prime_UTR_variant;ORIGIN=1
Public_PBMC	chr19	45770204	ID_187922	FOSB	ALLELEID=185814;CLNDISDB=MONDO:MONDO:0008056,MedGen:C3250443,OMIM:160900,Orphanet:ORPHA273,SNOMED_CT:77956009;CLNDN=Steinert_myotonic_dystrophy_syndrome;CLNHGVS=NC_000019.10:g.45770207GCA[135];CLNREVSTAT=no_assertion_criteria_provided;CLNSIG=Pathogenic;CLNVC=Microsatellite;CLNVCSO=SO:0000289;CLNVI=Institute_of_Molecular,_Cell_and_Systems_Biology,_University_of_Glasgow:151;GENEINFO=DMPK:1760|LOC107075317:107075317|LOC109461477:109461477|DM1-AS:109729182;MC=SO:0001624|3_prime_UTR_variant;ORIGIN=1
Public_PBMC	chr19	45770204	ID_187923	FOSB	ALLELEID=185815;CLNDISDB=MONDO:MONDO:0008056,MedGen:C3250443,OMIM:160900,Orphanet:ORPHA273,SNOMED_CT:77956009;CLNDN=Steinert_myotonic_dystrophy_syndrome;CLNHGVS=NC_000019.10:g.45770207GCA[142];CLNREVSTAT=no_assertion_criteria_provided;CLNSIG=Pathogenic;CLNVC=Microsatellite;CLNVCSO=SO:0000289;CLNVI=Institute_of_Molecular,_Cell_and_Systems_Biology,_University_of_Glasgow:169;GENEINFO=DMPK:1760|LOC107075317:107075317|LOC109461477:109461477|DM1-AS:109729182;MC=SO:0001624|3_prime_UTR_variant;ORIGIN=1
Public_PBMC	chr19	45770204	ID_187924	FOSB	ALLELEID=185816;CLNDISDB=MONDO:MONDO:0008056,MedGen:C3250443,OMIM:160900,Orphanet:ORPHA273,SNOMED_CT:77956009;CLNDN=Steinert_myotonic_dystrophy_syndrome;CLNHGVS=NC_000019.10:g.45770207GCA[146];CLNREVSTAT=no_assertion_criteria_provided;CLNSIG=Pathogenic;CLNVC=Microsatellite;CLNVCSO=SO:0000289;CLNVI=Institute_of_Molecular,_Cell_and_Systems_Biology,_University_of_Glasgow:198|Institute_of_Molecular,_Cell_and_Systems_Biology,_University_of_Glasgow:DMGV54;GENEINFO=DMPK:1760|LOC107075317:107075317|LOC109461477:109461477|DM1-AS:109729182;MC=SO:0001624|3_prime_UTR_variant;ORIGIN=9
Public_PBMC	chr19	45770204	ID_187926	FOSB	ALLELEID=185818;CLNDISDB=MONDO:MONDO:0008056,MedGen:C3250443,OMIM:160900,Orphanet:ORPHA273,SNOMED_CT:77956009;CLNDN=Steinert_myotonic_dystrophy_syndrome;CLNHGVS=NC_000019.10:g.45770207GCA[158];CLNREVSTAT=no_assertion_criteria_provided;CLNSIG=Pathogenic;CLNVC=Microsatellite;CLNVCSO=SO:0000289;CLNVI=Institute_of_Molecular,_Cell_and_Systems_Biology,_University_of_Glasgow:149_297;GENEINFO=DMPK:1760|LOC107075317:107075317|LOC109461477:109461477|DM1-AS:109729182;MC=SO:0001624|3_prime_UTR_variant;ORIGIN=1
Public_PBMC	chr19	45770204	ID_187927	FOSB	ALLELEID=185819;CLNDISDB=MONDO:MONDO:0008056,MedGen:C3250443,OMIM:160900,Orphanet:ORPHA273,SNOMED_CT:77956009;CLNDN=Steinert_myotonic_dystrophy_syndrome;CLNHGVS=NC_000019.10:g.45770207GCA[160];CLNREVSTAT=no_assertion_criteria_provided;CLNSIG=Pathogenic;CLNVC=Microsatellite;CLNVCSO=SO:0000289;CLNVI=Institute_of_Molecular,_Cell_and_Systems_Biology,_University_of_Glasgow:11_26;GENEINFO=DMPK:1760|LOC107075317:107075317|LOC109461477:109461477|DM1-AS:109729182;MC=SO:0001624|3_prime_UTR_variant;ORIGIN=1
Public_PBMC	chr19	45770204	ID_187928	FOSB	ALLELEID=185821;CLNDISDB=MONDO:MONDO:0008056,MedGen:C3250443,OMIM:160900,Orphanet:ORPHA273,SNOMED_CT:77956009;CLNDN=Steinert_myotonic_dystrophy_syndrome;CLNHGVS=NC_000019.10:g.45770207GCA[168];CLNREVSTAT=no_assertion_criteria_provided;CLNSIG=Pathogenic;CLNVC=Microsatellite;CLNVCSO=SO:0000289;CLNVI=Institute_of_Molecular,_Cell_and_Systems_Biology,_University_of_Glasgow:191;GENEINFO=DMPK:1760|LOC107075317:107075317|LOC109461477:109461477|DM1-AS:109729182;MC=SO:0001624|3_prime_UTR_variant;ORIGIN=1
Public_PBMC	chr19	45770204	ID_187930	FOSB	ALLELEID=185822;CLNDISDB=MONDO:MONDO:0008056,MedGen:C3250443,OMIM:160900,Orphanet:ORPHA273,SNOMED_CT:77956009;CLNDN=Steinert_myotonic_dystrophy_syndrome;CLNHGVS=NC_000019.10:g.45770207GCA[169];CLNREVSTAT=no_assertion_criteria_provided;CLNSIG=Pathogenic;CLNVC=Microsatellite;CLNVCSO=SO:0000289;CLNVI=Institute_of_Molecular,_Cell_and_Systems_Biology,_University_of_Glasgow:245;GENEINFO=DMPK:1760|LOC107075317:107075317|LOC109461477:109461477|DM1-AS:109729182;MC=SO:0001624|3_prime_UTR_variant;ORIGIN=1
Public_PBMC	chr19	45770204	ID_187931	FOSB	ALLELEID=185823;CLNDISDB=MONDO:MONDO:0008056,MedGen:C3250443,OMIM:160900,Orphanet:ORPHA273,SNOMED_CT:77956009;CLNDN=Steinert_myotonic_dystrophy_syndrome;CLNHGVS=NC_000019.10:g.45770207GCA[175];CLNREVSTAT=no_assertion_criteria_provided;CLNSIG=Pathogenic;CLNVC=Microsatellite;CLNVCSO=SO:0000289;CLNVI=Institute_of_Molecular,_Cell_and_Systems_Biology,_University_of_Glasgow:291;GENEINFO=DMPK:1760|LOC107075317:107075317|LOC109461477:109461477|DM1-AS:109729182;MC=SO:0001624|3_prime_UTR_variant;ORIGIN=1
Public_PBMC	chr19	45770204	ID_810787	FOSB	ALLELEID=799074;CLNDISDB=MONDO:MONDO:0008056,MedGen:C3250443,OMIM:160900,Orphanet:ORPHA273,SNOMED_CT:77956009;CLNDN=Steinert_myotonic_dystrophy_syndrome;CLNHGVS=NC_000019.10:g.45770207GCA[180];CLNREVSTAT=criteria_provided,_single_submitter;CLNSIG=Pathogenic;CLNVC=Microsatellite;CLNVCSO=SO:0000289;GENEINFO=DMPK:1760|LOC107075317:107075317|LOC109461477:109461477|DM1-AS:109729182;MC=SO:0001624|3_prime_UTR_variant;ORIGIN=24
Public_PBMC	chr19	45770204	ID_187932	FOSB	ALLELEID=185824;CLNDISDB=MONDO:MONDO:0008056,MedGen:C3250443,OMIM:160900,Orphanet:ORPHA273,SNOMED_CT:77956009;CLNDN=Steinert_myotonic_dystrophy_syndrome;CLNHGVS=NC_000019.10:g.45770207GCA[181];CLNREVSTAT=no_assertion_criteria_provided;CLNSIG=Pathogenic;CLNVC=Microsatellite;CLNVCSO=SO:0000289;CLNVI=Institute_of_Molecular,_Cell_and_Systems_Biology,_University_of_Glasgow:351;GENEINFO=DMPK:1760|LOC107075317:107075317|LOC109461477:109461477|DM1-AS:109729182;MC=SO:0001624|3_prime_UTR_variant;ORIGIN=1
Public_PBMC	chr19	45770204	ID_187933	FOSB	ALLELEID=185825;CLNDISDB=MONDO:MONDO:0008056,MedGen:C3250443,OMIM:160900,Orphanet:ORPHA273,SNOMED_CT:77956009;CLNDN=Steinert_myotonic_dystrophy_syndrome;CLNHGVS=NC_000019.10:g.45770207GCA[182];CLNREVSTAT=no_assertion_criteria_provided;CLNSIG=Pathogenic;CLNVC=Microsatellite;CLNVCSO=SO:0000289;CLNVI=Institute_of_Molecular,_Cell_and_Systems_Biology,_University_of_Glasgow:333;GENEINFO=DMPK:1760|LOC107075317:107075317|LOC109461477:109461477|DM1-AS:109729182;MC=SO:0001624|3_prime_UTR_variant;ORIGIN=1
Public_PBMC	chr19	45770204	ID_187934	FOSB	ALLELEID=185826;CLNDISDB=MONDO:MONDO:0008056,MedGen:C3250443,OMIM:160900,Orphanet:ORPHA273,SNOMED_CT:77956009;CLNDN=Steinert_myotonic_dystrophy_syndrome;CLNHGVS=NC_000019.10:g.45770207GCA[194];CLNREVSTAT=no_assertion_criteria_provided;CLNSIG=Pathogenic;CLNVC=Microsatellite;CLNVCSO=SO:0000289;CLNVI=Institute_of_Molecular,_Cell_and_Systems_Biology,_University_of_Glasgow:39;GENEINFO=DMPK:1760|LOC107075317:107075317|LOC109461477:109461477|DM1-AS:109729182;MC=SO:0001624|3_prime_UTR_variant;ORIGIN=1
Public_PBMC	chr19	45770204	ID_187935	FOSB	ALLELEID=185827;CLNDISDB=MONDO:MONDO:0008056,MedGen:C3250443,OMIM:160900,Orphanet:ORPHA273,SNOMED_CT:77956009;CLNDN=Steinert_myotonic_dystrophy_syndrome;CLNHGVS=NC_000019.10:g.45770207GCA[195];CLNREVSTAT=no_assertion_criteria_provided;CLNSIG=Pathogenic;CLNVC=Microsatellite;CLNVCSO=SO:0000289;CLNVI=Institute_of_Molecular,_Cell_and_Systems_Biology,_University_of_Glasgow:296;GENEINFO=DMPK:1760|LOC107075317:107075317|LOC109461477:109461477|DM1-AS:109729182;MC=SO:0001624|3_prime_UTR_variant;ORIGIN=1
Public_PBMC	chr19	45770204	ID_187936	FOSB	ALLELEID=185828;CLNDISDB=MONDO:MONDO:0008056,MedGen:C3250443,OMIM:160900,Orphanet:ORPHA273,SNOMED_CT:77956009;CLNDN=Steinert_myotonic_dystrophy_syndrome;CLNHGVS=NC_000019.10:g.45770207GCA[197];CLNREVSTAT=no_assertion_criteria_provided;CLNSIG=Pathogenic;CLNVC=Microsatellite;CLNVCSO=SO:0000289;CLNVI=Institute_of_Molecular,_Cell_and_Systems_Biology,_University_of_Glasgow:10;GENEINFO=DMPK:1760|LOC107075317:107075317|LOC109461477:109461477|DM1-AS:109729182;MC=SO:0001624|3_prime_UTR_variant;ORIGIN=1
Public_PBMC	chr19	45770204	ID_187937	FOSB	ALLELEID=185829;CLNDISDB=MONDO:MONDO:0008056,MedGen:C3250443,OMIM:160900,Orphanet:ORPHA273,SNOMED_CT:77956009;CLNDN=Steinert_myotonic_dystrophy_syndrome;CLNHGVS=NC_000019.10:g.45770207GCA[214];CLNREVSTAT=no_assertion_criteria_provided;CLNSIG=Pathogenic;CLNVC=Microsatellite;CLNVCSO=SO:0000289;CLNVI=Institute_of_Molecular,_Cell_and_Systems_Biology,_University_of_Glasgow:19;GENEINFO=DMPK:1760|LOC107075317:107075317|LOC109461477:109461477|DM1-AS:109729182;MC=SO:0001624|3_prime_UTR_variant;ORIGIN=1
Public_PBMC	chr19	45770204	ID_187938	FOSB	ALLELEID=185830;CLNDISDB=MONDO:MONDO:0008056,MedGen:C3250443,OMIM:160900,Orphanet:ORPHA273,SNOMED_CT:77956009;CLNDN=Steinert_myotonic_dystrophy_syndrome;CLNHGVS=NC_000019.10:g.45770207GCA[216];CLNREVSTAT=no_assertion_criteria_provided;CLNSIG=Pathogenic;CLNVC=Microsatellite;CLNVCSO=SO:0000289;CLNVI=Institute_of_Molecular,_Cell_and_Systems_Biology,_University_of_Glasgow:286;GENEINFO=DMPK:1760|LOC107075317:107075317|LOC109461477:109461477|DM1-AS:109729182;MC=SO:0001624|3_prime_UTR_variant;ORIGIN=1
Public_PBMC	chr19	45770204	ID_187939	FOSB	ALLELEID=185831;CLNDISDB=MONDO:MONDO:0008056,MedGen:C3250443,OMIM:160900,Orphanet:ORPHA273,SNOMED_CT:77956009;CLNDN=Steinert_myotonic_dystrophy_syndrome;CLNHGVS=NC_000019.10:g.45770207GCA[225];CLNREVSTAT=no_assertion_criteria_provided;CLNSIG=Pathogenic;CLNVC=Microsatellite;CLNVCSO=SO:0000289;CLNVI=Institute_of_Molecular,_Cell_and_Systems_Biology,_University_of_Glasgow:18;GENEINFO=DMPK:1760|LOC107075317:107075317|LOC109461477:109461477|DM1-AS:109729182;MC=SO:0001624|3_prime_UTR_variant;ORIGIN=1
Public_PBMC	chr19	45770204	ID_187940	FOSB	ALLELEID=185832;CLNDISDB=MONDO:MONDO:0008056,MedGen:C3250443,OMIM:160900,Orphanet:ORPHA273,SNOMED_CT:77956009;CLNDN=Steinert_myotonic_dystrophy_syndrome;CLNHGVS=NC_000019.10:g.45770207GCA[229];CLNREVSTAT=no_assertion_criteria_provided;CLNSIG=Pathogenic;CLNVC=Microsatellite;CLNVCSO=SO:0000289;CLNVI=Institute_of_Molecular,_Cell_and_Systems_Biology,_University_of_Glasgow:138;GENEINFO=DMPK:1760|LOC107075317:107075317|LOC109461477:109461477|DM1-AS:109729182;MC=SO:0001624|3_prime_UTR_variant;ORIGIN=1
Public_PBMC	chr19	45770204	ID_810826	FOSB	ALLELEID=799075;CLNDISDB=MONDO:MONDO:0008056,MedGen:C3250443,OMIM:160900,Orphanet:ORPHA273,SNOMED_CT:77956009;CLNDN=Steinert_myotonic_dystrophy_syndrome;CLNHGVS=NC_000019.10:g.45770207GCA[230];CLNREVSTAT=criteria_provided,_single_submitter;CLNSIG=Pathogenic;CLNVC=Microsatellite;CLNVCSO=SO:0000289;GENEINFO=DMPK:1760|LOC107075317:107075317|LOC109461477:109461477|DM1-AS:109729182;MC=SO:0001624|3_prime_UTR_variant;ORIGIN=24
Public_PBMC	chr19	45770204	ID_187941	FOSB	ALLELEID=185833;CLNDISDB=MONDO:MONDO:0008056,MedGen:C3250443,OMIM:160900,Orphanet:ORPHA273,SNOMED_CT:77956009;CLNDN=Steinert_myotonic_dystrophy_syndrome;CLNHGVS=NC_000019.10:g.45770207GCA[232];CLNREVSTAT=no_assertion_criteria_provided;CLNSIG=Pathogenic;CLNVC=Microsatellite;CLNVCSO=SO:0000289;CLNVI=Institute_of_Molecular,_Cell_and_Systems_Biology,_University_of_Glasgow:20;GENEINFO=DMPK:1760|LOC107075317:107075317|LOC109461477:109461477|DM1-AS:109729182;MC=SO:0001624|3_prime_UTR_variant;ORIGIN=1
Public_PBMC	chr19	45770204	ID_187942	FOSB	ALLELEID=185834;CLNDISDB=MONDO:MONDO:0008056,MedGen:C3250443,OMIM:160900,Orphanet:ORPHA273,SNOMED_CT:77956009;CLNDN=Steinert_myotonic_dystrophy_syndrome;CLNHGVS=NC_000019.10:g.45770207GCA[235];CLNREVSTAT=no_assertion_criteria_provided;CLNSIG=Pathogenic;CLNVC=Microsatellite;CLNVCSO=SO:0000289;CLNVI=Institute_of_Molecular,_Cell_and_Systems_Biology,_University_of_Glasgow:185_325;GENEINFO=DMPK:1760|LOC107075317:107075317|LOC109461477:109461477|DM1-AS:109729182;MC=SO:0001624|3_prime_UTR_variant;ORIGIN=1
Public_PBMC	chr19	45770204	ID_187943	FOSB	ALLELEID=185835;CLNDISDB=MONDO:MONDO:0008056,MedGen:C3250443,OMIM:160900,Orphanet:ORPHA273,SNOMED_CT:77956009;CLNDN=Steinert_myotonic_dystrophy_syndrome;CLNHGVS=NC_000019.10:g.45770207GCA[236];CLNREVSTAT=no_assertion_criteria_provided;CLNSIG=Pathogenic;CLNVC=Microsatellite;CLNVCSO=SO:0000289;CLNVI=Institute_of_Molecular,_Cell_and_Systems_Biology,_University_of_Glasgow:230;GENEINFO=DMPK:1760|LOC107075317:107075317|LOC109461477:109461477|DM1-AS:109729182;MC=SO:0001624|3_prime_UTR_variant;ORIGIN=1
Public_PBMC	chr19	45770204	ID_187944	FOSB	ALLELEID=185836;CLNDISDB=MONDO:MONDO:0008056,MedGen:C3250443,OMIM:160900,Orphanet:ORPHA273,SNOMED_CT:77956009;CLNDN=Steinert_myotonic_dystrophy_syndrome;CLNHGVS=NC_000019.10:g.45770207GCA[238];CLNREVSTAT=no_assertion_criteria_provided;CLNSIG=Pathogenic;CLNVC=Microsatellite;CLNVCSO=SO:0000289;CLNVI=Institute_of_Molecular,_Cell_and_Systems_Biology,_University_of_Glasgow:211;GENEINFO=DMPK:1760|LOC107075317:107075317|LOC109461477:109461477|DM1-AS:109729182;MC=SO:0001624|3_prime_UTR_variant;ORIGIN=1
Public_PBMC	chr19	45770204	ID_187945	FOSB	ALLELEID=185837;CLNDISDB=MONDO:MONDO:0008056,MedGen:C3250443,OMIM:160900,Orphanet:ORPHA273,SNOMED_CT:77956009;CLNDN=Steinert_myotonic_dystrophy_syndrome;CLNHGVS=NC_000019.10:g.45770207GCA[241];CLNREVSTAT=no_assertion_criteria_provided;CLNSIG=Pathogenic;CLNVC=Microsatellite;CLNVCSO=SO:0000289;CLNVI=Institute_of_Molecular,_Cell_and_Systems_Biology,_University_of_Glasgow:259;GENEINFO=DMPK:1760|LOC107075317:107075317|LOC109461477:109461477|DM1-AS:109729182;MC=SO:0001624|3_prime_UTR_variant;ORIGIN=1
Public_PBMC	chr19	45770204	ID_187946	FOSB	ALLELEID=185838;CLNDISDB=MONDO:MONDO:0008056,MedGen:C3250443,OMIM:160900,Orphanet:ORPHA273,SNOMED_CT:77956009;CLNDN=Steinert_myotonic_dystrophy_syndrome;CLNHGVS=NC_000019.10:g.45770207GCA[255];CLNREVSTAT=criteria_provided,_single_submitter;CLNSIG=Pathogenic;CLNVC=Microsatellite;CLNVCSO=SO:0000289;CLNVI=Institute_of_Molecular,_Cell_and_Systems_Biology,_University_of_Glasgow:271;GENEINFO=DMPK:1760|LOC107075317:107075317|LOC109461477:109461477|DM1-AS:109729182;MC=SO:0001624|3_prime_UTR_variant;ORIGIN=17
Public_PBMC	chr19	45770204	ID_187947	FOSB	ALLELEID=185839;CLNDISDB=MONDO:MONDO:0008056,MedGen:C3250443,OMIM:160900,Orphanet:ORPHA273,SNOMED_CT:77956009;CLNDN=Steinert_myotonic_dystrophy_syndrome;CLNHGVS=NC_000019.10:g.45770207GCA[256];CLNREVSTAT=no_assertion_criteria_provided;CLNSIG=Pathogenic;CLNVC=Microsatellite;CLNVCSO=SO:0000289;CLNVI=Institute_of_Molecular,_Cell_and_Systems_Biology,_University_of_Glasgow:229;GENEINFO=DMPK:1760|LOC107075317:107075317|LOC109461477:109461477|DM1-AS:109729182;MC=SO:0001624|3_prime_UTR_variant;ORIGIN=1
Public_PBMC	chr19	45770204	ID_187948	FOSB	ALLELEID=185840;CLNDISDB=MONDO:MONDO:0008056,MedGen:C3250443,OMIM:160900,Orphanet:ORPHA273,SNOMED_CT:77956009;CLNDN=Steinert_myotonic_dystrophy_syndrome;CLNHGVS=NC_000019.10:g.45770207GCA[260];CLNREVSTAT=no_assertion_criteria_provided;CLNSIG=Pathogenic;CLNVC=Microsatellite;CLNVCSO=SO:0000289;CLNVI=Institute_of_Molecular,_Cell_and_Systems_Biology,_University_of_Glasgow:289;GENEINFO=DMPK:1760|LOC107075317:107075317|LOC109461477:109461477|DM1-AS:109729182;MC=SO:0001624|3_prime_UTR_variant;ORIGIN=1
Public_PBMC	chr19	45770204	ID_187949	FOSB	ALLELEID=185841;CLNDISDB=MONDO:MONDO:0008056,MedGen:C3250443,OMIM:160900,Orphanet:ORPHA273,SNOMED_CT:77956009;CLNDN=Steinert_myotonic_dystrophy_syndrome;CLNHGVS=NC_000019.10:g.45770207GCA[261];CLNREVSTAT=no_assertion_criteria_provided;CLNSIG=Pathogenic;CLNVC=Microsatellite;CLNVCSO=SO:0000289;CLNVI=Institute_of_Molecular,_Cell_and_Systems_Biology,_University_of_Glasgow:115;GENEINFO=DMPK:1760|LOC107075317:107075317|LOC109461477:109461477|DM1-AS:109729182;MC=SO:0001624|3_prime_UTR_variant;ORIGIN=1
Public_PBMC	chr19	45770204	ID_187950	FOSB	ALLELEID=185842;CLNDISDB=MONDO:MONDO:0008056,MedGen:C3250443,OMIM:160900,Orphanet:ORPHA273,SNOMED_CT:77956009;CLNDN=Steinert_myotonic_dystrophy_syndrome;CLNHGVS=NC_000019.10:g.45770207GCA[264];CLNREVSTAT=no_assertion_criteria_provided;CLNSIG=Pathogenic;CLNVC=Microsatellite;CLNVCSO=SO:0000289;CLNVI=Institute_of_Molecular,_Cell_and_Systems_Biology,_University_of_Glasgow:328;GENEINFO=DMPK:1760|LOC107075317:107075317|LOC109461477:109461477|DM1-AS:109729182;MC=SO:0001624|3_prime_UTR_variant;ORIGIN=1
Public_PBMC	chr19	45770204	ID_187951	FOSB	ALLELEID=185843;CLNDISDB=MONDO:MONDO:0008056,MedGen:C3250443,OMIM:160900,Orphanet:ORPHA273,SNOMED_CT:77956009;CLNDN=Steinert_myotonic_dystrophy_syndrome;CLNHGVS=NC_000019.10:g.45770207GCA[265];CLNREVSTAT=no_assertion_criteria_provided;CLNSIG=Pathogenic;CLNVC=Microsatellite;CLNVCSO=SO:0000289;CLNVI=Institute_of_Molecular,_Cell_and_Systems_Biology,_University_of_Glasgow:21;GENEINFO=DMPK:1760|LOC107075317:107075317|LOC109461477:109461477|DM1-AS:109729182;MC=SO:0001624|3_prime_UTR_variant;ORIGIN=1
Public_PBMC	chr19	45770204	ID_187952	FOSB	ALLELEID=185844;CLNDISDB=MONDO:MONDO:0008056,MedGen:C3250443,OMIM:160900,Orphanet:ORPHA273,SNOMED_CT:77956009;CLNDN=Steinert_myotonic_dystrophy_syndrome;CLNHGVS=NC_000019.10:g.45770207GCA[271];CLNREVSTAT=no_assertion_criteria_provided;CLNSIG=Pathogenic;CLNVC=Microsatellite;CLNVCSO=SO:0000289;CLNVI=Institute_of_Molecular,_Cell_and_Systems_Biology,_University_of_Glasgow:293_66;GENEINFO=DMPK:1760|LOC107075317:107075317|LOC109461477:109461477|DM1-AS:109729182;MC=SO:0001624|3_prime_UTR_variant;ORIGIN=1
Public_PBMC	chr19	45770204	ID_810825	FOSB	ALLELEID=799076;CLNDISDB=MONDO:MONDO:0008056,MedGen:C3250443,OMIM:160900,Orphanet:ORPHA273,SNOMED_CT:77956009;CLNDN=Steinert_myotonic_dystrophy_syndrome;CLNHGVS=NC_000019.10:g.45770207GCA[280];CLNREVSTAT=criteria_provided,_single_submitter;CLNSIG=Pathogenic;CLNVC=Microsatellite;CLNVCSO=SO:0000289;GENEINFO=DMPK:1760|LOC107075317:107075317|LOC109461477:109461477|DM1-AS:109729182;MC=SO:0001624|3_prime_UTR_variant;ORIGIN=24
Public_PBMC	chr19	45770204	ID_187953	FOSB	ALLELEID=185845;CLNDISDB=MONDO:MONDO:0008056,MedGen:C3250443,OMIM:160900,Orphanet:ORPHA273,SNOMED_CT:77956009;CLNDN=Steinert_myotonic_dystrophy_syndrome;CLNHGVS=NC_000019.10:g.45770207GCA[281];CLNREVSTAT=no_assertion_criteria_provided;CLNSIG=Pathogenic;CLNVC=Microsatellite;CLNVCSO=SO:0000289;CLNVI=Institute_of_Molecular,_Cell_and_Systems_Biology,_University_of_Glasgow:183;GENEINFO=DMPK:1760|LOC107075317:107075317|LOC109461477:109461477|DM1-AS:109729182;MC=SO:0001624|3_prime_UTR_variant;ORIGIN=1
Public_PBMC	chr19	45770204	ID_523760	FOSB	ALLELEID=514404;CLNDISDB=MONDO:MONDO:0008056,MedGen:C3250443,OMIM:160900,Orphanet:ORPHA273,SNOMED_CT:77956009;CLNDN=Steinert_myotonic_dystrophy_syndrome;CLNHGVS=NC_000019.10:g.45770207GCA[288];CLNREVSTAT=no_assertion_criteria_provided;CLNSIG=Pathogenic;CLNVC=Microsatellite;CLNVCSO=SO:0000289;CLNVI=Institute_of_Molecular,_Cell_and_Systems_Biology,_University_of_Glasgow:DMGV184;GENEINFO=DMPK:1760|LOC107075317:107075317|LOC109461477:109461477|DM1-AS:109729182;MC=SO:0001624|3_prime_UTR_variant;ORIGIN=8
Public_PBMC	chr19	45770204	ID_187954	FOSB	ALLELEID=185846;CLNDISDB=MONDO:MONDO:0008056,MedGen:C3250443,OMIM:160900,Orphanet:ORPHA273,SNOMED_CT:77956009;CLNDN=Steinert_myotonic_dystrophy_syndrome;CLNHGVS=NC_000019.10:g.45770207GCA[303];CLNREVSTAT=no_assertion_criteria_provided;CLNSIG=Pathogenic;CLNVC=Microsatellite;CLNVCSO=SO:0000289;CLNVI=Institute_of_Molecular,_Cell_and_Systems_Biology,_University_of_Glasgow:266;GENEINFO=DMPK:1760|LOC107075317:107075317|LOC109461477:109461477|DM1-AS:109729182;MC=SO:0001624|3_prime_UTR_variant;ORIGIN=1
Public_PBMC	chr19	45770204	ID_187955	FOSB	ALLELEID=185847;CLNDISDB=MONDO:MONDO:0008056,MedGen:C3250443,OMIM:160900,Orphanet:ORPHA273,SNOMED_CT:77956009;CLNDN=Steinert_myotonic_dystrophy_syndrome;CLNHGVS=NC_000019.10:g.45770207GCA[307];CLNREVSTAT=no_assertion_criteria_provided;CLNSIG=Pathogenic;CLNVC=Microsatellite;CLNVCSO=SO:0000289;CLNVI=Institute_of_Molecular,_Cell_and_Systems_Biology,_University_of_Glasgow:280;GENEINFO=DMPK:1760|LOC107075317:107075317|LOC109461477:109461477|DM1-AS:109729182;MC=SO:0001624|3_prime_UTR_variant;ORIGIN=1
Public_PBMC	chr19	45770204	ID_187956	FOSB	ALLELEID=185848;CLNDISDB=MONDO:MONDO:0008056,MedGen:C3250443,OMIM:160900,Orphanet:ORPHA273,SNOMED_CT:77956009;CLNDN=Steinert_myotonic_dystrophy_syndrome;CLNHGVS=NC_000019.10:g.45770207GCA[313];CLNREVSTAT=no_assertion_criteria_provided;CLNSIG=Pathogenic;CLNVC=Microsatellite;CLNVCSO=SO:0000289;CLNVI=Institute_of_Molecular,_Cell_and_Systems_Biology,_University_of_Glasgow:23;GENEINFO=DMPK:1760|LOC107075317:107075317|LOC109461477:109461477|DM1-AS:109729182;MC=SO:0001624|3_prime_UTR_variant;ORIGIN=1
Public_PBMC	chr19	45770204	ID_187957	FOSB	ALLELEID=185849;CLNDISDB=MONDO:MONDO:0008056,MedGen:C3250443,OMIM:160900,Orphanet:ORPHA273,SNOMED_CT:77956009;CLNDN=Steinert_myotonic_dystrophy_syndrome;CLNHGVS=NC_000019.10:g.45770207GCA[318];CLNREVSTAT=no_assertion_criteria_provided;CLNSIG=Pathogenic;CLNVC=Microsatellite;CLNVCSO=SO:0000289;CLNVI=Institute_of_Molecular,_Cell_and_Systems_Biology,_University_of_Glasgow:163;GENEINFO=DMPK:1760|LOC107075317:107075317|LOC109461477:109461477|DM1-AS:109729182;MC=SO:0001624|3_prime_UTR_variant;ORIGIN=1
Public_PBMC	chr19	45770204	ID_187958	FOSB	ALLELEID=185850;CLNDISDB=MONDO:MONDO:0008056,MedGen:C3250443,OMIM:160900,Orphanet:ORPHA273,SNOMED_CT:77956009;CLNDN=Steinert_myotonic_dystrophy_syndrome;CLNHGVS=NC_000019.10:g.45770207GCA[327];CLNREVSTAT=no_assertion_criteria_provided;CLNSIG=Pathogenic;CLNVC=Microsatellite;CLNVCSO=SO:0000289;CLNVI=Institute_of_Molecular,_Cell_and_Systems_Biology,_University_of_Glasgow:255;GENEINFO=DMPK:1760|LOC107075317:107075317|LOC109461477:109461477|DM1-AS:109729182;MC=SO:0001624|3_prime_UTR_variant;ORIGIN=1
Public_PBMC	chr19	45770204	ID_810828	FOSB	ALLELEID=799077;CLNDISDB=MONDO:MONDO:0008056,MedGen:C3250443,OMIM:160900,Orphanet:ORPHA273,SNOMED_CT:77956009;CLNDN=Steinert_myotonic_dystrophy_syndrome;CLNHGVS=NC_000019.10:g.45770207GCA[330];CLNREVSTAT=criteria_provided,_single_submitter;CLNSIG=Pathogenic;CLNVC=Microsatellite;CLNVCSO=SO:0000289;GENEINFO=DMPK:1760|LOC107075317:107075317|LOC109461477:109461477|DM1-AS:109729182;MC=SO:0001624|3_prime_UTR_variant;ORIGIN=8
Public_PBMC	chr19	45770204	ID_187959	FOSB	ALLELEID=185851;CLNDISDB=MONDO:MONDO:0008056,MedGen:C3250443,OMIM:160900,Orphanet:ORPHA273,SNOMED_CT:77956009;CLNDN=Steinert_myotonic_dystrophy_syndrome;CLNHGVS=NC_000019.10:g.45770207GCA[333];CLNREVSTAT=no_assertion_criteria_provided;CLNSIG=Pathogenic;CLNVC=Microsatellite;CLNVCSO=SO:0000289;CLNVI=Institute_of_Molecular,_Cell_and_Systems_Biology,_University_of_Glasgow:305;GENEINFO=DMPK:1760|LOC107075317:107075317|LOC109461477:109461477|DM1-AS:109729182;MC=SO:0001624|3_prime_UTR_variant;ORIGIN=1
Public_PBMC	chr19	45770204	ID_187960	FOSB	ALLELEID=185852;CLNDISDB=MONDO:MONDO:0008056,MedGen:C3250443,OMIM:160900,Orphanet:ORPHA273,SNOMED_CT:77956009;CLNDN=Steinert_myotonic_dystrophy_syndrome;CLNHGVS=NC_000019.10:g.45770207GCA[339];CLNREVSTAT=no_assertion_criteria_provided;CLNSIG=Pathogenic;CLNVC=Microsatellite;CLNVCSO=SO:0000289;CLNVI=Institute_of_Molecular,_Cell_and_Systems_Biology,_University_of_Glasgow:190;GENEINFO=DMPK:1760|LOC107075317:107075317|LOC109461477:109461477|DM1-AS:109729182;MC=SO:0001624|3_prime_UTR_variant;ORIGIN=1
Public_PBMC	chr19	45770204	ID_187961	FOSB	ALLELEID=185853;CLNDISDB=MONDO:MONDO:0008056,MedGen:C3250443,OMIM:160900,Orphanet:ORPHA273,SNOMED_CT:77956009;CLNDN=Steinert_myotonic_dystrophy_syndrome;CLNHGVS=NC_000019.10:g.45770207GCA[345];CLNREVSTAT=no_assertion_criteria_provided;CLNSIG=Pathogenic;CLNVC=Microsatellite;CLNVCSO=SO:0000289;CLNVI=Institute_of_Molecular,_Cell_and_Systems_Biology,_University_of_Glasgow:13;GENEINFO=DMPK:1760|LOC107075317:107075317|LOC109461477:109461477|DM1-AS:109729182;MC=SO:0001624|3_prime_UTR_variant;ORIGIN=1
Public_PBMC	chr19	45770204	ID_187962	FOSB	ALLELEID=185854;CLNDISDB=MONDO:MONDO:0008056,MedGen:C3250443,OMIM:160900,Orphanet:ORPHA273,SNOMED_CT:77956009;CLNDN=Steinert_myotonic_dystrophy_syndrome;CLNHGVS=NC_000019.10:g.45770207GCA[347];CLNREVSTAT=no_assertion_criteria_provided;CLNSIG=Pathogenic;CLNVC=Microsatellite;CLNVCSO=SO:0000289;CLNVI=Institute_of_Molecular,_Cell_and_Systems_Biology,_University_of_Glasgow:40;GENEINFO=DMPK:1760|LOC107075317:107075317|LOC109461477:109461477|DM1-AS:109729182;MC=SO:0001624|3_prime_UTR_variant;ORIGIN=1
Public_PBMC	chr19	45770204	ID_187963	FOSB	ALLELEID=185855;CLNDISDB=MONDO:MONDO:0008056,MedGen:C3250443,OMIM:160900,Orphanet:ORPHA273,SNOMED_CT:77956009;CLNDN=Steinert_myotonic_dystrophy_syndrome;CLNHGVS=NC_000019.10:g.45770207GCA[351];CLNREVSTAT=no_assertion_criteria_provided;CLNSIG=Pathogenic;CLNVC=Microsatellite;CLNVCSO=SO:0000289;CLNVI=Institute_of_Molecular,_Cell_and_Systems_Biology,_University_of_Glasgow:348;GENEINFO=DMPK:1760|LOC107075317:107075317|LOC109461477:109461477|DM1-AS:109729182;MC=SO:0001624|3_prime_UTR_variant;ORIGIN=1
Public_PBMC	chr19	45770204	ID_187964	FOSB	ALLELEID=185856;CLNDISDB=MONDO:MONDO:0008056,MedGen:C3250443,OMIM:160900,Orphanet:ORPHA273,SNOMED_CT:77956009;CLNDN=Steinert_myotonic_dystrophy_syndrome;CLNHGVS=NC_000019.10:g.45770207GCA[352];CLNREVSTAT=no_assertion_criteria_provided;CLNSIG=Pathogenic;CLNVC=Microsatellite;CLNVCSO=SO:0000289;CLNVI=Institute_of_Molecular,_Cell_and_Systems_Biology,_University_of_Glasgow:164_287;GENEINFO=DMPK:1760|LOC107075317:107075317|LOC109461477:109461477|DM1-AS:109729182;MC=SO:0001624|3_prime_UTR_variant;ORIGIN=1
Public_PBMC	chr19	45770204	ID_187965	FOSB	ALLELEID=185857;CLNDISDB=MONDO:MONDO:0008056,MedGen:C3250443,OMIM:160900,Orphanet:ORPHA273,SNOMED_CT:77956009;CLNDN=Steinert_myotonic_dystrophy_syndrome;CLNHGVS=NC_000019.10:g.45770207GCA[353];CLNREVSTAT=no_assertion_criteria_provided;CLNSIG=Pathogenic;CLNVC=Microsatellite;CLNVCSO=SO:0000289;CLNVI=Institute_of_Molecular,_Cell_and_Systems_Biology,_University_of_Glasgow:35;GENEINFO=DMPK:1760|LOC107075317:107075317|LOC109461477:109461477|DM1-AS:109729182;MC=SO:0001624|3_prime_UTR_variant;ORIGIN=1
Public_PBMC	chr19	45770204	ID_187966	FOSB	ALLELEID=185858;CLNDISDB=MONDO:MONDO:0008056,MedGen:C3250443,OMIM:160900,Orphanet:ORPHA273,SNOMED_CT:77956009;CLNDN=Steinert_myotonic_dystrophy_syndrome;CLNHGVS=NC_000019.10:g.45770207GCA[354];CLNREVSTAT=no_assertion_criteria_provided;CLNSIG=Pathogenic;CLNVC=Microsatellite;CLNVCSO=SO:0000289;CLNVI=Institute_of_Molecular,_Cell_and_Systems_Biology,_University_of_Glasgow:279;GENEINFO=DMPK:1760|LOC107075317:107075317|LOC109461477:109461477|DM1-AS:109729182;MC=SO:0001624|3_prime_UTR_variant;ORIGIN=1
Public_PBMC	chr19	45770204	ID_187967	FOSB	ALLELEID=185859;CLNDISDB=MONDO:MONDO:0008056,MedGen:C3250443,OMIM:160900,Orphanet:ORPHA273,SNOMED_CT:77956009;CLNDN=Steinert_myotonic_dystrophy_syndrome;CLNHGVS=NC_000019.10:g.45770207GCA[364];CLNREVSTAT=no_assertion_criteria_provided;CLNSIG=Pathogenic;CLNVC=Microsatellite;CLNVCSO=SO:0000289;CLNVI=Institute_of_Molecular,_Cell_and_Systems_Biology,_University_of_Glasgow:269;GENEINFO=DMPK:1760|LOC107075317:107075317|LOC109461477:109461477|DM1-AS:109729182;MC=SO:0001624|3_prime_UTR_variant;ORIGIN=1
Public_PBMC	chr19	45770204	ID_187968	FOSB	ALLELEID=185860;CLNDISDB=MONDO:MONDO:0008056,MedGen:C3250443,OMIM:160900,Orphanet:ORPHA273,SNOMED_CT:77956009;CLNDN=Steinert_myotonic_dystrophy_syndrome;CLNHGVS=NC_000019.10:g.45770207GCA[371];CLNREVSTAT=no_assertion_criteria_provided;CLNSIG=Pathogenic;CLNVC=Microsatellite;CLNVCSO=SO:0000289;CLNVI=Institute_of_Molecular,_Cell_and_Systems_Biology,_University_of_Glasgow:243;GENEINFO=DMPK:1760|LOC107075317:107075317|LOC109461477:109461477|DM1-AS:109729182;MC=SO:0001624|3_prime_UTR_variant;ORIGIN=1
Public_PBMC	chr19	45770204	ID_187969	FOSB	ALLELEID=185861;CLNDISDB=MONDO:MONDO:0008056,MedGen:C3250443,OMIM:160900,Orphanet:ORPHA273,SNOMED_CT:77956009;CLNDN=Steinert_myotonic_dystrophy_syndrome;CLNHGVS=NC_000019.10:g.45770207GCA[372];CLNREVSTAT=no_assertion_criteria_provided;CLNSIG=Pathogenic;CLNVC=Microsatellite;CLNVCSO=SO:0000289;CLNVI=Institute_of_Molecular,_Cell_and_Systems_Biology,_University_of_Glasgow:122;GENEINFO=DMPK:1760|LOC107075317:107075317|LOC109461477:109461477|DM1-AS:109729182;MC=SO:0001624|3_prime_UTR_variant;ORIGIN=1
Public_PBMC	chr19	45770204	ID_187970	FOSB	ALLELEID=185862;CLNDISDB=MONDO:MONDO:0008056,MedGen:C3250443,OMIM:160900,Orphanet:ORPHA273,SNOMED_CT:77956009;CLNDN=Steinert_myotonic_dystrophy_syndrome;CLNHGVS=NC_000019.10:g.45770207GCA[373];CLNREVSTAT=no_assertion_criteria_provided;CLNSIG=Pathogenic;CLNVC=Microsatellite;CLNVCSO=SO:0000289;CLNVI=Institute_of_Molecular,_Cell_and_Systems_Biology,_University_of_Glasgow:54;GENEINFO=DMPK:1760|LOC107075317:107075317|LOC109461477:109461477|DM1-AS:109729182;MC=SO:0001624|3_prime_UTR_variant;ORIGIN=1
Public_PBMC	chr19	45770204	ID_187971	FOSB	ALLELEID=185863;CLNDISDB=MONDO:MONDO:0008056,MedGen:C3250443,OMIM:160900,Orphanet:ORPHA273,SNOMED_CT:77956009;CLNDN=Steinert_myotonic_dystrophy_syndrome;CLNHGVS=NC_000019.10:g.45770207GCA[375];CLNREVSTAT=no_assertion_criteria_provided;CLNSIG=Pathogenic;CLNVC=Microsatellite;CLNVCSO=SO:0000289;CLNVI=Institute_of_Molecular,_Cell_and_Systems_Biology,_University_of_Glasgow:94;GENEINFO=DMPK:1760|LOC107075317:107075317|LOC109461477:109461477|DM1-AS:109729182;MC=SO:0001624|3_prime_UTR_variant;ORIGIN=1
Public_PBMC	chr19	45770204	ID_187972	FOSB	ALLELEID=185864;CLNDISDB=MONDO:MONDO:0008056,MedGen:C3250443,OMIM:160900,Orphanet:ORPHA273,SNOMED_CT:77956009;CLNDN=Steinert_myotonic_dystrophy_syndrome;CLNHGVS=NC_000019.10:g.45770207GCA[376];CLNREVSTAT=no_assertion_criteria_provided;CLNSIG=Pathogenic;CLNVC=Microsatellite;CLNVCSO=SO:0000289;CLNVI=Institute_of_Molecular,_Cell_and_Systems_Biology,_University_of_Glasgow:139;GENEINFO=DMPK:1760|LOC107075317:107075317|LOC109461477:109461477|DM1-AS:109729182;MC=SO:0001624|3_prime_UTR_variant;ORIGIN=1
Public_PBMC	chr19	45770204	ID_187973	FOSB	ALLELEID=185865;CLNDISDB=MONDO:MONDO:0008056,MedGen:C3250443,OMIM:160900,Orphanet:ORPHA273,SNOMED_CT:77956009;CLNDN=Steinert_myotonic_dystrophy_syndrome;CLNHGVS=NC_000019.10:g.45770207GCA[377];CLNREVSTAT=no_assertion_criteria_provided;CLNSIG=Pathogenic;CLNVC=Microsatellite;CLNVCSO=SO:0000289;CLNVI=Institute_of_Molecular,_Cell_and_Systems_Biology,_University_of_Glasgow:187;GENEINFO=DMPK:1760|LOC107075317:107075317|LOC109461477:109461477|DM1-AS:109729182;MC=SO:0001624|3_prime_UTR_variant;ORIGIN=1
Public_PBMC	chr19	45770204	ID_523758	FOSB	ALLELEID=514405;CLNDISDB=MONDO:MONDO:0008056,MedGen:C3250443,OMIM:160900,Orphanet:ORPHA273,SNOMED_CT:77956009;CLNDN=Steinert_myotonic_dystrophy_syndrome;CLNHGVS=NC_000019.10:g.45770207GCA[383];CLNREVSTAT=no_assertion_criteria_provided;CLNSIG=Pathogenic;CLNVC=Microsatellite;CLNVCSO=SO:0000289;CLNVI=Institute_of_Molecular,_Cell_and_Systems_Biology,_University_of_Glasgow:DMGV165;GENEINFO=DMPK:1760|LOC107075317:107075317|LOC109461477:109461477|DM1-AS:109729182;MC=SO:0001624|3_prime_UTR_variant;ORIGIN=4
Public_PBMC	chr19	45770204	ID_187974	FOSB	ALLELEID=185866;CLNDISDB=MONDO:MONDO:0008056,MedGen:C3250443,OMIM:160900,Orphanet:ORPHA273,SNOMED_CT:77956009;CLNDN=Steinert_myotonic_dystrophy_syndrome;CLNHGVS=NC_000019.10:g.45770207GCA[391];CLNREVSTAT=no_assertion_criteria_provided;CLNSIG=Pathogenic;CLNVC=Microsatellite;CLNVCSO=SO:0000289;CLNVI=Institute_of_Molecular,_Cell_and_Systems_Biology,_University_of_Glasgow:59;GENEINFO=DMPK:1760|LOC107075317:107075317|LOC109461477:109461477|DM1-AS:109729182;MC=SO:0001624|3_prime_UTR_variant;ORIGIN=1
Public_PBMC	chr19	45770204	ID_187975	FOSB	ALLELEID=185867;CLNDISDB=MONDO:MONDO:0008056,MedGen:C3250443,OMIM:160900,Orphanet:ORPHA273,SNOMED_CT:77956009;CLNDN=Steinert_myotonic_dystrophy_syndrome;CLNHGVS=NC_000019.10:g.45770207GCA[395];CLNREVSTAT=no_assertion_criteria_provided;CLNSIG=Pathogenic;CLNVC=Microsatellite;CLNVCSO=SO:0000289;CLNVI=Institute_of_Molecular,_Cell_and_Systems_Biology,_University_of_Glasgow:129_82;GENEINFO=DMPK:1760|LOC107075317:107075317|LOC109461477:109461477|DM1-AS:109729182;MC=SO:0001624|3_prime_UTR_variant;ORIGIN=1
Public_PBMC	chr19	45770204	ID_187976	FOSB	ALLELEID=185868;CLNDISDB=MONDO:MONDO:0008056,MedGen:C3250443,OMIM:160900,Orphanet:ORPHA273,SNOMED_CT:77956009;CLNDN=Steinert_myotonic_dystrophy_syndrome;CLNHGVS=NC_000019.10:g.45770207GCA[397];CLNREVSTAT=no_assertion_criteria_provided;CLNSIG=Pathogenic;CLNVC=Microsatellite;CLNVCSO=SO:0000289;CLNVI=Institute_of_Molecular,_Cell_and_Systems_Biology,_University_of_Glasgow:57;GENEINFO=DMPK:1760|LOC107075317:107075317|LOC109461477:109461477|DM1-AS:109729182;MC=SO:0001624|3_prime_UTR_variant;ORIGIN=1
Public_PBMC	chr19	45770204	ID_187977	FOSB	ALLELEID=185869;CLNDISDB=MONDO:MONDO:0008056,MedGen:C3250443,OMIM:160900,Orphanet:ORPHA273,SNOMED_CT:77956009;CLNDN=Steinert_myotonic_dystrophy_syndrome;CLNHGVS=NC_000019.10:g.45770207GCA[398];CLNREVSTAT=no_assertion_criteria_provided;CLNSIG=Pathogenic;CLNVC=Microsatellite;CLNVCSO=SO:0000289;CLNVI=Institute_of_Molecular,_Cell_and_Systems_Biology,_University_of_Glasgow:316;GENEINFO=DMPK:1760|LOC107075317:107075317|LOC109461477:109461477|DM1-AS:109729182;MC=SO:0001624|3_prime_UTR_variant;ORIGIN=1
Public_PBMC	chr19	45770204	ID_187978	FOSB	ALLELEID=185870;CLNDISDB=MONDO:MONDO:0008056,MedGen:C3250443,OMIM:160900,Orphanet:ORPHA273,SNOMED_CT:77956009;CLNDN=Steinert_myotonic_dystrophy_syndrome;CLNHGVS=NC_000019.10:g.45770207GCA[407];CLNREVSTAT=no_assertion_criteria_provided;CLNSIG=Pathogenic;CLNVC=Microsatellite;CLNVCSO=SO:0000289;CLNVI=Institute_of_Molecular,_Cell_and_Systems_Biology,_University_of_Glasgow:330;GENEINFO=DMPK:1760|LOC107075317:107075317|LOC109461477:109461477|DM1-AS:109729182;MC=SO:0001624|3_prime_UTR_variant;ORIGIN=1
Public_PBMC	chr19	45770204	ID_187979	FOSB	ALLELEID=185871;CLNDISDB=MONDO:MONDO:0008056,MedGen:C3250443,OMIM:160900,Orphanet:ORPHA273,SNOMED_CT:77956009;CLNDN=Steinert_myotonic_dystrophy_syndrome;CLNHGVS=NC_000019.10:g.45770207GCA[421];CLNREVSTAT=no_assertion_criteria_provided;CLNSIG=Pathogenic;CLNVC=Microsatellite;CLNVCSO=SO:0000289;CLNVI=Institute_of_Molecular,_Cell_and_Systems_Biology,_University_of_Glasgow:252;GENEINFO=DMPK:1760|LOC107075317:107075317|LOC109461477:109461477|DM1-AS:109729182;MC=SO:0001624|3_prime_UTR_variant;ORIGIN=1
Public_PBMC	chr19	45770204	ID_187980	FOSB	ALLELEID=185872;CLNDISDB=MONDO:MONDO:0008056,MedGen:C3250443,OMIM:160900,Orphanet:ORPHA273,SNOMED_CT:77956009;CLNDN=Steinert_myotonic_dystrophy_syndrome;CLNHGVS=NC_000019.10:g.45770207GCA[435];CLNREVSTAT=no_assertion_criteria_provided;CLNSIG=Pathogenic;CLNVC=Microsatellite;CLNVCSO=SO:0000289;CLNVI=Institute_of_Molecular,_Cell_and_Systems_Biology,_University_of_Glasgow:214_41;GENEINFO=DMPK:1760|LOC107075317:107075317|LOC109461477:109461477|DM1-AS:109729182;MC=SO:0001624|3_prime_UTR_variant;ORIGIN=1
Public_PBMC	chr19	45770204	ID_187981	FOSB	ALLELEID=185873;CLNDISDB=MONDO:MONDO:0008056,MedGen:C3250443,OMIM:160900,Orphanet:ORPHA273,SNOMED_CT:77956009;CLNDN=Steinert_myotonic_dystrophy_syndrome;CLNHGVS=NC_000019.10:g.45770207GCA[436];CLNREVSTAT=no_assertion_criteria_provided;CLNSIG=Pathogenic;CLNVC=Microsatellite;CLNVCSO=SO:0000289;CLNVI=Institute_of_Molecular,_Cell_and_Systems_Biology,_University_of_Glasgow:144;GENEINFO=DMPK:1760|LOC107075317:107075317|LOC109461477:109461477|DM1-AS:109729182;MC=SO:0001624|3_prime_UTR_variant;ORIGIN=1
Public_PBMC	chr19	45770204	ID_187982	FOSB	ALLELEID=185874;CLNDISDB=MONDO:MONDO:0008056,MedGen:C3250443,OMIM:160900,Orphanet:ORPHA273,SNOMED_CT:77956009;CLNDN=Steinert_myotonic_dystrophy_syndrome;CLNHGVS=NC_000019.10:g.45770207GCA[437];CLNREVSTAT=no_assertion_criteria_provided;CLNSIG=Pathogenic;CLNVC=Microsatellite;CLNVCSO=SO:0000289;CLNVI=Institute_of_Molecular,_Cell_and_Systems_Biology,_University_of_Glasgow:65;GENEINFO=DMPK:1760|LOC107075317:107075317|LOC109461477:109461477|DM1-AS:109729182;MC=SO:0001624|3_prime_UTR_variant;ORIGIN=1
Public_PBMC	chr19	45770204	ID_187983	FOSB	ALLELEID=185875;CLNDISDB=MONDO:MONDO:0008056,MedGen:C3250443,OMIM:160900,Orphanet:ORPHA273,SNOMED_CT:77956009;CLNDN=Steinert_myotonic_dystrophy_syndrome;CLNHGVS=NC_000019.10:g.45770207GCA[440];CLNREVSTAT=no_assertion_criteria_provided;CLNSIG=Pathogenic;CLNVC=Microsatellite;CLNVCSO=SO:0000289;CLNVI=Institute_of_Molecular,_Cell_and_Systems_Biology,_University_of_Glasgow:131;GENEINFO=DMPK:1760|LOC107075317:107075317|LOC109461477:109461477|DM1-AS:109729182;MC=SO:0001624|3_prime_UTR_variant;ORIGIN=1
Public_PBMC	chr19	45770204	ID_187984	FOSB	ALLELEID=185876;CLNDISDB=MONDO:MONDO:0008056,MedGen:C3250443,OMIM:160900,Orphanet:ORPHA273,SNOMED_CT:77956009;CLNDN=Steinert_myotonic_dystrophy_syndrome;CLNHGVS=NC_000019.10:g.45770207GCA[448];CLNREVSTAT=no_assertion_criteria_provided;CLNSIG=Pathogenic;CLNVC=Microsatellite;CLNVCSO=SO:0000289;CLNVI=Institute_of_Molecular,_Cell_and_Systems_Biology,_University_of_Glasgow:56;GENEINFO=DMPK:1760|LOC107075317:107075317|LOC109461477:109461477|DM1-AS:109729182;MC=SO:0001624|3_prime_UTR_variant;ORIGIN=1
Public_PBMC	chr19	45770204	ID_187985	FOSB	ALLELEID=185877;CLNDISDB=MONDO:MONDO:0008056,MedGen:C3250443,OMIM:160900,Orphanet:ORPHA273,SNOMED_CT:77956009;CLNDN=Steinert_myotonic_dystrophy_syndrome;CLNHGVS=NC_000019.10:g.45770207GCA[449];CLNREVSTAT=no_assertion_criteria_provided;CLNSIG=Pathogenic;CLNVC=Microsatellite;CLNVCSO=SO:0000289;CLNVI=Institute_of_Molecular,_Cell_and_Systems_Biology,_University_of_Glasgow:249;GENEINFO=DMPK:1760|LOC107075317:107075317|LOC109461477:109461477|DM1-AS:109729182;MC=SO:0001624|3_prime_UTR_variant;ORIGIN=1
Public_PBMC	chr19	45770204	ID_187986	FOSB	ALLELEID=185878;CLNDISDB=MONDO:MONDO:0008056,MedGen:C3250443,OMIM:160900,Orphanet:ORPHA273,SNOMED_CT:77956009;CLNDN=Steinert_myotonic_dystrophy_syndrome;CLNHGVS=NC_000019.10:g.45770207GCA[455];CLNREVSTAT=no_assertion_criteria_provided;CLNSIG=Pathogenic;CLNVC=Microsatellite;CLNVCSO=SO:0000289;CLNVI=Institute_of_Molecular,_Cell_and_Systems_Biology,_University_of_Glasgow:34;GENEINFO=DMPK:1760|LOC107075317:107075317|LOC109461477:109461477|DM1-AS:109729182;MC=SO:0001624|3_prime_UTR_variant;ORIGIN=1
Public_PBMC	chr19	45770204	ID_187988	FOSB	ALLELEID=185879;CLNDISDB=MONDO:MONDO:0008056,MedGen:C3250443,OMIM:160900,Orphanet:ORPHA273,SNOMED_CT:77956009;CLNDN=Steinert_myotonic_dystrophy_syndrome;CLNHGVS=NC_000019.10:g.45770207GCA[461];CLNREVSTAT=no_assertion_criteria_provided;CLNSIG=Pathogenic;CLNVC=Microsatellite;CLNVCSO=SO:0000289;CLNVI=Institute_of_Molecular,_Cell_and_Systems_Biology,_University_of_Glasgow:22_222;GENEINFO=DMPK:1760|LOC107075317:107075317|LOC109461477:109461477|DM1-AS:109729182;MC=SO:0001624|3_prime_UTR_variant;ORIGIN=1
Public_PBMC	chr19	45770204	ID_187989	FOSB	ALLELEID=185880;CLNDISDB=MONDO:MONDO:0008056,MedGen:C3250443,OMIM:160900,Orphanet:ORPHA273,SNOMED_CT:77956009;CLNDN=Steinert_myotonic_dystrophy_syndrome;CLNHGVS=NC_000019.10:g.45770207GCA[462];CLNREVSTAT=no_assertion_criteria_provided;CLNSIG=Pathogenic;CLNVC=Microsatellite;CLNVCSO=SO:0000289;CLNVI=Institute_of_Molecular,_Cell_and_Systems_Biology,_University_of_Glasgow:217;GENEINFO=DMPK:1760|LOC107075317:107075317|LOC109461477:109461477|DM1-AS:109729182;MC=SO:0001624|3_prime_UTR_variant;ORIGIN=1
Public_PBMC	chr19	45770204	ID_187990	FOSB	ALLELEID=185882;CLNDISDB=MONDO:MONDO:0008056,MedGen:C3250443,OMIM:160900,Orphanet:ORPHA273,SNOMED_CT:77956009;CLNDN=Steinert_myotonic_dystrophy_syndrome;CLNHGVS=NC_000019.10:g.45770207GCA[482];CLNREVSTAT=no_assertion_criteria_provided;CLNSIG=Pathogenic;CLNVC=Microsatellite;CLNVCSO=SO:0000289;CLNVI=Institute_of_Molecular,_Cell_and_Systems_Biology,_University_of_Glasgow:199;GENEINFO=DMPK:1760|LOC107075317:107075317|LOC109461477:109461477|DM1-AS:109729182;MC=SO:0001624|3_prime_UTR_variant;ORIGIN=1
Public_PBMC	chr19	45770204	ID_187991	FOSB	ALLELEID=185883;CLNDISDB=MONDO:MONDO:0008056,MedGen:C3250443,OMIM:160900,Orphanet:ORPHA273,SNOMED_CT:77956009;CLNDN=Steinert_myotonic_dystrophy_syndrome;CLNHGVS=NC_000019.10:g.45770207GCA[490];CLNREVSTAT=no_assertion_criteria_provided;CLNSIG=Pathogenic;CLNVC=Microsatellite;CLNVCSO=SO:0000289;CLNVI=Institute_of_Molecular,_Cell_and_Systems_Biology,_University_of_Glasgow:33;GENEINFO=DMPK:1760|LOC107075317:107075317|LOC109461477:109461477|DM1-AS:109729182;MC=SO:0001624|3_prime_UTR_variant;ORIGIN=1
Public_PBMC	chr19	45770204	ID_523764	FOSB	ALLELEID=514406;CLNDISDB=MONDO:MONDO:0008056,MedGen:C3250443,OMIM:160900,Orphanet:ORPHA273,SNOMED_CT:77956009;CLNDN=Steinert_myotonic_dystrophy_syndrome;CLNHGVS=NC_000019.10:g.45770207GCA[496];CLNREVSTAT=no_assertion_criteria_provided;CLNSIG=Pathogenic;CLNVC=Microsatellite;CLNVCSO=SO:0000289;CLNVI=Institute_of_Molecular,_Cell_and_Systems_Biology,_University_of_Glasgow:DMGV234;GENEINFO=DMPK:1760|LOC107075317:107075317|LOC109461477:109461477|DM1-AS:109729182;MC=SO:0001624|3_prime_UTR_variant;ORIGIN=0
Public_PBMC	chr19	45770204	ID_187993	FOSB	ALLELEID=185884;CLNDISDB=MONDO:MONDO:0008056,MedGen:C3250443,OMIM:160900,Orphanet:ORPHA273,SNOMED_CT:77956009;CLNDN=Steinert_myotonic_dystrophy_syndrome;CLNHGVS=NC_000019.10:g.45770207GCA[501];CLNREVSTAT=no_assertion_criteria_provided;CLNSIG=Pathogenic;CLNVC=Microsatellite;CLNVCSO=SO:0000289;CLNVI=Institute_of_Molecular,_Cell_and_Systems_Biology,_University_of_Glasgow:290;GENEINFO=DMPK:1760|LOC107075317:107075317|LOC109461477:109461477|DM1-AS:109729182;MC=SO:0001624|3_prime_UTR_variant;ORIGIN=1
Public_PBMC	chr19	45770204	ID_187994	FOSB	ALLELEID=185885;CLNDISDB=MONDO:MONDO:0008056,MedGen:C3250443,OMIM:160900,Orphanet:ORPHA273,SNOMED_CT:77956009;CLNDN=Steinert_myotonic_dystrophy_syndrome;CLNHGVS=NC_000019.10:g.45770207GCA[505];CLNREVSTAT=no_assertion_criteria_provided;CLNSIG=Pathogenic;CLNVC=Microsatellite;CLNVCSO=SO:0000289;CLNVI=Institute_of_Molecular,_Cell_and_Systems_Biology,_University_of_Glasgow:162;GENEINFO=DMPK:1760|LOC107075317:107075317|LOC109461477:109461477|DM1-AS:109729182;MC=SO:0001624|3_prime_UTR_variant;ORIGIN=1
Public_PBMC	chr19	45770204	ID_187995	FOSB	ALLELEID=185886;CLNDISDB=MONDO:MONDO:0008056,MedGen:C3250443,OMIM:160900,Orphanet:ORPHA273,SNOMED_CT:77956009;CLNDN=Steinert_myotonic_dystrophy_syndrome;CLNHGVS=NC_000019.10:g.45770207GCA[508];CLNREVSTAT=no_assertion_criteria_provided;CLNSIG=Pathogenic;CLNVC=Microsatellite;CLNVCSO=SO:0000289;CLNVI=Institute_of_Molecular,_Cell_and_Systems_Biology,_University_of_Glasgow:307;GENEINFO=DMPK:1760|LOC107075317:107075317|LOC109461477:109461477|DM1-AS:109729182;MC=SO:0001624|3_prime_UTR_variant;ORIGIN=1
Public_PBMC	chr19	45770204	ID_187996	FOSB	ALLELEID=185888;CLNDISDB=MONDO:MONDO:0008056,MedGen:C3250443,OMIM:160900,Orphanet:ORPHA273,SNOMED_CT:77956009;CLNDN=Steinert_myotonic_dystrophy_syndrome;CLNHGVS=NC_000019.10:g.45770207GCA[513];CLNREVSTAT=no_assertion_criteria_provided;CLNSIG=Pathogenic;CLNVC=Microsatellite;CLNVCSO=SO:0000289;CLNVI=Institute_of_Molecular,_Cell_and_Systems_Biology,_University_of_Glasgow:306_32;GENEINFO=DMPK:1760|LOC107075317:107075317|LOC109461477:109461477|DM1-AS:109729182;MC=SO:0001624|3_prime_UTR_variant;ORIGIN=1
Public_PBMC	chr19	45770204	ID_187999	FOSB	ALLELEID=185890;CLNDISDB=MONDO:MONDO:0008056,MedGen:C3250443,OMIM:160900,Orphanet:ORPHA273,SNOMED_CT:77956009;CLNDN=Steinert_myotonic_dystrophy_syndrome;CLNHGVS=NC_000019.10:g.45770207GCA[536];CLNREVSTAT=no_assertion_criteria_provided;CLNSIG=Pathogenic;CLNVC=Microsatellite;CLNVCSO=SO:0000289;CLNVI=Institute_of_Molecular,_Cell_and_Systems_Biology,_University_of_Glasgow:239;GENEINFO=DMPK:1760|LOC107075317:107075317|LOC109461477:109461477|DM1-AS:109729182;MC=SO:0001624|3_prime_UTR_variant;ORIGIN=1
Public_PBMC	chr19	45770204	ID_188000	FOSB	ALLELEID=185891;CLNDISDB=MONDO:MONDO:0008056,MedGen:C3250443,OMIM:160900,Orphanet:ORPHA273,SNOMED_CT:77956009;CLNDN=Steinert_myotonic_dystrophy_syndrome;CLNHGVS=NC_000019.10:g.45770207GCA[539];CLNREVSTAT=no_assertion_criteria_provided;CLNSIG=Pathogenic;CLNVC=Microsatellite;CLNVCSO=SO:0000289;CLNVI=Institute_of_Molecular,_Cell_and_Systems_Biology,_University_of_Glasgow:43;GENEINFO=DMPK:1760|LOC107075317:107075317|LOC109461477:109461477|DM1-AS:109729182;MC=SO:0001624|3_prime_UTR_variant;ORIGIN=1
Public_PBMC	chr19	45770204	ID_188002	FOSB	ALLELEID=185893;CLNDISDB=MONDO:MONDO:0008056,MedGen:C3250443,OMIM:160900,Orphanet:ORPHA273,SNOMED_CT:77956009;CLNDN=Steinert_myotonic_dystrophy_syndrome;CLNHGVS=NC_000019.10:g.45770207GCA[541];CLNREVSTAT=no_assertion_criteria_provided;CLNSIG=Pathogenic;CLNVC=Microsatellite;CLNVCSO=SO:0000289;CLNVI=Institute_of_Molecular,_Cell_and_Systems_Biology,_University_of_Glasgow:240;GENEINFO=DMPK:1760|LOC107075317:107075317|LOC109461477:109461477|DM1-AS:109729182;MC=SO:0001624|3_prime_UTR_variant;ORIGIN=1
Public_PBMC	chr19	45770204	ID_188003	FOSB	ALLELEID=185894;CLNDISDB=MONDO:MONDO:0008056,MedGen:C3250443,OMIM:160900,Orphanet:ORPHA273,SNOMED_CT:77956009;CLNDN=Steinert_myotonic_dystrophy_syndrome;CLNHGVS=NC_000019.10:g.45770207GCA[542];CLNREVSTAT=no_assertion_criteria_provided;CLNSIG=Pathogenic;CLNVC=Microsatellite;CLNVCSO=SO:0000289;CLNVI=Institute_of_Molecular,_Cell_and_Systems_Biology,_University_of_Glasgow:136;GENEINFO=DMPK:1760|LOC107075317:107075317|LOC109461477:109461477|DM1-AS:109729182;MC=SO:0001624|3_prime_UTR_variant;ORIGIN=1
Public_PBMC	chr19	45770204	ID_188005	FOSB	ALLELEID=185896;CLNDISDB=MONDO:MONDO:0008056,MedGen:C3250443,OMIM:160900,Orphanet:ORPHA273,SNOMED_CT:77956009;CLNDN=Steinert_myotonic_dystrophy_syndrome;CLNHGVS=NC_000019.10:g.45770207GCA[562];CLNREVSTAT=no_assertion_criteria_provided;CLNSIG=Pathogenic;CLNVC=Microsatellite;CLNVCSO=SO:0000289;CLNVI=Institute_of_Molecular,_Cell_and_Systems_Biology,_University_of_Glasgow:14;GENEINFO=DMPK:1760|LOC107075317:107075317|LOC109461477:109461477|DM1-AS:109729182;MC=SO:0001624|3_prime_UTR_variant;ORIGIN=1
Public_PBMC	chr19	45770204	ID_188006	FOSB	ALLELEID=185897;CLNDISDB=MONDO:MONDO:0008056,MedGen:C3250443,OMIM:160900,Orphanet:ORPHA273,SNOMED_CT:77956009;CLNDN=Steinert_myotonic_dystrophy_syndrome;CLNHGVS=NC_000019.10:g.45770207GCA[563];CLNREVSTAT=no_assertion_criteria_provided;CLNSIG=Pathogenic;CLNVC=Microsatellite;CLNVCSO=SO:0000289;CLNVI=Institute_of_Molecular,_Cell_and_Systems_Biology,_University_of_Glasgow:200;GENEINFO=DMPK:1760|LOC107075317:107075317|LOC109461477:109461477|DM1-AS:109729182;MC=SO:0001624|3_prime_UTR_variant;ORIGIN=1
Public_PBMC	chr19	45770204	ID_188007	FOSB	ALLELEID=185899;CLNDISDB=MONDO:MONDO:0008056,MedGen:C3250443,OMIM:160900,Orphanet:ORPHA273,SNOMED_CT:77956009;CLNDN=Steinert_myotonic_dystrophy_syndrome;CLNHGVS=NC_000019.10:g.45770207GCA[583];CLNREVSTAT=no_assertion_criteria_provided;CLNSIG=Pathogenic;CLNVC=Microsatellite;CLNVCSO=SO:0000289;CLNVI=Institute_of_Molecular,_Cell_and_Systems_Biology,_University_of_Glasgow:15;GENEINFO=DMPK:1760|LOC107075317:107075317|LOC109461477:109461477|DM1-AS:109729182;MC=SO:0001624|3_prime_UTR_variant;ORIGIN=1
Public_PBMC	chr19	45770204	ID_188008	FOSB	ALLELEID=185900;CLNDISDB=MONDO:MONDO:0008056,MedGen:C3250443,OMIM:160900,Orphanet:ORPHA273,SNOMED_CT:77956009;CLNDN=Steinert_myotonic_dystrophy_syndrome;CLNHGVS=NC_000019.10:g.45770207GCA[586];CLNREVSTAT=no_assertion_criteria_provided;CLNSIG=Pathogenic;CLNVC=Microsatellite;CLNVCSO=SO:0000289;CLNVI=Institute_of_Molecular,_Cell_and_Systems_Biology,_University_of_Glasgow:153;GENEINFO=DMPK:1760|LOC107075317:107075317|LOC109461477:109461477|DM1-AS:109729182;MC=SO:0001624|3_prime_UTR_variant;ORIGIN=1
Public_PBMC	chr19	45770204	ID_188010	FOSB	ALLELEID=185901;CLNDISDB=MONDO:MONDO:0008056,MedGen:C3250443,OMIM:160900,Orphanet:ORPHA273,SNOMED_CT:77956009;CLNDN=Steinert_myotonic_dystrophy_syndrome;CLNHGVS=NC_000019.10:g.45770207GCA[593];CLNREVSTAT=no_assertion_criteria_provided;CLNSIG=Pathogenic;CLNVC=Microsatellite;CLNVCSO=SO:0000289;CLNVI=Institute_of_Molecular,_Cell_and_Systems_Biology,_University_of_Glasgow:272;GENEINFO=DMPK:1760|LOC107075317:107075317|LOC109461477:109461477|DM1-AS:109729182;MC=SO:0001624|3_prime_UTR_variant;ORIGIN=1
Public_PBMC	chr19	45770204	ID_188011	FOSB	ALLELEID=185902;CLNDISDB=MONDO:MONDO:0008056,MedGen:C3250443,OMIM:160900,Orphanet:ORPHA273,SNOMED_CT:77956009;CLNDN=Steinert_myotonic_dystrophy_syndrome;CLNHGVS=NC_000019.10:g.45770207GCA[594];CLNREVSTAT=no_assertion_criteria_provided;CLNSIG=Pathogenic;CLNVC=Microsatellite;CLNVCSO=SO:0000289;CLNVI=Institute_of_Molecular,_Cell_and_Systems_Biology,_University_of_Glasgow:45;GENEINFO=DMPK:1760|LOC107075317:107075317|LOC109461477:109461477|DM1-AS:109729182;MC=SO:0001624|3_prime_UTR_variant;ORIGIN=1
Public_PBMC	chr19	45770204	ID_523757	FOSB	ALLELEID=514407;CLNDISDB=MONDO:MONDO:0008056,MedGen:C3250443,OMIM:160900,Orphanet:ORPHA273,SNOMED_CT:77956009;CLNDN=Steinert_myotonic_dystrophy_syndrome;CLNHGVS=NC_000019.10:g.45770207GCA[597];CLNREVSTAT=no_assertion_criteria_provided;CLNSIG=Pathogenic;CLNVC=Microsatellite;CLNVCSO=SO:0000289;CLNVI=Institute_of_Molecular,_Cell_and_Systems_Biology,_University_of_Glasgow:DMGV57;GENEINFO=DMPK:1760|LOC107075317:107075317|LOC109461477:109461477|DM1-AS:109729182;MC=SO:0001624|3_prime_UTR_variant;ORIGIN=8
Public_PBMC	chr19	45770204	ID_188013	FOSB	ALLELEID=185904;CLNDISDB=MONDO:MONDO:0008056,MedGen:C3250443,OMIM:160900,Orphanet:ORPHA273,SNOMED_CT:77956009;CLNDN=Steinert_myotonic_dystrophy_syndrome;CLNHGVS=NC_000019.10:g.45770207GCA[609];CLNREVSTAT=no_assertion_criteria_provided;CLNSIG=Pathogenic;CLNVC=Microsatellite;CLNVCSO=SO:0000289;CLNVI=Institute_of_Molecular,_Cell_and_Systems_Biology,_University_of_Glasgow:161;GENEINFO=DMPK:1760|LOC107075317:107075317|LOC109461477:109461477|DM1-AS:109729182;MC=SO:0001624|3_prime_UTR_variant;ORIGIN=1
Public_PBMC	chr19	45770204	ID_188014	FOSB	ALLELEID=185906;CLNDISDB=MONDO:MONDO:0008056,MedGen:C3250443,OMIM:160900,Orphanet:ORPHA273,SNOMED_CT:77956009;CLNDN=Steinert_myotonic_dystrophy_syndrome;CLNHGVS=NC_000019.10:g.45770207GCA[614];CLNREVSTAT=no_assertion_criteria_provided;CLNSIG=Pathogenic;CLNVC=Microsatellite;CLNVCSO=SO:0000289;CLNVI=Institute_of_Molecular,_Cell_and_Systems_Biology,_University_of_Glasgow:42;GENEINFO=DMPK:1760|LOC107075317:107075317|LOC109461477:109461477|DM1-AS:109729182;MC=SO:0001624|3_prime_UTR_variant;ORIGIN=1
Public_PBMC	chr19	45770204	ID_188017	FOSB	ALLELEID=185908;CLNDISDB=MONDO:MONDO:0008056,MedGen:C3250443,OMIM:160900,Orphanet:ORPHA273,SNOMED_CT:77956009;CLNDN=Steinert_myotonic_dystrophy_syndrome;CLNHGVS=NC_000019.10:g.45770207GCA[640];CLNREVSTAT=no_assertion_criteria_provided;CLNSIG=Pathogenic;CLNVC=Microsatellite;CLNVCSO=SO:0000289;CLNVI=Institute_of_Molecular,_Cell_and_Systems_Biology,_University_of_Glasgow:189;GENEINFO=DMPK:1760|LOC107075317:107075317|LOC109461477:109461477|DM1-AS:109729182;MC=SO:0001624|3_prime_UTR_variant;ORIGIN=1
Public_PBMC	chr19	45770204	ID_188019	FOSB	ALLELEID=185911;CLNDISDB=MONDO:MONDO:0008056,MedGen:C3250443,OMIM:160900,Orphanet:ORPHA273,SNOMED_CT:77956009;CLNDN=Steinert_myotonic_dystrophy_syndrome;CLNHGVS=NC_000019.10:g.45770207GCA[666];CLNREVSTAT=no_assertion_criteria_provided;CLNSIG=Pathogenic;CLNVC=Microsatellite;CLNVCSO=SO:0000289;CLNVI=Institute_of_Molecular,_Cell_and_Systems_Biology,_University_of_Glasgow:154;GENEINFO=DMPK:1760|LOC107075317:107075317|LOC109461477:109461477|DM1-AS:109729182;MC=SO:0001624|3_prime_UTR_variant;ORIGIN=1
Public_PBMC	chr19	45770204	ID_188021	FOSB	ALLELEID=185912;CLNDISDB=MONDO:MONDO:0008056,MedGen:C3250443,OMIM:160900,Orphanet:ORPHA273,SNOMED_CT:77956009;CLNDN=Steinert_myotonic_dystrophy_syndrome;CLNHGVS=NC_000019.10:g.45770207GCA[688];CLNREVSTAT=no_assertion_criteria_provided;CLNSIG=Pathogenic;CLNVC=Microsatellite;CLNVCSO=SO:0000289;CLNVI=Institute_of_Molecular,_Cell_and_Systems_Biology,_University_of_Glasgow:52;GENEINFO=DMPK:1760|LOC107075317:107075317|LOC109461477:109461477|DM1-AS:109729182;MC=SO:0001624|3_prime_UTR_variant;ORIGIN=1
Public_PBMC	chr19	45770204	ID_188025	FOSB	ALLELEID=185916;CLNDISDB=MONDO:MONDO:0008056,MedGen:C3250443,OMIM:160900,Orphanet:ORPHA273,SNOMED_CT:77956009;CLNDN=Steinert_myotonic_dystrophy_syndrome;CLNHGVS=NC_000019.10:g.45770207GCA[721];CLNREVSTAT=no_assertion_criteria_provided;CLNSIG=Pathogenic;CLNVC=Microsatellite;CLNVCSO=SO:0000289;CLNVI=Institute_of_Molecular,_Cell_and_Systems_Biology,_University_of_Glasgow:109;GENEINFO=DMPK:1760|LOC107075317:107075317|LOC109461477:109461477|DM1-AS:109729182;MC=SO:0001624|3_prime_UTR_variant;ORIGIN=1
Public_PBMC	chr19	45770204	ID_188028	FOSB	ALLELEID=185919;CLNDISDB=MONDO:MONDO:0008056,MedGen:C3250443,OMIM:160900,Orphanet:ORPHA273,SNOMED_CT:77956009;CLNDN=Steinert_myotonic_dystrophy_syndrome;CLNHGVS=NC_000019.10:g.45770207GCA[758];CLNREVSTAT=no_assertion_criteria_provided;CLNSIG=Pathogenic;CLNVC=Microsatellite;CLNVCSO=SO:0000289;CLNVI=Institute_of_Molecular,_Cell_and_Systems_Biology,_University_of_Glasgow:270;GENEINFO=DMPK:1760|LOC107075317:107075317|LOC109461477:109461477|DM1-AS:109729182;MC=SO:0001624|3_prime_UTR_variant;ORIGIN=1
Public_PBMC	chr19	45770204	ID_188030	FOSB	ALLELEID=185922;CLNDISDB=MONDO:MONDO:0008056,MedGen:C3250443,OMIM:160900,Orphanet:ORPHA273,SNOMED_CT:77956009;CLNDN=Steinert_myotonic_dystrophy_syndrome;CLNHGVS=NC_000019.10:g.45770207GCA[780];CLNREVSTAT=no_assertion_criteria_provided;CLNSIG=Pathogenic;CLNVC=Microsatellite;CLNVCSO=SO:0000289;CLNVI=Institute_of_Molecular,_Cell_and_Systems_Biology,_University_of_Glasgow:46;GENEINFO=DMPK:1760|LOC107075317:107075317|LOC109461477:109461477|DM1-AS:109729182;MC=SO:0001624|3_prime_UTR_variant;ORIGIN=1
Public_PBMC	chr19	45770204	ID_188032	FOSB	ALLELEID=185924;CLNDISDB=MONDO:MONDO:0008056,MedGen:C3250443,OMIM:160900,Orphanet:ORPHA273,SNOMED_CT:77956009;CLNDN=Steinert_myotonic_dystrophy_syndrome;CLNHGVS=NC_000019.10:g.45770207GCA[814];CLNREVSTAT=no_assertion_criteria_provided;CLNSIG=Pathogenic;CLNVC=Microsatellite;CLNVCSO=SO:0000289;CLNVI=Institute_of_Molecular,_Cell_and_Systems_Biology,_University_of_Glasgow:188;GENEINFO=DMPK:1760|LOC107075317:107075317|LOC109461477:109461477|DM1-AS:109729182;MC=SO:0001624|3_prime_UTR_variant;ORIGIN=1
Public_PBMC	chr19	45770204	ID_188033	FOSB	ALLELEID=185925;CLNDISDB=MONDO:MONDO:0008056,MedGen:C3250443,OMIM:160900,Orphanet:ORPHA273,SNOMED_CT:77956009;CLNDN=Steinert_myotonic_dystrophy_syndrome;CLNHGVS=NC_000019.10:g.45770207GCA[816];CLNREVSTAT=no_assertion_criteria_provided;CLNSIG=Pathogenic;CLNVC=Microsatellite;CLNVCSO=SO:0000289;CLNVI=Institute_of_Molecular,_Cell_and_Systems_Biology,_University_of_Glasgow:329;GENEINFO=DMPK:1760|LOC107075317:107075317|LOC109461477:109461477|DM1-AS:109729182;MC=SO:0001624|3_prime_UTR_variant;ORIGIN=1
Public_PBMC	chr19	45770204	ID_188035	FOSB	ALLELEID=185926;CLNDISDB=MONDO:MONDO:0008056,MedGen:C3250443,OMIM:160900,Orphanet:ORPHA273,SNOMED_CT:77956009;CLNDN=Steinert_myotonic_dystrophy_syndrome;CLNHGVS=NC_000019.10:g.45770207GCA[823];CLNREVSTAT=no_assertion_criteria_provided;CLNSIG=Pathogenic;CLNVC=Microsatellite;CLNVCSO=SO:0000289;CLNVI=Institute_of_Molecular,_Cell_and_Systems_Biology,_University_of_Glasgow:218;GENEINFO=DMPK:1760|LOC107075317:107075317|LOC109461477:109461477|DM1-AS:109729182;MC=SO:0001624|3_prime_UTR_variant;ORIGIN=1
Public_PBMC	chr19	45770204	ID_188039	FOSB	ALLELEID=185930;CLNDISDB=MONDO:MONDO:0008056,MedGen:C3250443,OMIM:160900,Orphanet:ORPHA273,SNOMED_CT:77956009;CLNDN=Steinert_myotonic_dystrophy_syndrome;CLNHGVS=NC_000019.10:g.45770207GCA[887];CLNREVSTAT=no_assertion_criteria_provided;CLNSIG=Pathogenic;CLNVC=Microsatellite;CLNVCSO=SO:0000289;CLNVI=Institute_of_Molecular,_Cell_and_Systems_Biology,_University_of_Glasgow:179;GENEINFO=DMPK:1760|LOC107075317:107075317|LOC109461477:109461477|DM1-AS:109729182;MC=SO:0001624|3_prime_UTR_variant;ORIGIN=1
Public_PBMC	chr19	45770204	ID_187910	FOSB	ALLELEID=185802;CLNDISDB=MONDO:MONDO:0008056,MedGen:C3250443,OMIM:160900,Orphanet:ORPHA273,SNOMED_CT:77956009;CLNDN=Steinert_myotonic_dystrophy_syndrome;CLNHGVS=NC_000019.10:g.45770207GCA[1080];CLNREVSTAT=no_assertion_criteria_provided;CLNSIG=Pathogenic;CLNVC=Microsatellite;CLNVCSO=SO:0000289;CLNVI=Institute_of_Molecular,_Cell_and_Systems_Biology,_University_of_Glasgow:324;GENEINFO=DMPK:1760|LOC107075317:107075317|LOC109461477:109461477|DM1-AS:109729182;MC=SO:0001624|3_prime_UTR_variant;ORIGIN=1
Public_PBMC	chr19	45770204	ID_187911	FOSB	ALLELEID=185803;CLNDISDB=MONDO:MONDO:0008056,MedGen:C3250443,OMIM:160900,Orphanet:ORPHA273,SNOMED_CT:77956009;CLNDN=Steinert_myotonic_dystrophy_syndrome;CLNHGVS=NC_000019.10:g.45770207GCA[1140];CLNREVSTAT=no_assertion_criteria_provided;CLNSIG=Pathogenic;CLNVC=Microsatellite;CLNVCSO=SO:0000289;CLNVI=Institute_of_Molecular,_Cell_and_Systems_Biology,_University_of_Glasgow:50;GENEINFO=DMPK:1760|LOC107075317:107075317|LOC109461477:109461477|DM1-AS:109729182;MC=SO:0001624|3_prime_UTR_variant;ORIGIN=1
Public_PBMC	chr19	45770204	ID_187912	FOSB	ALLELEID=185804;CLNDISDB=MONDO:MONDO:0008056,MedGen:C3250443,OMIM:160900,Orphanet:ORPHA273,SNOMED_CT:77956009;CLNDN=Steinert_myotonic_dystrophy_syndrome;CLNHGVS=NC_000019.10:g.45770207GCA[1142];CLNREVSTAT=no_assertion_criteria_provided;CLNSIG=Pathogenic;CLNVC=Microsatellite;CLNVCSO=SO:0000289;CLNVI=Institute_of_Molecular,_Cell_and_Systems_Biology,_University_of_Glasgow:49;GENEINFO=DMPK:1760|LOC107075317:107075317|LOC109461477:109461477|DM1-AS:109729182;MC=SO:0001624|3_prime_UTR_variant;ORIGIN=1
Public_PBMC	chr19	45770204	ID_187913	FOSB	ALLELEID=185805;CLNDISDB=MONDO:MONDO:0008056,MedGen:C3250443,OMIM:160900,Orphanet:ORPHA273,SNOMED_CT:77956009;CLNDN=Steinert_myotonic_dystrophy_syndrome;CLNHGVS=NC_000019.10:g.45770207GCA[1189];CLNREVSTAT=no_assertion_criteria_provided;CLNSIG=Pathogenic;CLNVC=Microsatellite;CLNVCSO=SO:0000289;CLNVI=Institute_of_Molecular,_Cell_and_Systems_Biology,_University_of_Glasgow:78;GENEINFO=DMPK:1760|LOC107075317:107075317|LOC109461477:109461477|DM1-AS:109729182;MC=SO:0001624|3_prime_UTR_variant;ORIGIN=1
Public_PBMC	chr19	45770204	ID_187916	FOSB	ALLELEID=185807;CLNDISDB=MONDO:MONDO:0008056,MedGen:C3250443,OMIM:160900,Orphanet:ORPHA273,SNOMED_CT:77956009;CLNDN=Steinert_myotonic_dystrophy_syndrome;CLNHGVS=NC_000019.10:g.45770207GCA[1236];CLNREVSTAT=no_assertion_criteria_provided;CLNSIG=Pathogenic;CLNVC=Microsatellite;CLNVCSO=SO:0000289;CLNVI=Institute_of_Molecular,_Cell_and_Systems_Biology,_University_of_Glasgow:301;GENEINFO=DMPK:1760|LOC107075317:107075317|LOC109461477:109461477|DM1-AS:109729182;MC=SO:0001624|3_prime_UTR_variant;ORIGIN=1
Public_PBMC	chr11	65872231	ID_1434690	FOSL1	ALLELEID=1506895;CLNDISDB=MONDO:MONDO:0013754,MedGen:C3280798,OMIM:614437;CLNDN=Cutis_laxa,_autosomal_recessive,_type_1B;CLNHGVS=NC_000011.10:g.65872235_65872243del;CLNREVSTAT=criteria_provided,_single_submitter;CLNSIG=Uncertain_significance;CLNVC=Deletion;CLNVCSO=SO:0000159;GENEINFO=EFEMP2:30008;MC=SO:0001575|splice_donor_variant;ORIGIN=1
Public_PBMC	chr11	65872240	ID_942885	FOSL1	ALLELEID=940229;CLNDISDB=MONDO:MONDO:0013754,MedGen:C3280798,OMIM:614437;CLNDN=Cutis_laxa,_autosomal_recessive,_type_1B;CLNHGVS=NC_000011.10:g.65872241_65872246del;CLNREVSTAT=criteria_provided,_single_submitter;CLNSIG=Likely_pathogenic;CLNVC=Deletion;CLNVCSO=SO:0000159;GENEINFO=EFEMP2:30008;MC=SO:0001575|splice_donor_variant;ORIGIN=1;RS=1859976995
Public_PBMC	chr11	65872685	ID_877755	FOSL1	ALLELEID=868285;CLNDISDB=MONDO:MONDO:0013754,MedGen:C3280798,OMIM:614437;CLNDN=Cutis_laxa,_autosomal_recessive,_type_1B;CLNHGVS=NC_000011.10:g.65872685G>A;CLNREVSTAT=criteria_provided,_single_submitter;CLNSIG=Uncertain_significance;CLNVC=single_nucleotide_variant;CLNVCSO=SO:0001483;CLNVI=Illumina_Laboratory_Services,Illumina:1333015;GENEINFO=EFEMP2:30008;MC=SO:0001619|non-coding_transcript_variant,SO:0001623|5_prime_UTR_variant;ORIGIN=1;RS=1859987394
Public_PBMC	chr11	65872688	ID_305387	FOSL1	ALLELEID=321326;CLNDISDB=MONDO:MONDO:0013754,MedGen:C3280798,OMIM:614437;CLNDN=Cutis_laxa,_autosomal_recessive,_type_1B;CLNHGVS=NC_000011.10:g.65872688C>T;CLNREVSTAT=criteria_provided,_single_submitter;CLNSIG=Uncertain_significance;CLNVC=single_nucleotide_variant;CLNVCSO=SO:0001483;CLNVI=Illumina_Laboratory_Services,Illumina:794709;GENEINFO=EFEMP2:30008;MC=SO:0001619|non-coding_transcript_variant,SO:0001623|5_prime_UTR_variant;ORIGIN=1;RS=886048507
Public_PBMC	chr11	65872804	ID_305389	FOSL1	ALLELEID=314617;CLNDISDB=MedGen:C2931134;CLNDN=Cutis_laxa,_recessive;CLNHGVS=NC_000011.10:g.65872807CGCC[4];CLNREVSTAT=criteria_provided,_single_submitter;CLNSIG=Uncertain_significance;CLNVC=Microsatellite;CLNVCSO=SO:0000289;CLNVI=Illumina_Laboratory_Services,Illumina:702223;GENEINFO=EFEMP2:30008;ORIGIN=1;RS=886048508
Public_PBMC	chr11	65872856	ID_305390	FOSL1	ALLELEID=314618;CLNDISDB=MedGen:C2931134;CLNDN=Cutis_laxa,_recessive;CLNHGVS=NC_000011.10:g.65872856C>T;CLNREVSTAT=criteria_provided,_single_submitter;CLNSIG=Uncertain_significance;CLNVC=single_nucleotide_variant;CLNVCSO=SO:0001483;CLNVI=Illumina_Laboratory_Services,Illumina:731022;GENEINFO=EFEMP2:30008;ORIGIN=1;RS=886048509
Public_PBMC	chr11	65872904	ID_305391	FOSL1	ALLELEID=314620;CLNDISDB=MedGen:C2931134;CLNDN=Cutis_laxa,_recessive;CLNHGVS=NC_000011.10:g.65872904C>G;CLNREVSTAT=criteria_provided,_single_submitter;CLNSIG=Uncertain_significance;CLNVC=single_nucleotide_variant;CLNVCSO=SO:0001483;CLNVI=Illumina_Laboratory_Services,Illumina:794711;GENEINFO=EFEMP2:30008;ORIGIN=1;RS=886048510
Public_PBMC	chr3	71130553	ID_548533	FOXP1	ALLELEID=538978;CLNDISDB=MONDO:MONDO:0013352,MedGen:C4013764,OMIM:613670,Orphanet:ORPHA391372;CLNDN=Intellectual_disability-severe_speech_delay-mild_dysmorphism_syndrome;CLNHGVS=NC_000003.12:g.71130553G>A;CLNREVSTAT=criteria_provided,_single_submitter;CLNSIG=Uncertain_significance;CLNVC=single_nucleotide_variant;CLNVCSO=SO:0001483;GENEINFO=FOXP1:27086;MC=SO:0001623|5_prime_UTR_variant,SO:0001627|intron_variant;ORIGIN=4;RS=1257120372
Public_PBMC	chr3	71130589	ID_218552	FOXP1	AF_EXAC=0.00001;ALLELEID=215294;CLNDISDB=MedGen:CN169374;CLNDN=not_specified;CLNHGVS=NC_000003.12:g.71130589G>A;CLNREVSTAT=criteria_provided,_single_submitter;CLNSIG=Uncertain_significance;CLNVC=single_nucleotide_variant;CLNVCSO=SO:0001483;GENEINFO=FOXP1:27086;MC=SO:0001627|intron_variant;ORIGIN=0;RS=776051503
Public_PBMC	chr3	71130668	ID_1199394	FOXP1	ALLELEID=1189399;CLNDISDB=MONDO:MONDO:0002145,MedGen:C0036875,Orphanet:ORPHA90771;CLNDN=Difference_of_sexual_differentiation;CLNHGVS=NC_000003.12:g.71130668A>G;CLNREVSTAT=no_assertion_criteria_provided;CLNSIG=Uncertain_significance;CLNVC=single_nucleotide_variant;CLNVCSO=SO:0001483;GENEINFO=FOXP1:27086;MC=SO:0001627|intron_variant;ORIGIN=0
Public_PBMC	chr3	71583566	ID_1338917	FOXP1	ALLELEID=1329961;CLNDISDB=MedGen:CN517202;CLNDN=not_provided;CLNHGVS=NC_000003.12:g.71583566C>T;CLNREVSTAT=criteria_provided,_single_submitter;CLNSIG=Uncertain_significance;CLNVC=single_nucleotide_variant;CLNVCSO=SO:0001483;GENEINFO=FOXP1:27086;MC=SO:0001627|intron_variant;ORIGIN=1
Public_PBMC	chr11	61955098	ID_1484734	FTH1	ALLELEID=1478272;CLNDISDB=MedGen:CN517202;CLNDN=not_provided;CLNHGVS=NC_000011.10:g.61955098C>G;CLNREVSTAT=criteria_provided,_single_submitter;CLNSIG=Uncertain_significance;CLNVC=single_nucleotide_variant;CLNVCSO=SO:0001483;GENEINFO=BEST1:7439;MC=SO:0001627|intron_variant;ORIGIN=1
Public_PBMC	chr11	61955202	ID_623772	FTH1	ALLELEID=612912;CLNDISDB=MedGen:CN273086,Orphanet:ORPHA519302|MedGen:CN517202;CLNDN=Isolated_macular_dystrophy|not_provided;CLNHGVS=NC_000011.10:g.61955203del;CLNREVSTAT=criteria_provided,_multiple_submitters,_no_conflicts;CLNSIG=Pathogenic/Likely_pathogenic;CLNVC=Deletion;CLNVCSO=SO:0000159;GENEINFO=BEST1:7439;MC=SO:0001575|splice_donor_variant;ORIGIN=1;RS=1565387045
Public_PBMC	chr11	61955686	ID_99699	FTH1	ALLELEID=105588;CLNDISDB=MedGen:CN517202;CLNDN=not_provided;CLNHGVS=NC_000011.10:g.61955686C>T;CLNREVSTAT=no_assertion_provided;CLNSIG=not_provided;CLNVC=single_nucleotide_variant;CLNVCSO=SO:0001483;GENEINFO=BEST1:7439;MC=SO:0001627|intron_variant;RS=62639352
Public_PBMC	chr11	61955692	ID_99698	FTH1	ALLELEID=105587;CLNDISDB=MedGen:CN517202;CLNDN=not_provided;CLNHGVS=NC_000011.10:g.61955692C>T;CLNREVSTAT=no_assertion_provided;CLNSIG=not_provided;CLNVC=single_nucleotide_variant;CLNVCSO=SO:0001483;GENEINFO=BEST1:7439;MC=SO:0001627|intron_variant;RS=62639354
Public_PBMC	chr11	61955706	ID_99697	FTH1	ALLELEID=105586;CLNDISDB=MedGen:CN517202;CLNDN=not_provided;CLNHGVS=NC_000011.10:g.61955706C>T;CLNREVSTAT=no_assertion_provided;CLNSIG=not_provided;CLNVC=single_nucleotide_variant;CLNVCSO=SO:0001483;GENEINFO=BEST1:7439;MC=SO:0001627|intron_variant;RS=62639351
Public_PBMC	chr11	61955716	ID_866671	FTH1	ALLELEID=857248;CLNDISDB=Human_Phenotype_Ontology:HP:0000556,Human_Phenotype_Ontology:HP:0007736,Human_Phenotype_Ontology:HP:0007910,Human_Phenotype_Ontology:HP:0007974,Human_Phenotype_Ontology:HP:0007982,MONDO:MONDO:0019118,MeSH:D058499,MedGen:C0854723,Orphanet:ORPHA71862,SNOMED_CT:314407005;CLNDN=Retinal_dystrophy;CLNHGVS=NC_000011.10:g.61955716A>G;CLNREVSTAT=criteria_provided,_single_submitter;CLNSIG=Likely_pathogenic;CLNVC=single_nucleotide_variant;CLNVCSO=SO:0001483;GENEINFO=BEST1:7439;MC=SO:0001574|splice_acceptor_variant;ORIGIN=1;RS=1941247515
Public_PBMC	chr11	61955717	ID_1477564	FTH1	ALLELEID=1413748;CLNDISDB=MedGen:CN517202;CLNDN=not_provided;CLNHGVS=NC_000011.10:g.61955717G>A;CLNREVSTAT=criteria_provided,_single_submitter;CLNSIG=Likely_pathogenic;CLNVC=single_nucleotide_variant;CLNVCSO=SO:0001483;GENEINFO=BEST1:7439;MC=SO:0001574|splice_acceptor_variant;ORIGIN=1
Public_PBMC	chr11	61955954	ID_958562	FTH1	ALLELEID=959995;CLNDISDB=MedGen:CN517202;CLNDN=not_provided;CLNHGVS=NC_000011.10:g.61955954G>A;CLNREVSTAT=criteria_provided,_single_submitter;CLNSIG=Uncertain_significance;CLNVC=single_nucleotide_variant;CLNVCSO=SO:0001483;GENEINFO=BEST1:7439;MC=SO:0001627|intron_variant;ORIGIN=1;RS=745906498
Public_PBMC	chr11	61964077	ID_99688	FTH1	AF_ESP=0.00092;AF_EXAC=0.00040;AF_TGP=0.00020;ALLELEID=105577;CLNDISDB=MedGen:CN517202;CLNDN=not_provided;CLNHGVS=NC_000011.10:g.61964077T>C;CLNREVSTAT=no_assertion_provided;CLNSIG=not_provided;CLNVC=single_nucleotide_variant;CLNVCSO=SO:0001483;GENEINFO=BEST1:7439;MC=SO:0001624|3_prime_UTR_variant,SO:0001627|intron_variant;RS=62640569
Public_PBMC	chr11	61964101	ID_497648	FTH1	ALLELEID=489072;CLNDISDB=MedGen:CN517202;CLNDN=not_provided;CLNHGVS=NC_000011.10:g.61964101T>G;CLNREVSTAT=criteria_provided,_multiple_submitters,_no_conflicts;CLNSIG=Uncertain_significance;CLNVC=single_nucleotide_variant;CLNVCSO=SO:0001483;GENEINFO=BEST1:7439;MC=SO:0001624|3_prime_UTR_variant,SO:0001627|intron_variant;ORIGIN=1;RS=1554965067
Public_PBMC	chr11	61964102	ID_1509191	FTH1	ALLELEID=1452308;CLNDISDB=MedGen:CN517202;CLNDN=not_provided;CLNHGVS=NC_000011.10:g.61964102A>C;CLNREVSTAT=criteria_provided,_single_submitter;CLNSIG=Uncertain_significance;CLNVC=single_nucleotide_variant;CLNVCSO=SO:0001483;GENEINFO=BEST1:7439;MC=SO:0001574|splice_acceptor_variant,SO:0001624|3_prime_UTR_variant;ORIGIN=1
Public_PBMC	chr11	61964102	ID_867040	FTH1	ALLELEID=857250;CLNDISDB=Human_Phenotype_Ontology:HP:0000556,Human_Phenotype_Ontology:HP:0007736,Human_Phenotype_Ontology:HP:0007910,Human_Phenotype_Ontology:HP:0007974,Human_Phenotype_Ontology:HP:0007982,MONDO:MONDO:0019118,MeSH:D058499,MedGen:C0854723,Orphanet:ORPHA71862,SNOMED_CT:314407005|MedGen:CN517202;CLNDN=Retinal_dystrophy|not_provided;CLNHGVS=NC_000011.10:g.61964102A>G;CLNREVSTAT=criteria_provided,_conflicting_interpretations;CLNSIG=Conflicting_interpretations_of_pathogenicity;CLNSIGCONF=Likely_pathogenic(1)|_Uncertain_significance(1);CLNVC=single_nucleotide_variant;CLNVCSO=SO:0001483;GENEINFO=BEST1:7439;MC=SO:0001574|splice_acceptor_variant,SO:0001624|3_prime_UTR_variant;ORIGIN=1;RS=1190983296
Public_PBMC	chr19	48965263	ID_1464202	FTL	ALLELEID=1435873;CLNDISDB=MONDO:MONDO:0010952,MedGen:C1833213,OMIM:600886,Orphanet:ORPHA163|MONDO:MONDO:0011638,MedGen:C1853578,OMIM:606159,Orphanet:ORPHA157846;CLNDN=Hereditary_hyperferritinemia_with_congenital_cataracts|Neuroferritinopathy;CLNHGVS=NC_000019.10:g.48965263G>A;CLNREVSTAT=criteria_provided,_single_submitter;CLNSIG=Uncertain_significance;CLNVC=single_nucleotide_variant;CLNVCSO=SO:0001483;GENEINFO=FTL:2512;ORIGIN=1
Public_PBMC	chr19	48965277	ID_1420487	FTL	ALLELEID=1403095;CLNDISDB=MONDO:MONDO:0010952,MedGen:C1833213,OMIM:600886,Orphanet:ORPHA163|MONDO:MONDO:0011638,MedGen:C1853578,OMIM:606159,Orphanet:ORPHA157846;CLNDN=Hereditary_hyperferritinemia_with_congenital_cataracts|Neuroferritinopathy;CLNHGVS=NC_000019.10:g.48965277C>T;CLNREVSTAT=criteria_provided,_single_submitter;CLNSIG=Uncertain_significance;CLNVC=single_nucleotide_variant;CLNVCSO=SO:0001483;GENEINFO=FTL:2512;ORIGIN=1
Public_PBMC	chr19	48965312	ID_1482545	FTL	ALLELEID=1441910;CLNDISDB=MONDO:MONDO:0010952,MedGen:C1833213,OMIM:600886,Orphanet:ORPHA163|MONDO:MONDO:0011638,MedGen:C1853578,OMIM:606159,Orphanet:ORPHA157846;CLNDN=Hereditary_hyperferritinemia_with_congenital_cataracts|Neuroferritinopathy;CLNHGVS=NC_000019.10:g.48965312G>C;CLNREVSTAT=criteria_provided,_single_submitter;CLNSIG=Uncertain_significance;CLNVC=single_nucleotide_variant;CLNVCSO=SO:0001483;GENEINFO=FTL:2512;MC=SO:0001623|5_prime_UTR_variant;ORIGIN=1
Public_PBMC	chr19	48965315	ID_1520210	FTL	ALLELEID=1516204;CLNDISDB=MONDO:MONDO:0010952,MedGen:C1833213,OMIM:600886,Orphanet:ORPHA163|MONDO:MONDO:0011638,MedGen:C1853578,OMIM:606159,Orphanet:ORPHA157846;CLNDN=Hereditary_hyperferritinemia_with_congenital_cataracts|Neuroferritinopathy;CLNHGVS=NC_000019.10:g.48965315C>G;CLNREVSTAT=criteria_provided,_single_submitter;CLNSIG=Uncertain_significance;CLNVC=single_nucleotide_variant;CLNVCSO=SO:0001483;GENEINFO=FTL:2512;MC=SO:0001623|5_prime_UTR_variant;ORIGIN=1
Public_PBMC	chr19	48965317	ID_16478	FTL	ALLELEID=31517;CLNDISDB=MONDO:MONDO:0010952,MedGen:C1833213,OMIM:600886,Orphanet:ORPHA163;CLNDN=Hereditary_hyperferritinemia_with_congenital_cataracts;CLNHGVS=NC_000019.10:g.48965319_48965347del;CLNREVSTAT=no_assertion_criteria_provided;CLNSIG=Pathogenic;CLNVC=Deletion;CLNVCSO=SO:0000159;CLNVI=OMIM_Allelic_Variant:134790.0005;GENEINFO=FTL:2512;MC=SO:0001623|5_prime_UTR_variant;ORIGIN=1;RS=1555796939
Public_PBMC	chr19	48965318	ID_1347841	FTL	ALLELEID=1391757;CLNDISDB=MONDO:MONDO:0010952,MedGen:C1833213,OMIM:600886,Orphanet:ORPHA163|MONDO:MONDO:0011638,MedGen:C1853578,OMIM:606159,Orphanet:ORPHA157846;CLNDN=Hereditary_hyperferritinemia_with_congenital_cataracts|Neuroferritinopathy;CLNHGVS=NC_000019.10:g.48965318C>T;CLNREVSTAT=criteria_provided,_single_submitter;CLNSIG=Uncertain_significance;CLNVC=single_nucleotide_variant;CLNVCSO=SO:0001483;GENEINFO=FTL:2512;MC=SO:0001623|5_prime_UTR_variant;ORIGIN=1
Public_PBMC	chr19	48965319	ID_1501803	FTL	ALLELEID=1398671;CLNDISDB=MONDO:MONDO:0010952,MedGen:C1833213,OMIM:600886,Orphanet:ORPHA163|MONDO:MONDO:0011638,MedGen:C1853578,OMIM:606159,Orphanet:ORPHA157846;CLNDN=Hereditary_hyperferritinemia_with_congenital_cataracts|Neuroferritinopathy;CLNHGVS=NC_000019.10:g.48965319G>T;CLNREVSTAT=criteria_provided,_single_submitter;CLNSIG=Uncertain_significance;CLNVC=single_nucleotide_variant;CLNVCSO=SO:0001483;GENEINFO=FTL:2512;MC=SO:0001623|5_prime_UTR_variant;ORIGIN=1
Public_PBMC	chr19	48965322	ID_894089	FTL	ALLELEID=882260;CLNDISDB=MONDO:MONDO:0010952,MedGen:C1833213,OMIM:600886,Orphanet:ORPHA163|MONDO:MONDO:0011638,MedGen:C1853578,OMIM:606159,Orphanet:ORPHA157846;CLNDN=Hereditary_hyperferritinemia_with_congenital_cataracts|Neuroferritinopathy;CLNHGVS=NC_000019.10:g.48965322C>A;CLNREVSTAT=criteria_provided,_single_submitter;CLNSIG=Uncertain_significance;CLNVC=single_nucleotide_variant;CLNVCSO=SO:0001483;CLNVI=Illumina_Laboratory_Services,Illumina:600907;GENEINFO=FTL:2512;MC=SO:0001623|5_prime_UTR_variant;ORIGIN=1;RS=981348025
Public_PBMC	chr19	48965324	ID_1406481	FTL	ALLELEID=1408502;CLNDISDB=MONDO:MONDO:0010952,MedGen:C1833213,OMIM:600886,Orphanet:ORPHA163|MONDO:MONDO:0011638,MedGen:C1853578,OMIM:606159,Orphanet:ORPHA157846;CLNDN=Hereditary_hyperferritinemia_with_congenital_cataracts|Neuroferritinopathy;CLNHGVS=NC_000019.10:g.48965324C>G;CLNREVSTAT=criteria_provided,_single_submitter;CLNSIG=Uncertain_significance;CLNVC=single_nucleotide_variant;CLNVCSO=SO:0001483;GENEINFO=FTL:2512;MC=SO:0001623|5_prime_UTR_variant;ORIGIN=1
Public_PBMC	chr19	48965326	ID_487347	FTL	ALLELEID=31516;CLNHGVS=NC_000019.10:g.48965326C>T;CLNREVSTAT=no_interpretation_for_the_single_variant;CLNVC=single_nucleotide_variant;CLNVCSO=SO:0001483;CLNVI=OMIM_Allelic_Variant:134790.0004;GENEINFO=FTL:2512;MC=SO:0001623|5_prime_UTR_variant;ORIGIN=1;RS=886037622;CLNDISDBINCL=MONDO:MONDO:0010952,MedGen:C1833213,OMIM:600886,Orphanet:ORPHA163;CLNDNINCL=Hereditary_hyperferritinemia_with_congenital_cataracts;CLNSIGINCL=441527:Pathogenic
Public_PBMC	chr19	48965329	ID_16484	FTL	ALLELEID=31523;CLNDISDB=MONDO:MONDO:0010952,MedGen:C1833213,OMIM:600886,Orphanet:ORPHA163;CLNDN=Hereditary_hyperferritinemia_with_congenital_cataracts;CLNHGVS=NC_000019.10:g.48965333_48965338del;CLNREVSTAT=no_assertion_criteria_provided;CLNSIG=Pathogenic;CLNVC=Deletion;CLNVCSO=SO:0000159;CLNVI=OMIM_Allelic_Variant:134790.0011;GENEINFO=FTL:2512;MC=SO:0001623|5_prime_UTR_variant;ORIGIN=1;RS=398124639
Public_PBMC	chr19	48965330	ID_487345	FTL	ALLELEID=260732;CLNHGVS=NC_000019.10:g.48965330T>G;CLNREVSTAT=no_interpretation_for_the_single_variant;CLNVC=single_nucleotide_variant;CLNVCSO=SO:0001483;GENEINFO=FTL:2512;MC=SO:0001623|5_prime_UTR_variant;ORIGIN=1;RS=886037623;CLNDISDBINCL=MONDO:MONDO:0010952,MedGen:C1833213,OMIM:600886,Orphanet:ORPHA163;CLNDNINCL=Hereditary_hyperferritinemia_with_congenital_cataracts;CLNSIGINCL=441527:Pathogenic
Public_PBMC	chr19	48965331	ID_1415647	FTL	ALLELEID=1375154;CLNDISDB=MONDO:MONDO:0010952,MedGen:C1833213,OMIM:600886,Orphanet:ORPHA163|MONDO:MONDO:0011638,MedGen:C1853578,OMIM:606159,Orphanet:ORPHA157846;CLNDN=Hereditary_hyperferritinemia_with_congenital_cataracts|Neuroferritinopathy;CLNHGVS=NC_000019.10:g.48965331C>T;CLNREVSTAT=criteria_provided,_single_submitter;CLNSIG=Uncertain_significance;CLNVC=single_nucleotide_variant;CLNVCSO=SO:0001483;GENEINFO=FTL:2512;MC=SO:0001623|5_prime_UTR_variant;ORIGIN=1
Public_PBMC	chr19	48965335	ID_894090	FTL	ALLELEID=882261;CLNDISDB=MONDO:MONDO:0010952,MedGen:C1833213,OMIM:600886,Orphanet:ORPHA163|MONDO:MONDO:0011638,MedGen:C1853578,OMIM:606159,Orphanet:ORPHA157846;CLNDN=Hereditary_hyperferritinemia_with_congenital_cataracts|Neuroferritinopathy;CLNHGVS=NC_000019.10:g.48965335C>G;CLNREVSTAT=criteria_provided,_single_submitter;CLNSIG=Uncertain_significance;CLNVC=single_nucleotide_variant;CLNVCSO=SO:0001483;CLNVI=Illumina_Laboratory_Services,Illumina:780700;GENEINFO=FTL:2512;MC=SO:0001623|5_prime_UTR_variant;ORIGIN=1;RS=1053572388
Public_PBMC	chr19	48965338	ID_1416345	FTL	ALLELEID=1383168;CLNDISDB=MONDO:MONDO:0010952,MedGen:C1833213,OMIM:600886,Orphanet:ORPHA163|MONDO:MONDO:0011638,MedGen:C1853578,OMIM:606159,Orphanet:ORPHA157846;CLNDN=Hereditary_hyperferritinemia_with_congenital_cataracts|Neuroferritinopathy;CLNHGVS=NC_000019.10:g.48965338T>C;CLNREVSTAT=criteria_provided,_single_submitter;CLNSIG=Uncertain_significance;CLNVC=single_nucleotide_variant;CLNVCSO=SO:0001483;GENEINFO=FTL:2512;MC=SO:0001623|5_prime_UTR_variant;ORIGIN=1
Public_PBMC	chr19	48965340	ID_16476	FTL	ALLELEID=31515;CLNDISDB=MONDO:MONDO:0010952,MedGen:C1833213,OMIM:600886,Orphanet:ORPHA163|MONDO:MONDO:0011638,MedGen:C1853578,OMIM:606159,Orphanet:ORPHA157846|MedGen:CN517202;CLNDN=Hereditary_hyperferritinemia_with_congenital_cataracts|Neuroferritinopathy|not_provided;CLNHGVS=NC_000019.10:g.48965340G>A;CLNREVSTAT=criteria_provided,_single_submitter;CLNSIG=Pathogenic;CLNVC=single_nucleotide_variant;CLNVCSO=SO:0001483;CLNVI=OMIM_Allelic_Variant:134790.0003;GENEINFO=FTL:2512;MC=SO:0001623|5_prime_UTR_variant;ORIGIN=1;RS=398124635
Public_PBMC	chr19	48965340	ID_16485	FTL	ALLELEID=31524;CLNDISDB=MONDO:MONDO:0010952,MedGen:C1833213,OMIM:600886,Orphanet:ORPHA163;CLNDN=Hereditary_hyperferritinemia_with_congenital_cataracts;CLNHGVS=NC_000019.10:g.48965340G>C;CLNREVSTAT=no_assertion_criteria_provided;CLNSIG=Pathogenic;CLNVC=single_nucleotide_variant;CLNVCSO=SO:0001483;CLNVI=OMIM_Allelic_Variant:134790.0012;GENEINFO=FTL:2512;MC=SO:0001623|5_prime_UTR_variant;ORIGIN=1;RS=398124635
Public_PBMC	chr19	48965340	ID_16479	FTL	ALLELEID=31518;CLNDISDB=MONDO:MONDO:0010952,MedGen:C1833213,OMIM:600886,Orphanet:ORPHA163|MONDO:MONDO:0011638,MedGen:C1853578,OMIM:606159,Orphanet:ORPHA157846|MedGen:CN517202;CLNDN=Hereditary_hyperferritinemia_with_congenital_cataracts|Neuroferritinopathy|not_provided;CLNHGVS=NC_000019.10:g.48965340G>T;CLNREVSTAT=criteria_provided,_multiple_submitters,_no_conflicts;CLNSIG=Pathogenic;CLNVC=single_nucleotide_variant;CLNVCSO=SO:0001483;CLNVI=OMIM_Allelic_Variant:134790.0006;GENEINFO=FTL:2512;MC=SO:0001623|5_prime_UTR_variant;ORIGIN=1;RS=398124635
Public_PBMC	chr19	48965341	ID_963917	FTL	ALLELEID=950841;CLNDISDB=MONDO:MONDO:0010952,MedGen:C1833213,OMIM:600886,Orphanet:ORPHA163|MONDO:MONDO:0011638,MedGen:C1853578,OMIM:606159,Orphanet:ORPHA157846;CLNDN=Hereditary_hyperferritinemia_with_congenital_cataracts|Neuroferritinopathy;CLNHGVS=NC_000019.10:g.48965341C>T;CLNREVSTAT=criteria_provided,_single_submitter;CLNSIG=Pathogenic;CLNVC=single_nucleotide_variant;CLNVCSO=SO:0001483;GENEINFO=FTL:2512;MC=SO:0001623|5_prime_UTR_variant;ORIGIN=1;RS=2038438402
Public_PBMC	chr19	48965342	ID_1052512	FTL	ALLELEID=1051386;CLNDISDB=MONDO:MONDO:0010952,MedGen:C1833213,OMIM:600886,Orphanet:ORPHA163|MONDO:MONDO:0011638,MedGen:C1853578,OMIM:606159,Orphanet:ORPHA157846;CLNDN=Hereditary_hyperferritinemia_with_congenital_cataracts|Neuroferritinopathy;CLNHGVS=NC_000019.10:g.48965342T>C;CLNREVSTAT=criteria_provided,_single_submitter;CLNSIG=Uncertain_significance;CLNVC=single_nucleotide_variant;CLNVCSO=SO:0001483;GENEINFO=FTL:2512;MC=SO:0001623|5_prime_UTR_variant;ORIGIN=1
Public_PBMC	chr19	48965344	ID_16481	FTL	ALLELEID=31520;CLNDISDB=MONDO:MONDO:0010952,MedGen:C1833213,OMIM:600886,Orphanet:ORPHA163|MONDO:MONDO:0011638,MedGen:C1853578,OMIM:606159,Orphanet:ORPHA157846;CLNDN=Hereditary_hyperferritinemia_with_congenital_cataracts|Neuroferritinopathy;CLNHGVS=NC_000019.10:g.48965344C>A;CLNREVSTAT=criteria_provided,_single_submitter;CLNSIG=Pathogenic;CLNVC=single_nucleotide_variant;CLNVCSO=SO:0001483;CLNVI=OMIM_Allelic_Variant:134790.0008;GENEINFO=FTL:2512;MC=SO:0001623|5_prime_UTR_variant;ORIGIN=1;RS=398124637
Public_PBMC	chr19	48965344	ID_96691	FTL	ALLELEID=102584;CLNDISDB=MONDO:MONDO:0010952,MedGen:C1833213,OMIM:600886,Orphanet:ORPHA163;CLNDN=Hereditary_hyperferritinemia_with_congenital_cataracts;CLNHGVS=NC_000019.10:g.48965344C>T;CLNREVSTAT=no_assertion_criteria_provided;CLNSIG=Pathogenic;CLNVC=single_nucleotide_variant;CLNVCSO=SO:0001483;CLNVI=OMIM_Allelic_Variant:134790.0020;GENEINFO=FTL:2512;MC=SO:0001623|5_prime_UTR_variant;ORIGIN=1;RS=398124637
Public_PBMC	chr19	48965345	ID_1303900	FTL	ALLELEID=1294175;CLNDISDB=MedGen:CN517202;CLNDN=not_provided;CLNHGVS=NC_000019.10:g.48965347_48965348del;CLNREVSTAT=criteria_provided,_single_submitter;CLNSIG=Uncertain_significance;CLNVC=Deletion;CLNVCSO=SO:0000159;GENEINFO=FTL:2512;MC=SO:0001623|5_prime_UTR_variant;ORIGIN=1
Public_PBMC	chr19	48965347	ID_1321316	FTL	ALLELEID=1311571;CLNDISDB=MONDO:MONDO:0010952,MedGen:C1833213,OMIM:600886,Orphanet:ORPHA163;CLNDN=Hereditary_hyperferritinemia_with_congenital_cataracts;CLNHGVS=NC_000019.10:g.48965347C>G;CLNREVSTAT=no_assertion_criteria_provided;CLNSIG=Pathogenic;CLNVC=single_nucleotide_variant;CLNVCSO=SO:0001483;GENEINFO=FTL:2512;MC=SO:0001623|5_prime_UTR_variant;ORIGIN=1
Public_PBMC	chr19	48965347	ID_16480	FTL	ALLELEID=31519;CLNDISDB=MONDO:MONDO:0010952,MedGen:C1833213,OMIM:600886,Orphanet:ORPHA163|MONDO:MONDO:0011638,MedGen:C1853578,OMIM:606159,Orphanet:ORPHA157846;CLNDN=Hereditary_hyperferritinemia_with_congenital_cataracts|Neuroferritinopathy;CLNHGVS=NC_000019.10:g.48965347C>T;CLNREVSTAT=criteria_provided,_single_submitter;CLNSIG=Pathogenic;CLNVC=single_nucleotide_variant;CLNVCSO=SO:0001483;CLNVI=OMIM_Allelic_Variant:134790.0007;GENEINFO=FTL:2512;MC=SO:0001623|5_prime_UTR_variant;ORIGIN=1;RS=398124636
Public_PBMC	chr19	48965348	ID_16474	FTL	ALLELEID=31513;CLNDISDB=MONDO:MONDO:0010952,MedGen:C1833213,OMIM:600886,Orphanet:ORPHA163|MONDO:MONDO:0011638,MedGen:C1853578,OMIM:606159,Orphanet:ORPHA157846;CLNDN=Hereditary_hyperferritinemia_with_congenital_cataracts|Neuroferritinopathy;CLNHGVS=NC_000019.10:g.48965348A>G;CLNREVSTAT=criteria_provided,_single_submitter;CLNSIG=Pathogenic;CLNVC=single_nucleotide_variant;CLNVCSO=SO:0001483;CLNVI=OMIM_Allelic_Variant:134790.0001;GENEINFO=FTL:2512;MC=SO:0001623|5_prime_UTR_variant;ORIGIN=1;RS=398124633
Public_PBMC	chr19	48965349	ID_16475	FTL	ALLELEID=31514;CLNDISDB=MONDO:MONDO:0010952,MedGen:C1833213,OMIM:600886,Orphanet:ORPHA163;CLNDN=Hereditary_hyperferritinemia_with_congenital_cataracts;CLNHGVS=NC_000019.10:g.48965349G>C;CLNREVSTAT=no_assertion_criteria_provided;CLNSIG=Pathogenic;CLNVC=single_nucleotide_variant;CLNVCSO=SO:0001483;CLNVI=OMIM_Allelic_Variant:134790.0002;GENEINFO=FTL:2512;MC=SO:0001623|5_prime_UTR_variant;ORIGIN=1;RS=398124634
Public_PBMC	chr19	48965351	ID_647521	FTL	ALLELEID=648220;CLNDISDB=MONDO:MONDO:0010952,MedGen:C1833213,OMIM:600886,Orphanet:ORPHA163|MONDO:MONDO:0011638,MedGen:C1853578,OMIM:606159,Orphanet:ORPHA157846;CLNDN=Hereditary_hyperferritinemia_with_congenital_cataracts|Neuroferritinopathy;CLNHGVS=NC_000019.10:g.48965351G>A;CLNREVSTAT=criteria_provided,_single_submitter;CLNSIG=Pathogenic;CLNVC=single_nucleotide_variant;CLNVCSO=SO:0001483;GENEINFO=FTL:2512;MC=SO:0001623|5_prime_UTR_variant;ORIGIN=1;RS=1600120873
Public_PBMC	chr19	48965355	ID_1346146	FTL	ALLELEID=1378435;CLNDISDB=MONDO:MONDO:0010952,MedGen:C1833213,OMIM:600886,Orphanet:ORPHA163|MONDO:MONDO:0011638,MedGen:C1853578,OMIM:606159,Orphanet:ORPHA157846;CLNDN=Hereditary_hyperferritinemia_with_congenital_cataracts|Neuroferritinopathy;CLNHGVS=NC_000019.10:g.48965355G>T;CLNREVSTAT=criteria_provided,_single_submitter;CLNSIG=Uncertain_significance;CLNVC=single_nucleotide_variant;CLNVCSO=SO:0001483;GENEINFO=FTL:2512;MC=SO:0001623|5_prime_UTR_variant;ORIGIN=1
Public_PBMC	chr19	48965359	ID_16482	FTL	ALLELEID=31521;CLNDISDB=MONDO:MONDO:0010952,MedGen:C1833213,OMIM:600886,Orphanet:ORPHA163;CLNDN=Hereditary_hyperferritinemia_with_congenital_cataracts;CLNHGVS=NC_000019.10:g.48965359G>C;CLNREVSTAT=no_assertion_criteria_provided;CLNSIG=Pathogenic;CLNVC=single_nucleotide_variant;CLNVCSO=SO:0001483;CLNVI=OMIM_Allelic_Variant:134790.0009;GENEINFO=FTL:2512;MC=SO:0001623|5_prime_UTR_variant;ORIGIN=1;RS=398124638
Public_PBMC	chr19	48965360	ID_1009717	FTL	ALLELEID=998691;CLNDISDB=MONDO:MONDO:0010952,MedGen:C1833213,OMIM:600886,Orphanet:ORPHA163|MONDO:MONDO:0011638,MedGen:C1853578,OMIM:606159,Orphanet:ORPHA157846;CLNDN=Hereditary_hyperferritinemia_with_congenital_cataracts|Neuroferritinopathy;CLNHGVS=NC_000019.10:g.48965360G>C;CLNREVSTAT=criteria_provided,_single_submitter;CLNSIG=Uncertain_significance;CLNVC=single_nucleotide_variant;CLNVCSO=SO:0001483;GENEINFO=FTL:2512;MC=SO:0001623|5_prime_UTR_variant;ORIGIN=1;RS=2038438657
Public_PBMC	chr19	48965369	ID_1063581	FTL	ALLELEID=1051387;CLNDISDB=MONDO:MONDO:0010952,MedGen:C1833213,OMIM:600886,Orphanet:ORPHA163|MONDO:MONDO:0011638,MedGen:C1853578,OMIM:606159,Orphanet:ORPHA157846;CLNDN=Hereditary_hyperferritinemia_with_congenital_cataracts|Neuroferritinopathy;CLNHGVS=NC_000019.10:g.48965369C>T;CLNREVSTAT=criteria_provided,_single_submitter;CLNSIG=Uncertain_significance;CLNVC=single_nucleotide_variant;CLNVCSO=SO:0001483;GENEINFO=FTL:2512;MC=SO:0001623|5_prime_UTR_variant;ORIGIN=1
Public_PBMC	chr19	48965374	ID_1412025	FTL	ALLELEID=1349164;CLNDISDB=MONDO:MONDO:0010952,MedGen:C1833213,OMIM:600886,Orphanet:ORPHA163|MONDO:MONDO:0011638,MedGen:C1853578,OMIM:606159,Orphanet:ORPHA157846;CLNDN=Hereditary_hyperferritinemia_with_congenital_cataracts|Neuroferritinopathy;CLNHGVS=NC_000019.10:g.48965374A>T;CLNREVSTAT=criteria_provided,_single_submitter;CLNSIG=Uncertain_significance;CLNVC=single_nucleotide_variant;CLNVCSO=SO:0001483;GENEINFO=FTL:2512;MC=SO:0001623|5_prime_UTR_variant;ORIGIN=1
Public_PBMC	chr19	48965416	ID_329784	FTL	ALLELEID=350169;CLNDISDB=MONDO:MONDO:0010952,MedGen:C1833213,OMIM:600886,Orphanet:ORPHA163|MONDO:MONDO:0011638,MedGen:C1853578,OMIM:606159,Orphanet:ORPHA157846;CLNDN=Hereditary_hyperferritinemia_with_congenital_cataracts|Neuroferritinopathy;CLNHGVS=NC_000019.10:g.48965416T>C;CLNREVSTAT=criteria_provided,_single_submitter;CLNSIG=Uncertain_significance;CLNVC=single_nucleotide_variant;CLNVCSO=SO:0001483;CLNVI=Illumina_Laboratory_Services,Illumina:295475;GENEINFO=FTL:2512;MC=SO:0001623|5_prime_UTR_variant;ORIGIN=1;RS=886054563
Public_PBMC	chr19	48965422	ID_894091	FTL	ALLELEID=882262;CLNDISDB=MONDO:MONDO:0010952,MedGen:C1833213,OMIM:600886,Orphanet:ORPHA163|MONDO:MONDO:0011638,MedGen:C1853578,OMIM:606159,Orphanet:ORPHA157846;CLNDN=Hereditary_hyperferritinemia_with_congenital_cataracts|Neuroferritinopathy;CLNHGVS=NC_000019.10:g.48965422C>T;CLNREVSTAT=criteria_provided,_single_submitter;CLNSIG=Uncertain_significance;CLNVC=single_nucleotide_variant;CLNVCSO=SO:0001483;CLNVI=Illumina_Laboratory_Services,Illumina:1665312;GENEINFO=FTL:2512;MC=SO:0001623|5_prime_UTR_variant;ORIGIN=1;RS=1319264120
Public_PBMC	chr19	48965456	ID_1384520	FTL	ALLELEID=1348797;CLNDISDB=MONDO:MONDO:0010952,MedGen:C1833213,OMIM:600886,Orphanet:ORPHA163|MONDO:MONDO:0011638,MedGen:C1853578,OMIM:606159,Orphanet:ORPHA157846;CLNDN=Hereditary_hyperferritinemia_with_congenital_cataracts|Neuroferritinopathy;CLNHGVS=NC_000019.10:g.48965457dup;CLNREVSTAT=criteria_provided,_single_submitter;CLNSIG=Uncertain_significance;CLNVC=Duplication;CLNVCSO=SO:1000035;GENEINFO=FTL:2512;MC=SO:0001623|5_prime_UTR_variant;ORIGIN=1
Public_PBMC	chr19	48965462	ID_329785	FTL	AF_EXAC=0.00003;ALLELEID=334001;CLNDISDB=MONDO:MONDO:0010952,MedGen:C1833213,OMIM:600886,Orphanet:ORPHA163|MONDO:MONDO:0011638,MedGen:C1853578,OMIM:606159,Orphanet:ORPHA157846;CLNDN=Hereditary_hyperferritinemia_with_congenital_cataracts|Neuroferritinopathy;CLNHGVS=NC_000019.10:g.48965462C>A;CLNREVSTAT=criteria_provided,_multiple_submitters,_no_conflicts;CLNSIG=Uncertain_significance;CLNVC=single_nucleotide_variant;CLNVCSO=SO:0001483;CLNVI=Illumina_Laboratory_Services,Illumina:163376;GENEINFO=FTL:2512;MC=SO:0001623|5_prime_UTR_variant;ORIGIN=1;RS=768457741
Public_PBMC	chr19	48965919	ID_860119	FTL	ALLELEID=852344;CLNDISDB=MONDO:MONDO:0010952,MedGen:C1833213,OMIM:600886,Orphanet:ORPHA163|MONDO:MONDO:0011638,MedGen:C1853578,OMIM:606159,Orphanet:ORPHA157846;CLNDN=Hereditary_hyperferritinemia_with_congenital_cataracts|Neuroferritinopathy;CLNHGVS=NC_000019.10:g.48965919A>G;CLNREVSTAT=criteria_provided,_single_submitter;CLNSIG=Uncertain_significance;CLNVC=single_nucleotide_variant;CLNVCSO=SO:0001483;GENEINFO=FTL:2512;MC=SO:0001627|intron_variant;ORIGIN=1;RS=2038447850
Public_PBMC	chr19	49409288	ID_1328949	FTL	ALLELEID=1319636;CLNDISDB=Human_Phenotype_Ontology:HP:0000027,MONDO:MONDO:0004983,MedGen:C0004509,SNOMED_CT:425558002;CLNDN=Azoospermia;CLNHGVS=NC_000019.10:g.49409288G>A;CLNREVSTAT=no_assertion_criteria_provided;CLNSIG=Pathogenic;CLNVC=single_nucleotide_variant;CLNVCSO=SO:0001483;GENEINFO=KASH5:147872;MC=SO:0001627|intron_variant;ORIGIN=64
Public_PBMC	chr16	30716060	ID_1478801	FUS	ALLELEID=1430036;CLNDISDB=MedGen:CN517202;CLNDN=not_provided;CLNHGVS=NC_000016.10:g.30716060T>A;CLNREVSTAT=criteria_provided,_single_submitter;CLNSIG=Uncertain_significance;CLNVC=single_nucleotide_variant;CLNVCSO=SO:0001483;GENEINFO=SRCAP:10847;MC=SO:0001627|intron_variant;ORIGIN=1
Public_PBMC	chr16	31331159	ID_1497844	FUS	ALLELEID=1376364;CLNDISDB=MedGen:CN517202;CLNDN=not_provided;CLNHGVS=NC_000016.10:g.31331159C>A;CLNREVSTAT=criteria_provided,_single_submitter;CLNSIG=Uncertain_significance;CLNVC=single_nucleotide_variant;CLNVCSO=SO:0001483;GENEINFO=ITGAM:3684;MC=SO:0001627|intron_variant;ORIGIN=1
Public_PBMC	chrX	154351058	ID_1511218	GAB3	ALLELEID=1378033;CLNDISDB=MONDO:MONDO:0010233,MedGen:C1848213,OMIM:300049,SNOMED_CT:448227009|MONDO:MONDO:0010571,MedGen:C1844696,OMIM:304120,Orphanet:ORPHA90652,SNOMED_CT:42432003|MONDO:MONDO:0010650,MedGen:C0025237,OMIM:309350,Orphanet:ORPHA2484,SNOMED_CT:13449007|MONDO:MONDO:0015942,MedGen:C0265293,OMIM:PS305620,Orphanet:ORPHA1826,SNOMED_CT:62803002;CLNDN=Heterotopia,_periventricular,_X-linked_dominant|Oto-palato-digital_syndrome,_type_II|Melnick-Needles_syndrome|Frontometaphyseal_dysplasia;CLNHGVS=NC_000023.11:g.154351059del;CLNREVSTAT=criteria_provided,_single_submitter;CLNSIG=Uncertain_significance;CLNVC=Deletion;CLNVCSO=SO:0000159;GENEINFO=FLNA:2316;MC=SO:0001627|intron_variant;ORIGIN=1
Public_PBMC	chrX	154351574	ID_858686	GAB3	ALLELEID=852969;CLNDISDB=MONDO:MONDO:0010233,MedGen:C1848213,OMIM:300049,SNOMED_CT:448227009|MONDO:MONDO:0010571,MedGen:C1844696,OMIM:304120,Orphanet:ORPHA90652,SNOMED_CT:42432003|MONDO:MONDO:0010650,MedGen:C0025237,OMIM:309350,Orphanet:ORPHA2484,SNOMED_CT:13449007|MONDO:MONDO:0015942,MedGen:C0265293,OMIM:PS305620,Orphanet:ORPHA1826,SNOMED_CT:62803002;CLNDN=Heterotopia,_periventricular,_X-linked_dominant|Oto-palato-digital_syndrome,_type_II|Melnick-Needles_syndrome|Frontometaphyseal_dysplasia;CLNHGVS=NC_000023.11:g.154351574G>A;CLNREVSTAT=criteria_provided,_single_submitter;CLNSIG=Uncertain_significance;CLNVC=single_nucleotide_variant;CLNVCSO=SO:0001483;GENEINFO=FLNA:2316;MC=SO:0001627|intron_variant;ORIGIN=1;RS=2067619518
Public_PBMC	chrX	154351577	ID_523406	GAB3	ALLELEID=514126;CLNDISDB=Human_Phenotype_Ontology:HP:0002617,MedGen:C0002940,SNOMED_CT:432119003,SNOMED_CT:85659009|Human_Phenotype_Ontology:HP:0004420,MedGen:C0151942|Human_Phenotype_Ontology:HP:0005116,MedGen:C3279191;CLNDN=Vascular_dilatation|Arterial_thrombosis|Arterial_tortuosity;CLNHGVS=NC_000023.11:g.154351577T>A;CLNREVSTAT=criteria_provided,_single_submitter;CLNSIG=Likely_pathogenic;CLNVC=single_nucleotide_variant;CLNVCSO=SO:0001483;GENEINFO=FLNA:2316;MC=SO:0001627|intron_variant;ORIGIN=0;RS=1557175789
Public_PBMC	chrX	154351580	ID_1499488	GAB3	ALLELEID=1389191;CLNDISDB=MONDO:MONDO:0010233,MedGen:C1848213,OMIM:300049,SNOMED_CT:448227009|MONDO:MONDO:0010571,MedGen:C1844696,OMIM:304120,Orphanet:ORPHA90652,SNOMED_CT:42432003|MONDO:MONDO:0010650,MedGen:C0025237,OMIM:309350,Orphanet:ORPHA2484,SNOMED_CT:13449007|MONDO:MONDO:0015942,MedGen:C0265293,OMIM:PS305620,Orphanet:ORPHA1826,SNOMED_CT:62803002;CLNDN=Heterotopia,_periventricular,_X-linked_dominant|Oto-palato-digital_syndrome,_type_II|Melnick-Needles_syndrome|Frontometaphyseal_dysplasia;CLNHGVS=NC_000023.11:g.154351580C>A;CLNREVSTAT=criteria_provided,_single_submitter;CLNSIG=Likely_pathogenic;CLNVC=single_nucleotide_variant;CLNVCSO=SO:0001483;GENEINFO=FLNA:2316;MC=SO:0001575|splice_donor_variant;ORIGIN=1
Public_PBMC	chrX	154437300	ID_1333612	GAB3	ALLELEID=1324383;CLNDISDB=MONDO:MONDO:0010451,MedGen:C3887939,OMIM:300849;CLNDN=Intellectual_disability,_X-linked_41;CLNHGVS=NC_000023.11:g.154437300G>A;CLNREVSTAT=criteria_provided,_single_submitter;CLNSIG=Likely_pathogenic;CLNVC=single_nucleotide_variant;CLNVCSO=SO:0001483;GENEINFO=GDI1:2664;MC=SO:0001575|splice_donor_variant;ORIGIN=1
Public_PBMC	chr17	7455791	ID_325106	GABARAP	ALLELEID=329781;CLNDISDB=MONDO:MONDO:0012157,MedGen:C1837091,OMIM:608931;CLNDN=Congenital_myasthenic_syndrome_4C;CLNHGVS=NC_000017.11:g.7455791C>T;CLNREVSTAT=criteria_provided,_single_submitter;CLNSIG=Uncertain_significance;CLNVC=single_nucleotide_variant;CLNVCSO=SO:0001483;CLNVI=Illumina_Laboratory_Services,Illumina:820132;GENEINFO=CHRNB1:1140;MC=SO:0001627|intron_variant;ORIGIN=1;RS=886053404
Public_PBMC	chr17	7455945	ID_946084	GABARAP	ALLELEID=941196;CLNDISDB=MONDO:MONDO:0014581,MedGen:C4225374,OMIM:616313;CLNDN=Congenital_myasthenic_syndrome_2A;CLNHGVS=NC_000017.11:g.7455946del;CLNREVSTAT=criteria_provided,_single_submitter;CLNSIG=Uncertain_significance;CLNVC=Deletion;CLNVCSO=SO:0000159;GENEINFO=CHRNB1:1140;MC=SO:0001627|intron_variant;ORIGIN=1;RS=2069945881
Public_PBMC	chr17	7455946	ID_1342362	GABARAP	ALLELEID=1333938;CLNDISDB=MONDO:MONDO:0014581,MedGen:C4225374,OMIM:616313|MONDO:MONDO:0014582,MedGen:C4225373,OMIM:616314;CLNDN=Congenital_myasthenic_syndrome_2A|Congenital_myasthenic_syndrome_2C;CLNHGVS=NC_000017.11:g.7455946G>C;CLNREVSTAT=criteria_provided,_single_submitter;CLNSIG=Uncertain_significance;CLNVC=single_nucleotide_variant;CLNVCSO=SO:0001483;GENEINFO=CHRNB1:1140;MC=SO:0001627|intron_variant;ORIGIN=1
Public_PBMC	chr17	7549317	ID_847863	GABARAP	ALLELEID=852907;CLNDISDB=MONDO:MONDO:0015517,MedGen:C0009447,OMIM:PS607594,Orphanet:ORPHA1572,SNOMED_CT:191010004,SNOMED_CT:23238000;CLNDN=Common_variable_agammaglobulinemia;CLNHGVS=NC_000017.11:g.7549317G>C;CLNREVSTAT=criteria_provided,_single_submitter;CLNSIG=Uncertain_significance;CLNVC=single_nucleotide_variant;CLNVCSO=SO:0001483;GENEINFO=TNFSF12:8742|TNFSF12-TNFSF13:407977;MC=SO:0001627|intron_variant;ORIGIN=1;RS=200575102
Public_PBMC	chr12	6056835	ID_619738	GAPDH	ALLELEID=611316;CLNDISDB=MedGen:CN517202;CLNDN=not_provided;CLNHGVS=NC_000012.12:g.6056835T>C;CLNREVSTAT=criteria_provided,_single_submitter;CLNSIG=Uncertain_significance;CLNVC=single_nucleotide_variant;CLNVCSO=SO:0001483;CLNVI=Quest_Diagnostics_Nichols_Institute_San_Juan_Capistrano:2467083;GENEINFO=VWF:7450;MC=SO:0001627|intron_variant;ORIGIN=1;RS=907744114
Public_PBMC	chr12	6056851	ID_1065250	GAPDH	ALLELEID=1053601;CLNDISDB=MONDO:MONDO:0010191,MedGen:C1264041,OMIM:277480,Orphanet:ORPHA166096,SNOMED_CT:128108002;CLNDN=von_Willebrand_disease_type_3;CLNHGVS=NC_000012.12:g.6056855_6056874del;CLNREVSTAT=no_assertion_criteria_provided;CLNSIG=Likely_pathogenic;CLNVC=Deletion;CLNVCSO=SO:0000159;GENEINFO=VWF:7450;MC=SO:0001575|splice_donor_variant;ORIGIN=1
Public_PBMC	chr12	6056856	ID_1065251	GAPDH	ALLELEID=1053602;CLNDISDB=MONDO:MONDO:0010191,MedGen:C1264041,OMIM:277480,Orphanet:ORPHA166096,SNOMED_CT:128108002;CLNDN=von_Willebrand_disease_type_3;CLNHGVS=NC_000012.12:g.6056856C>A;CLNREVSTAT=no_assertion_criteria_provided;CLNSIG=Uncertain_significance;CLNVC=single_nucleotide_variant;CLNVCSO=SO:0001483;GENEINFO=VWF:7450;MC=SO:0001575|splice_donor_variant;ORIGIN=1
Public_PBMC	chr12	6057073	ID_1098437	GAPDH	ALLELEID=1087214;CLNDISDB=MONDO:MONDO:0008668,MedGen:C1264039,OMIM:193400,Orphanet:ORPHA166078,SNOMED_CT:128106003;CLNDN=von_Willebrand_disease_type_1;CLNHGVS=NC_000012.12:g.6057073C>A;CLNREVSTAT=criteria_provided,_single_submitter;CLNSIG=Pathogenic;CLNVC=single_nucleotide_variant;CLNVCSO=SO:0001483;GENEINFO=VWF:7450;MC=SO:0001574|splice_acceptor_variant;ORIGIN=1
Public_PBMC	chr12	6057074	ID_100189	GAPDH	ALLELEID=106066;CLNDISDB=MedGen:CN517202;CLNDN=not_provided;CLNHGVS=NC_000012.12:g.6057074T>C;CLNREVSTAT=no_assertion_provided;CLNSIG=not_provided;CLNVC=single_nucleotide_variant;CLNVCSO=SO:0001483;GENEINFO=VWF:7450;MC=SO:0001574|splice_acceptor_variant;RS=61754014
Public_PBMC	chr12	6057077	ID_310082	GAPDH	AF_EXAC=0.00305;AF_TGP=0.00160;ALLELEID=326225;CLNDISDB=MONDO:MONDO:0019565,MeSH:D014842,MedGen:C0042974,Orphanet:ORPHA903,SNOMED_CT:128105004|MedGen:CN517202;CLNDN=von_Willebrand_disorder|not_provided;CLNHGVS=NC_000012.12:g.6057077G>A;CLNREVSTAT=criteria_provided,_multiple_submitters,_no_conflicts;CLNSIG=Uncertain_significance;CLNVC=single_nucleotide_variant;CLNVCSO=SO:0001483;CLNVI=Quest_Diagnostics_Nichols_Institute_San_Juan_Capistrano:2843781|Illumina_Laboratory_Services,Illumina:301472;GENEINFO=VWF:7450;MC=SO:0001627|intron_variant;ORIGIN=1;RS=569984866
Public_PBMC	chr12	6057083	ID_310083	GAPDH	ALLELEID=332437;CLNDISDB=MONDO:MONDO:0019565,MeSH:D014842,MedGen:C0042974,Orphanet:ORPHA903,SNOMED_CT:128105004;CLNDN=von_Willebrand_disorder;CLNHGVS=NC_000012.12:g.6057087_6057093del;CLNREVSTAT=criteria_provided,_single_submitter;CLNSIG=Uncertain_significance;CLNVC=Deletion;CLNVCSO=SO:0000159;CLNVI=Illumina_Laboratory_Services,Illumina:581679;GENEINFO=VWF:7450;MC=SO:0001627|intron_variant;ORIGIN=1;RS=756282321
Public_PBMC	chr12	6606263	ID_1033396	GAPDH	ALLELEID=1021107;CLNDISDB=MONDO:MONDO:0014946,MedGen:C4310688,OMIM:617159;CLNDN=Sifrim-Hitz-Weiss_syndrome;CLNHGVS=NC_000012.12:g.6606263G>C;CLNREVSTAT=criteria_provided,_single_submitter;CLNSIG=Uncertain_significance;CLNVC=single_nucleotide_variant;CLNVCSO=SO:0001483;GENEINFO=CHD4:1108;MC=SO:0001627|intron_variant;ORIGIN=16;RS=1232426437
Public_PBMC	chr12	6606268	ID_975670	GAPDH	AF_ESP=0.00008;ALLELEID=964038;CLNDISDB=Human_Phenotype_Ontology:HP:0000730,Human_Phenotype_Ontology:HP:0001249,Human_Phenotype_Ontology:HP:0001267,Human_Phenotype_Ontology:HP:0001286,Human_Phenotype_Ontology:HP:0002122,Human_Phenotype_Ontology:HP:0002192,Human_Phenotype_Ontology:HP:0002316,Human_Phenotype_Ontology:HP:0002382,Human_Phenotype_Ontology:HP:0002386,Human_Phenotype_Ontology:HP:0002402,Human_Phenotype_Ontology:HP:0002458,Human_Phenotype_Ontology:HP:0002482,Human_Phenotype_Ontology:HP:0002499,Human_Phenotype_Ontology:HP:0002543,Human_Phenotype_Ontology:HP:0003767,Human_Phenotype_Ontology:HP:0006833,Human_Phenotype_Ontology:HP:0007154,Human_Phenotype_Ontology:HP:0007176,Human_Phenotype_Ontology:HP:0007180,MONDO:MONDO:0001071,MeSH:D008607,MedGen:C3714756,SNOMED_CT:228156007|MedGen:CN517202;CLNDN=Intellectual_disability|not_provided;CLNHGVS=NC_000012.12:g.6606268T>A;CLNREVSTAT=criteria_provided,_single_submitter;CLNSIG=Uncertain_significance;CLNVC=single_nucleotide_variant;CLNVCSO=SO:0001483;GENEINFO=CHD4:1108;MC=SO:0001627|intron_variant;ORIGIN=129;RS=376670062
Public_PBMC	chr12	6606270	ID_1334611	GAPDH	ALLELEID=1325506;CLNDISDB=MedGen:CN517202;CLNDN=not_provided;CLNHGVS=NC_000012.12:g.6606270T>C;CLNREVSTAT=criteria_provided,_single_submitter;CLNSIG=Uncertain_significance;CLNVC=single_nucleotide_variant;CLNVCSO=SO:0001483;GENEINFO=CHD4:1108;MC=SO:0001627|intron_variant;ORIGIN=1
Public_PBMC	chr12	6867698	ID_1485685	GAPDH	ALLELEID=1472032;CLNDISDB=MedGen:CN517202;CLNDN=not_provided;CLNHGVS=NC_000012.12:g.6867698G>T;CLNREVSTAT=criteria_provided,_single_submitter;CLNSIG=Uncertain_significance;CLNVC=single_nucleotide_variant;CLNVCSO=SO:0001483;GENEINFO=TPI1:7167;MC=SO:0001627|intron_variant;ORIGIN=1
Public_PBMC	chr1	173824687	ID_874571	GAS5	ALLELEID=862827;CLNDISDB=MONDO:MONDO:0012622,MedGen:C1970180,OMIM:611105,Orphanet:ORPHA137898;CLNDN=Leukoencephalopathy_with_brain_stem_and_spinal_cord_involvement-high_lactate_syndrome;CLNHGVS=NC_000001.11:g.173824687C>T;CLNREVSTAT=criteria_provided,_single_submitter;CLNSIG=Uncertain_significance;CLNVC=single_nucleotide_variant;CLNVCSO=SO:0001483;CLNVI=Illumina_Laboratory_Services,Illumina:845933;GENEINFO=DARS2:55157|CENPL:91687;MC=SO:0001623|5_prime_UTR_variant;ORIGIN=1;RS=936318556
Public_PBMC	chr1	173824697	ID_293811	GAS5	AF_TGP=0.00020;ALLELEID=278574;CLNDISDB=MONDO:MONDO:0012622,MedGen:C1970180,OMIM:611105,Orphanet:ORPHA137898;CLNDN=Leukoencephalopathy_with_brain_stem_and_spinal_cord_involvement-high_lactate_syndrome;CLNHGVS=NC_000001.11:g.173824697G>A;CLNREVSTAT=criteria_provided,_single_submitter;CLNSIG=Uncertain_significance;CLNVC=single_nucleotide_variant;CLNVCSO=SO:0001483;CLNVI=Illumina_Laboratory_Services,Illumina:643355;GENEINFO=DARS2:55157|CENPL:91687;MC=SO:0001623|5_prime_UTR_variant;ORIGIN=1;RS=533128814
Public_PBMC	chr1	173824708	ID_293812	GAS5	ALLELEID=278545;CLNDISDB=MONDO:MONDO:0012622,MedGen:C1970180,OMIM:611105,Orphanet:ORPHA137898;CLNDN=Leukoencephalopathy_with_brain_stem_and_spinal_cord_involvement-high_lactate_syndrome;CLNHGVS=NC_000001.11:g.173824708G>C;CLNREVSTAT=criteria_provided,_single_submitter;CLNSIG=Uncertain_significance;CLNVC=single_nucleotide_variant;CLNVCSO=SO:0001483;CLNVI=Illumina_Laboratory_Services,Illumina:702204;GENEINFO=DARS2:55157|CENPL:91687;MC=SO:0001623|5_prime_UTR_variant;ORIGIN=1;RS=886045585
Public_PBMC	chr1	173824742	ID_874572	GAS5	ALLELEID=862828;CLNDISDB=MONDO:MONDO:0012622,MedGen:C1970180,OMIM:611105,Orphanet:ORPHA137898;CLNDN=Leukoencephalopathy_with_brain_stem_and_spinal_cord_involvement-high_lactate_syndrome;CLNHGVS=NC_000001.11:g.173824742G>C;CLNREVSTAT=criteria_provided,_single_submitter;CLNSIG=Uncertain_significance;CLNVC=single_nucleotide_variant;CLNVCSO=SO:0001483;CLNVI=Illumina_Laboratory_Services,Illumina:904917;GENEINFO=DARS2:55157|CENPL:91687;MC=SO:0001623|5_prime_UTR_variant;ORIGIN=1;RS=1652389811
Public_PBMC	chr1	173825011	ID_874573	GAS5	AF_TGP=0.00020;ALLELEID=862829;CLNDISDB=MONDO:MONDO:0012622,MedGen:C1970180,OMIM:611105,Orphanet:ORPHA137898;CLNDN=Leukoencephalopathy_with_brain_stem_and_spinal_cord_involvement-high_lactate_syndrome;CLNHGVS=NC_000001.11:g.173825011C>T;CLNREVSTAT=criteria_provided,_single_submitter;CLNSIG=Uncertain_significance;CLNVC=single_nucleotide_variant;CLNVCSO=SO:0001483;CLNVI=Illumina_Laboratory_Services,Illumina:455930;GENEINFO=DARS2:55157;MC=SO:0001623|5_prime_UTR_variant;ORIGIN=1;RS=569117944
Public_PBMC	chr1	173825083	ID_874574	GAS5	ALLELEID=862830;CLNDISDB=MONDO:MONDO:0012622,MedGen:C1970180,OMIM:611105,Orphanet:ORPHA137898;CLNDN=Leukoencephalopathy_with_brain_stem_and_spinal_cord_involvement-high_lactate_syndrome;CLNHGVS=NC_000001.11:g.173825083A>G;CLNREVSTAT=criteria_provided,_single_submitter;CLNSIG=Uncertain_significance;CLNVC=single_nucleotide_variant;CLNVCSO=SO:0001483;CLNVI=Illumina_Laboratory_Services,Illumina:893990;GENEINFO=DARS2:55157;MC=SO:0001623|5_prime_UTR_variant;ORIGIN=1;RS=866230478
Public_PBMC	chr10	8054700	ID_879061	GATA3	ALLELEID=868517;CLNDISDB=MONDO:MONDO:0007797,MedGen:C1840333,OMIM:146255,Orphanet:ORPHA2237,SNOMED_CT:724282009;CLNDN=Hypoparathyroidism,_deafness,_renal_disease_syndrome;CLNHGVS=NC_000010.11:g.8054700G>T;CLNREVSTAT=criteria_provided,_single_submitter;CLNSIG=Uncertain_significance;CLNVC=single_nucleotide_variant;CLNVCSO=SO:0001483;CLNVI=Illumina_Laboratory_Services,Illumina:1369283;GENEINFO=GATA3:2625;MC=SO:0001623|5_prime_UTR_variant;ORIGIN=1;RS=1486145282
Public_PBMC	chr10	8054743	ID_301100	GATA3	ALLELEID=311299;CLNDISDB=MONDO:MONDO:0007797,MedGen:C1840333,OMIM:146255,Orphanet:ORPHA2237,SNOMED_CT:724282009;CLNDN=Hypoparathyroidism,_deafness,_renal_disease_syndrome;CLNHGVS=NC_000010.11:g.8054758_8054759dup;CLNREVSTAT=criteria_provided,_single_submitter;CLNSIG=Uncertain_significance;CLNVC=Duplication;CLNVCSO=SO:1000035;CLNVI=Illumina_Laboratory_Services,Illumina:599072;GENEINFO=GATA3:2625;MC=SO:0001623|5_prime_UTR_variant;ORIGIN=1;RS=60098638
Public_PBMC	chr10	8054766	ID_879062	GATA3	AF_TGP=0.00040;ALLELEID=866382;CLNDISDB=MONDO:MONDO:0007797,MedGen:C1840333,OMIM:146255,Orphanet:ORPHA2237,SNOMED_CT:724282009;CLNDN=Hypoparathyroidism,_deafness,_renal_disease_syndrome;CLNHGVS=NC_000010.11:g.8054766G>C;CLNREVSTAT=criteria_provided,_single_submitter;CLNSIG=Uncertain_significance;CLNVC=single_nucleotide_variant;CLNVCSO=SO:0001483;CLNVI=Illumina_Laboratory_Services,Illumina:1380540;GENEINFO=GATA3:2625;MC=SO:0001623|5_prime_UTR_variant;ORIGIN=1;RS=556347150
Public_PBMC	chr7	150978087	ID_909851	GIMAP1	AF_TGP=0.00020;ALLELEID=897680;CLNDISDB=MONDO:MONDO:0013367,MedGen:C3150943,OMIM:613688;CLNDN=Long_QT_syndrome_2;CLNHGVS=NC_000007.14:g.150978087C>T;CLNREVSTAT=criteria_provided,_single_submitter;CLNSIG=Uncertain_significance;CLNVC=single_nucleotide_variant;CLNVCSO=SO:0001483;CLNVI=Illumina_Laboratory_Services,Illumina:621314;GENEINFO=KCNH2:3757;MC=SO:0001623|5_prime_UTR_variant;ORIGIN=1;RS=575698405
Public_PBMC	chr7	150978120	ID_359318	GIMAP1	ALLELEID=310203;CLNDISDB=MONDO:MONDO:0013367,MedGen:C3150943,OMIM:613688;CLNDN=Long_QT_syndrome_2;CLNHGVS=NC_000007.14:g.150978120G>A;CLNREVSTAT=criteria_provided,_single_submitter;CLNSIG=Uncertain_significance;CLNVC=single_nucleotide_variant;CLNVCSO=SO:0001483;CLNVI=Illumina_Laboratory_Services,Illumina:773491;GENEINFO=KCNH2:3757;MC=SO:0001623|5_prime_UTR_variant;ORIGIN=1;RS=886062091
Public_PBMC	chr7	150978158	ID_909852	GIMAP1	ALLELEID=897681;CLNDISDB=MONDO:MONDO:0013367,MedGen:C3150943,OMIM:613688;CLNDN=Long_QT_syndrome_2;CLNHGVS=NC_000007.14:g.150978158G>A;CLNREVSTAT=criteria_provided,_single_submitter;CLNSIG=Uncertain_significance;CLNVC=single_nucleotide_variant;CLNVCSO=SO:0001483;CLNVI=Illumina_Laboratory_Services,Illumina:1300604;GENEINFO=KCNH2:3757;MC=SO:0001623|5_prime_UTR_variant;ORIGIN=1;RS=1311309459
Public_PBMC	chr7	150978185	ID_359319	GIMAP1	ALLELEID=310321;CLNDISDB=MONDO:MONDO:0002442,MeSH:D008133,MedGen:C0023976,SNOMED_CT:9651007;CLNDN=Long_QT_syndrome;CLNHGVS=NC_000007.14:g.150978185G>A;CLNREVSTAT=criteria_provided,_single_submitter;CLNSIG=Uncertain_significance;CLNVC=single_nucleotide_variant;CLNVCSO=SO:0001483;CLNVI=Illumina_Laboratory_Services,Illumina:762528;GENEINFO=KCNH2:3757;MC=SO:0001623|5_prime_UTR_variant;ORIGIN=1;RS=886062092
Public_PBMC	chr9	4299432	ID_367005	GLIS3	AF_TGP=0.00020;ALLELEID=308487;CLNDISDB=MONDO:MONDO:0012436,MedGen:C1857775,OMIM:610199,Orphanet:ORPHA79118;CLNDN=Neonatal_diabetes_mellitus_with_congenital_hypothyroidism;CLNHGVS=NC_000009.12:g.4299432G>C;CLNREVSTAT=criteria_provided,_single_submitter;CLNSIG=Uncertain_significance;CLNVC=single_nucleotide_variant;CLNVCSO=SO:0001483;CLNVI=Illumina_Laboratory_Services,Illumina:282328;GENEINFO=GLIS3:169792;MC=SO:0001623|5_prime_UTR_variant;ORIGIN=1;RS=568860551
Public_PBMC	chr9	4299437	ID_367006	GLIS3	ALLELEID=308488;CLNDISDB=MONDO:MONDO:0012436,MedGen:C1857775,OMIM:610199,Orphanet:ORPHA79118;CLNDN=Neonatal_diabetes_mellitus_with_congenital_hypothyroidism;CLNHGVS=NC_000009.12:g.4299437C>T;CLNREVSTAT=criteria_provided,_single_submitter;CLNSIG=Uncertain_significance;CLNVC=single_nucleotide_variant;CLNVCSO=SO:0001483;CLNVI=Illumina_Laboratory_Services,Illumina:753609;GENEINFO=GLIS3:169792;MC=SO:0001623|5_prime_UTR_variant;ORIGIN=1;RS=886063958
Public_PBMC	chr9	4299454	ID_914495	GLIS3	ALLELEID=902198;CLNDISDB=MONDO:MONDO:0012436,MedGen:C1857775,OMIM:610199,Orphanet:ORPHA79118;CLNDN=Neonatal_diabetes_mellitus_with_congenital_hypothyroidism;CLNHGVS=NC_000009.12:g.4299454G>C;CLNREVSTAT=criteria_provided,_single_submitter;CLNSIG=Uncertain_significance;CLNVC=single_nucleotide_variant;CLNVCSO=SO:0001483;CLNVI=Illumina_Laboratory_Services,Illumina:887761;GENEINFO=GLIS3:169792;MC=SO:0001623|5_prime_UTR_variant;ORIGIN=1;RS=751221310
Public_PBMC	chr9	4299476	ID_367008	GLIS3	AF_TGP=0.00040;ALLELEID=318826;CLNDISDB=MONDO:MONDO:0012436,MedGen:C1857775,OMIM:610199,Orphanet:ORPHA79118;CLNDN=Neonatal_diabetes_mellitus_with_congenital_hypothyroidism;CLNHGVS=NC_000009.12:g.4299476G>A;CLNREVSTAT=criteria_provided,_single_submitter;CLNSIG=Uncertain_significance;CLNVC=single_nucleotide_variant;CLNVCSO=SO:0001483;CLNVI=Illumina_Laboratory_Services,Illumina:474444;GENEINFO=GLIS3:169792;MC=SO:0001623|5_prime_UTR_variant;ORIGIN=1;RS=533529459
Public_PBMC	chr9	4299487	ID_367009	GLIS3	ALLELEID=312936;CLNDISDB=MONDO:MONDO:0012436,MedGen:C1857775,OMIM:610199,Orphanet:ORPHA79118;CLNDN=Neonatal_diabetes_mellitus_with_congenital_hypothyroidism;CLNHGVS=NC_000009.12:g.4299487G>A;CLNREVSTAT=criteria_provided,_single_submitter;CLNSIG=Uncertain_significance;CLNVC=single_nucleotide_variant;CLNVCSO=SO:0001483;CLNVI=Illumina_Laboratory_Services,Illumina:642162;GENEINFO=GLIS3:169792;MC=SO:0001623|5_prime_UTR_variant;ORIGIN=1;RS=886063959
Public_PBMC	chr9	4299526	ID_914496	GLIS3	ALLELEID=902199;CLNDISDB=MONDO:MONDO:0012436,MedGen:C1857775,OMIM:610199,Orphanet:ORPHA79118;CLNDN=Neonatal_diabetes_mellitus_with_congenital_hypothyroidism;CLNHGVS=NC_000009.12:g.4299526G>C;CLNREVSTAT=criteria_provided,_single_submitter;CLNSIG=Uncertain_significance;CLNVC=single_nucleotide_variant;CLNVCSO=SO:0001483;CLNVI=Illumina_Laboratory_Services,Illumina:946978;GENEINFO=GLIS3:169792;MC=SO:0001623|5_prime_UTR_variant;ORIGIN=1;RS=1196849640
Public_PBMC	chr9	4299527	ID_914497	GLIS3	ALLELEID=902200;CLNDISDB=MONDO:MONDO:0012436,MedGen:C1857775,OMIM:610199,Orphanet:ORPHA79118;CLNDN=Neonatal_diabetes_mellitus_with_congenital_hypothyroidism;CLNHGVS=NC_000009.12:g.4299527G>C;CLNREVSTAT=criteria_provided,_single_submitter;CLNSIG=Uncertain_significance;CLNVC=single_nucleotide_variant;CLNVCSO=SO:0001483;CLNVI=Illumina_Laboratory_Services,Illumina:1666079;GENEINFO=GLIS3:169792;MC=SO:0001623|5_prime_UTR_variant;ORIGIN=1;RS=370427664
Public_PBMC	chr9	4299545	ID_367010	GLIS3	ALLELEID=308492;CLNDISDB=MONDO:MONDO:0012436,MedGen:C1857775,OMIM:610199,Orphanet:ORPHA79118;CLNDN=Neonatal_diabetes_mellitus_with_congenital_hypothyroidism;CLNHGVS=NC_000009.12:g.4299545G>A;CLNREVSTAT=criteria_provided,_single_submitter;CLNSIG=Uncertain_significance;CLNVC=single_nucleotide_variant;CLNVCSO=SO:0001483;CLNVI=Illumina_Laboratory_Services,Illumina:202038;GENEINFO=GLIS3:169792;MC=SO:0001623|5_prime_UTR_variant;ORIGIN=1;RS=746014906
Public_PBMC	chr9	4299666	ID_367012	GLIS3	ALLELEID=319451;CLNDISDB=MONDO:MONDO:0012436,MedGen:C1857775,OMIM:610199,Orphanet:ORPHA79118;CLNDN=Neonatal_diabetes_mellitus_with_congenital_hypothyroidism;CLNHGVS=NC_000009.12:g.4299666G>A;CLNREVSTAT=criteria_provided,_single_submitter;CLNSIG=Uncertain_significance;CLNVC=single_nucleotide_variant;CLNVCSO=SO:0001483;CLNVI=Illumina_Laboratory_Services,Illumina:680538;GENEINFO=GLIS3:169792;MC=SO:0001623|5_prime_UTR_variant;ORIGIN=1;RS=762042518
Public_PBMC	chr9	4299667	ID_367013	GLIS3	ALLELEID=319457;CLNDISDB=MONDO:MONDO:0012436,MedGen:C1857775,OMIM:610199,Orphanet:ORPHA79118;CLNDN=Neonatal_diabetes_mellitus_with_congenital_hypothyroidism;CLNHGVS=NC_000009.12:g.4299667G>A;CLNREVSTAT=criteria_provided,_single_submitter;CLNSIG=Uncertain_significance;CLNVC=single_nucleotide_variant;CLNVCSO=SO:0001483;CLNVI=Illumina_Laboratory_Services,Illumina:793221;GENEINFO=GLIS3:169792;MC=SO:0001623|5_prime_UTR_variant;ORIGIN=1;RS=886063960
Public_PBMC	chr9	4299701	ID_915007	GLIS3	AF_TGP=0.00040;ALLELEID=902201;CLNDISDB=MONDO:MONDO:0012436,MedGen:C1857775,OMIM:610199,Orphanet:ORPHA79118;CLNDN=Neonatal_diabetes_mellitus_with_congenital_hypothyroidism;CLNHGVS=NC_000009.12:g.4299701G>T;CLNREVSTAT=criteria_provided,_single_submitter;CLNSIG=Uncertain_significance;CLNVC=single_nucleotide_variant;CLNVCSO=SO:0001483;CLNVI=Illumina_Laboratory_Services,Illumina:1386480;GENEINFO=GLIS3:169792;MC=SO:0001623|5_prime_UTR_variant;ORIGIN=1;RS=529345219
Public_PBMC	chr9	4299741	ID_915008	GLIS3	ALLELEID=902202;CLNDISDB=MONDO:MONDO:0012436,MedGen:C1857775,OMIM:610199,Orphanet:ORPHA79118;CLNDN=Neonatal_diabetes_mellitus_with_congenital_hypothyroidism;CLNHGVS=NC_000009.12:g.4299741A>G;CLNREVSTAT=criteria_provided,_single_submitter;CLNSIG=Uncertain_significance;CLNVC=single_nucleotide_variant;CLNVCSO=SO:0001483;CLNVI=Illumina_Laboratory_Services,Illumina:781091;GENEINFO=GLIS3:169792;MC=SO:0001623|5_prime_UTR_variant;ORIGIN=1;RS=1816953765
Public_PBMC	chr9	4299832	ID_915009	GLIS3	ALLELEID=902203;CLNDISDB=MONDO:MONDO:0012436,MedGen:C1857775,OMIM:610199,Orphanet:ORPHA79118;CLNDN=Neonatal_diabetes_mellitus_with_congenital_hypothyroidism;CLNHGVS=NC_000009.12:g.4299832A>C;CLNREVSTAT=criteria_provided,_single_submitter;CLNSIG=Uncertain_significance;CLNVC=single_nucleotide_variant;CLNVCSO=SO:0001483;CLNVI=Illumina_Laboratory_Services,Illumina:1357669;GENEINFO=GLIS3:169792;MC=SO:0001623|5_prime_UTR_variant;ORIGIN=1;RS=961885195
Public_PBMC	chr9	4299836	ID_367014	GLIS3	AF_TGP=0.00100;ALLELEID=312941;CLNDISDB=MONDO:MONDO:0012436,MedGen:C1857775,OMIM:610199,Orphanet:ORPHA79118;CLNDN=Neonatal_diabetes_mellitus_with_congenital_hypothyroidism;CLNHGVS=NC_000009.12:g.4299836C>T;CLNREVSTAT=criteria_provided,_single_submitter;CLNSIG=Uncertain_significance;CLNVC=single_nucleotide_variant;CLNVCSO=SO:0001483;CLNVI=Illumina_Laboratory_Services,Illumina:120528;GENEINFO=GLIS3:169792;MC=SO:0001623|5_prime_UTR_variant;ORIGIN=1;RS=146119120
Public_PBMC	chr9	4299864	ID_915010	GLIS3	AF_TGP=0.00020;ALLELEID=902204;CLNDISDB=MONDO:MONDO:0012436,MedGen:C1857775,OMIM:610199,Orphanet:ORPHA79118;CLNDN=Neonatal_diabetes_mellitus_with_congenital_hypothyroidism;CLNHGVS=NC_000009.12:g.4299864G>A;CLNREVSTAT=criteria_provided,_single_submitter;CLNSIG=Uncertain_significance;CLNVC=single_nucleotide_variant;CLNVCSO=SO:0001483;CLNVI=Illumina_Laboratory_Services,Illumina:1314042;GENEINFO=GLIS3:169792;MC=SO:0001623|5_prime_UTR_variant;ORIGIN=1;RS=556257267
Public_PBMC	chr9	4299910	ID_913054	GLIS3	ALLELEID=902205;CLNDISDB=MONDO:MONDO:0012436,MedGen:C1857775,OMIM:610199,Orphanet:ORPHA79118;CLNDN=Neonatal_diabetes_mellitus_with_congenital_hypothyroidism;CLNHGVS=NC_000009.12:g.4299910G>A;CLNREVSTAT=criteria_provided,_single_submitter;CLNSIG=Uncertain_significance;CLNVC=single_nucleotide_variant;CLNVCSO=SO:0001483;CLNVI=Illumina_Laboratory_Services,Illumina:943444;GENEINFO=GLIS3:169792;MC=SO:0001623|5_prime_UTR_variant;ORIGIN=1;RS=886063961
Public_PBMC	chr9	4299910	ID_367017	GLIS3	ALLELEID=318829;CLNDISDB=MONDO:MONDO:0012436,MedGen:C1857775,OMIM:610199,Orphanet:ORPHA79118;CLNDN=Neonatal_diabetes_mellitus_with_congenital_hypothyroidism;CLNHGVS=NC_000009.12:g.4299910G>T;CLNREVSTAT=criteria_provided,_single_submitter;CLNSIG=Uncertain_significance;CLNVC=single_nucleotide_variant;CLNVCSO=SO:0001483;CLNVI=Illumina_Laboratory_Services,Illumina:703026;GENEINFO=GLIS3:169792;MC=SO:0001623|5_prime_UTR_variant;ORIGIN=1;RS=886063961
Public_PBMC	chr9	4299941	ID_367018	GLIS3	ALLELEID=318837;CLNDISDB=MONDO:MONDO:0012436,MedGen:C1857775,OMIM:610199,Orphanet:ORPHA79118;CLNDN=Neonatal_diabetes_mellitus_with_congenital_hypothyroidism;CLNHGVS=NC_000009.12:g.4299941G>C;CLNREVSTAT=criteria_provided,_single_submitter;CLNSIG=Uncertain_significance;CLNVC=single_nucleotide_variant;CLNVCSO=SO:0001483;CLNVI=Illumina_Laboratory_Services,Illumina:483443;GENEINFO=GLIS3:169792;MC=SO:0001623|5_prime_UTR_variant;ORIGIN=1;RS=886063962
Public_PBMC	chr9	4299963	ID_367020	GLIS3	ALLELEID=318842;CLNDISDB=MONDO:MONDO:0012436,MedGen:C1857775,OMIM:610199,Orphanet:ORPHA79118;CLNDN=Neonatal_diabetes_mellitus_with_congenital_hypothyroidism;CLNHGVS=NC_000009.12:g.4299963G>T;CLNREVSTAT=criteria_provided,_single_submitter;CLNSIG=Uncertain_significance;CLNVC=single_nucleotide_variant;CLNVCSO=SO:0001483;CLNVI=Illumina_Laboratory_Services,Illumina:682170;GENEINFO=GLIS3:169792;MC=SO:0001623|5_prime_UTR_variant;ORIGIN=1;RS=886063963
Public_PBMC	chr9	4490495	ID_367029	GLIS3	AF_TGP=0.00040;ALLELEID=318848;CLNDISDB=MONDO:MONDO:0009110,MedGen:C1857253,OMIM:222730,Orphanet:ORPHA2195;CLNDN=Dicarboxylic_aminoaciduria;CLNHGVS=NC_000009.12:g.4490495G>C;CLNREVSTAT=criteria_provided,_single_submitter;CLNSIG=Uncertain_significance;CLNVC=single_nucleotide_variant;CLNVCSO=SO:0001483;CLNVI=Illumina_Laboratory_Services,Illumina:796408;GENEINFO=SLC1A1:6505;MC=SO:0001623|5_prime_UTR_variant;ORIGIN=1;RS=542813803
Public_PBMC	chr9	4490594	ID_367032	GLIS3	ALLELEID=312950;CLNDISDB=MONDO:MONDO:0009110,MedGen:C1857253,OMIM:222730,Orphanet:ORPHA2195;CLNDN=Dicarboxylic_aminoaciduria;CLNHGVS=NC_000009.12:g.4490594G>C;CLNREVSTAT=criteria_provided,_single_submitter;CLNSIG=Uncertain_significance;CLNVC=single_nucleotide_variant;CLNVCSO=SO:0001483;CLNVI=Illumina_Laboratory_Services,Illumina:827908;GENEINFO=SLC1A1:6505;MC=SO:0001623|5_prime_UTR_variant;ORIGIN=1;RS=868790014
Public_PBMC	chr9	4490780	ID_913457	GLIS3	ALLELEID=903417;CLNDISDB=MONDO:MONDO:0009110,MedGen:C1857253,OMIM:222730,Orphanet:ORPHA2195;CLNDN=Dicarboxylic_aminoaciduria;CLNHGVS=NC_000009.12:g.4490780G>A;CLNREVSTAT=criteria_provided,_single_submitter;CLNSIG=Uncertain_significance;CLNVC=single_nucleotide_variant;CLNVCSO=SO:0001483;CLNVI=Illumina_Laboratory_Services,Illumina:1390140;GENEINFO=SLC1A1:6505;MC=SO:0001627|intron_variant;ORIGIN=1;RS=753091437
Public_PBMC	chr3	50364977	ID_1498252	GNAI2	ALLELEID=1372892;CLNDISDB=MONDO:MONDO:0100062,MedGen:C0393706,OMIM:PS308350,Orphanet:ORPHA1934,SNOMED_CT:230429005;CLNDN=Early_infantile_epileptic_encephalopathy_with_suppression_bursts;CLNHGVS=NC_000003.12:g.50364977A>G;CLNREVSTAT=criteria_provided,_single_submitter;CLNSIG=Uncertain_significance;CLNVC=single_nucleotide_variant;CLNVCSO=SO:0001483;GENEINFO=CACNA2D2:9254|CYB561D2:11068;MC=SO:0001574|splice_acceptor_variant,SO:0001627|intron_variant;ORIGIN=1
Public_PBMC	chr3	50365187	ID_1383998	GNAI2	ALLELEID=1447594;CLNDISDB=MONDO:MONDO:0100062,MedGen:C0393706,OMIM:PS308350,Orphanet:ORPHA1934,SNOMED_CT:230429005;CLNDN=Early_infantile_epileptic_encephalopathy_with_suppression_bursts;CLNHGVS=NC_000003.12:g.50365187G>A;CLNREVSTAT=criteria_provided,_single_submitter;CLNSIG=Uncertain_significance;CLNVC=single_nucleotide_variant;CLNVCSO=SO:0001483;GENEINFO=CACNA2D2:9254|CYB561D2:11068;MC=SO:0001627|intron_variant;ORIGIN=1
Public_PBMC	chr3	50365500	ID_1346291	GNAI2	ALLELEID=1378580;CLNDISDB=MONDO:MONDO:0100062,MedGen:C0393706,OMIM:PS308350,Orphanet:ORPHA1934,SNOMED_CT:230429005;CLNDN=Early_infantile_epileptic_encephalopathy_with_suppression_bursts;CLNHGVS=NC_000003.12:g.50365500G>A;CLNREVSTAT=criteria_provided,_single_submitter;CLNSIG=Uncertain_significance;CLNVC=single_nucleotide_variant;CLNVCSO=SO:0001483;GENEINFO=CACNA2D2:9254|CYB561D2:11068;MC=SO:0001619|non-coding_transcript_variant,SO:0001627|intron_variant;ORIGIN=1
Public_PBMC	chr3	50365627	ID_845701	GNAI2	AF_ESP=0.00008;AF_EXAC=0.00003;ALLELEID=850952;CLNDISDB=MONDO:MONDO:0100062,MedGen:C0393706,OMIM:PS308350,Orphanet:ORPHA1934,SNOMED_CT:230429005;CLNDN=Early_infantile_epileptic_encephalopathy_with_suppression_bursts;CLNHGVS=NC_000003.12:g.50365627A>G;CLNREVSTAT=criteria_provided,_single_submitter;CLNSIG=Uncertain_significance;CLNVC=single_nucleotide_variant;CLNVCSO=SO:0001483;GENEINFO=CACNA2D2:9254|CYB561D2:11068;MC=SO:0001619|non-coding_transcript_variant,SO:0001627|intron_variant;ORIGIN=1;RS=370683787
Public_PBMC	chr3	50365629	ID_1437738	GNAI2	ALLELEID=1510475;CLNDISDB=MONDO:MONDO:0100062,MedGen:C0393706,OMIM:PS308350,Orphanet:ORPHA1934,SNOMED_CT:230429005;CLNDN=Early_infantile_epileptic_encephalopathy_with_suppression_bursts;CLNHGVS=NC_000003.12:g.50365629C>T;CLNREVSTAT=criteria_provided,_single_submitter;CLNSIG=Uncertain_significance;CLNVC=single_nucleotide_variant;CLNVCSO=SO:0001483;GENEINFO=CACNA2D2:9254|CYB561D2:11068;MC=SO:0001619|non-coding_transcript_variant,SO:0001627|intron_variant;ORIGIN=1
Public_PBMC	chr3	50365694	ID_964435	GNAI2	AF_EXAC=0.00011;AF_TGP=0.00040;ALLELEID=959702;CLNDISDB=MONDO:MONDO:0100062,MedGen:C0393706,OMIM:PS308350,Orphanet:ORPHA1934,SNOMED_CT:230429005;CLNDN=Early_infantile_epileptic_encephalopathy_with_suppression_bursts;CLNHGVS=NC_000003.12:g.50365694G>C;CLNREVSTAT=criteria_provided,_single_submitter;CLNSIG=Uncertain_significance;CLNVC=single_nucleotide_variant;CLNVCSO=SO:0001483;GENEINFO=CACNA2D2:9254|CYB561D2:11068;MC=SO:0001619|non-coding_transcript_variant,SO:0001627|intron_variant;ORIGIN=1;RS=587715324
Public_PBMC	chr3	50365698	ID_1417764	GNAI2	ALLELEID=1374251;CLNDISDB=MONDO:MONDO:0100062,MedGen:C0393706,OMIM:PS308350,Orphanet:ORPHA1934,SNOMED_CT:230429005;CLNDN=Early_infantile_epileptic_encephalopathy_with_suppression_bursts;CLNHGVS=NC_000003.12:g.50365698A>T;CLNREVSTAT=criteria_provided,_single_submitter;CLNSIG=Uncertain_significance;CLNVC=single_nucleotide_variant;CLNVCSO=SO:0001483;GENEINFO=CACNA2D2:9254|CYB561D2:11068;MC=SO:0001619|non-coding_transcript_variant,SO:0001627|intron_variant;ORIGIN=1
Public_PBMC	chr3	50366008	ID_664188	GNAI2	AF_EXAC=0.00001;ALLELEID=651215;CLNDISDB=MONDO:MONDO:0100062,MedGen:C0393706,OMIM:PS308350,Orphanet:ORPHA1934,SNOMED_CT:230429005;CLNDN=Early_infantile_epileptic_encephalopathy_with_suppression_bursts;CLNHGVS=NC_000003.12:g.50366008C>G;CLNREVSTAT=criteria_provided,_single_submitter;CLNSIG=Uncertain_significance;CLNVC=single_nucleotide_variant;CLNVCSO=SO:0001483;GENEINFO=CACNA2D2:9254|CYB561D2:11068;MC=SO:0001627|intron_variant;ORIGIN=1;RS=755446742
Public_PBMC	chr20	58891544	ID_591741	GNAS	ALLELEID=582730;CLNDISDB=MedGen:CN517202;CLNDN=not_provided;CLNHGVS=NC_000020.11:g.58891549_58891556del;CLNREVSTAT=no_assertion_criteria_provided;CLNSIG=Uncertain_significance;CLNVC=Deletion;CLNVCSO=SO:0000159;GENEINFO=GNAS:2778;MC=SO:0001623|5_prime_UTR_variant,SO:0001627|intron_variant;ORIGIN=1;RS=1420599206
Public_PBMC	chr20	58891551	ID_591758	GNAS	ALLELEID=582747;CLNDISDB=MedGen:CN517202;CLNDN=not_provided;CLNHGVS=NC_000020.11:g.58891551G>T;CLNREVSTAT=no_assertion_criteria_provided;CLNSIG=Uncertain_significance;CLNVC=single_nucleotide_variant;CLNVCSO=SO:0001483;GENEINFO=GNAS:2778;MC=SO:0001623|5_prime_UTR_variant,SO:0001627|intron_variant;ORIGIN=1;RS=1159136778
Public_PBMC	chr20	58891706	ID_1341633	GNAS	ALLELEID=1332882;CLNDISDB=MedGen:CN517202;CLNDN=not_provided;CLNHGVS=NC_000020.11:g.58891709GCC[9];CLNREVSTAT=criteria_provided,_single_submitter;CLNSIG=Uncertain_significance;CLNVC=Microsatellite;CLNVCSO=SO:0000289;GENEINFO=GNAS:2778;MC=SO:0001627|intron_variant;ORIGIN=1
Public_PBMC	chr20	58891866	ID_1071844	GNAS	ALLELEID=1064844;CLNDISDB=MedGen:CN517202;CLNDN=not_provided;CLNHGVS=NC_000020.11:g.58891866G>A;CLNREVSTAT=criteria_provided,_single_submitter;CLNSIG=Pathogenic;CLNVC=single_nucleotide_variant;CLNVCSO=SO:0001483;GENEINFO=GNAS:2778;MC=SO:0001575|splice_donor_variant,SO:0001627|intron_variant;ORIGIN=1
Public_PBMC	chr20	58891866	ID_873534	GNAS	ALLELEID=861666;CLNDISDB=MONDO:MONDO:0011301,MedGen:C1864100,OMIM:603233,Orphanet:ORPHA94089;CLNDN=Pseudohypoparathyroidism_type_1B;CLNHGVS=NC_000020.11:g.58891866G>C;CLNREVSTAT=criteria_provided,_single_submitter;CLNSIG=Pathogenic;CLNVC=single_nucleotide_variant;CLNVCSO=SO:0001483;CLNVI=Illumina_Laboratory_Services,Illumina:1730464;GENEINFO=GNAS:2778;MC=SO:0001575|splice_donor_variant,SO:0001627|intron_variant;ORIGIN=0;RS=2089393181
Public_PBMC	chr20	58891867	ID_1216872	GNAS	ALLELEID=1206852;CLNDISDB=MedGen:CN517202;CLNDN=not_provided;CLNHGVS=NC_000020.11:g.58891867T>C;CLNREVSTAT=criteria_provided,_single_submitter;CLNSIG=Pathogenic;CLNVC=single_nucleotide_variant;CLNVCSO=SO:0001483;GENEINFO=GNAS:2778;MC=SO:0001575|splice_donor_variant,SO:0001627|intron_variant;ORIGIN=1
Public_PBMC	chr20	58891868	ID_1349244	GNAS	ALLELEID=1479255;CLNDISDB=MedGen:CN517202;CLNDN=not_provided;CLNHGVS=NC_000020.11:g.58891868_58891869delinsGC;CLNREVSTAT=criteria_provided,_single_submitter;CLNSIG=Uncertain_significance;CLNVC=Indel;CLNVCSO=SO:1000032;GENEINFO=GNAS:2778;MC=SO:0001627|intron_variant;ORIGIN=1
Public_PBMC	chr2	85561451	ID_337282	GNLY	ALLELEID=290866;CLNDISDB=MONDO:MONDO:0010187,MedGen:C1848534,OMIM:277450,Orphanet:ORPHA98434;CLNDN=Vitamin_K-dependent_clotting_factors,_combined_deficiency_of,_type_1;CLNHGVS=NC_000002.12:g.85561451G>A;CLNREVSTAT=criteria_provided,_single_submitter;CLNSIG=Uncertain_significance;CLNVC=single_nucleotide_variant;CLNVCSO=SO:0001483;CLNVI=Illumina_Laboratory_Services,Illumina:218174;GENEINFO=GGCX:2677;MC=SO:0001623|5_prime_UTR_variant;ORIGIN=1;RS=537250931
Public_PBMC	chr2	85561474	ID_337283	GNLY	AF_ESP=0.00099;AF_TGP=0.00040;ALLELEID=288201;CLNDISDB=MONDO:MONDO:0010187,MedGen:C1848534,OMIM:277450,Orphanet:ORPHA98434;CLNDN=Vitamin_K-dependent_clotting_factors,_combined_deficiency_of,_type_1;CLNHGVS=NC_000002.12:g.85561474G>A;CLNREVSTAT=criteria_provided,_single_submitter;CLNSIG=Uncertain_significance;CLNVC=single_nucleotide_variant;CLNVCSO=SO:0001483;CLNVI=Illumina_Laboratory_Services,Illumina:141979;GENEINFO=GGCX:2677;MC=SO:0001623|5_prime_UTR_variant;ORIGIN=1;RS=376371398
Public_PBMC	chr2	85561474	ID_898175	GNLY	ALLELEID=885568;CLNDISDB=MONDO:MONDO:0010187,MedGen:C1848534,OMIM:277450,Orphanet:ORPHA98434;CLNDN=Vitamin_K-dependent_clotting_factors,_combined_deficiency_of,_type_1;CLNHGVS=NC_000002.12:g.85561474G>C;CLNREVSTAT=criteria_provided,_single_submitter;CLNSIG=Uncertain_significance;CLNVC=single_nucleotide_variant;CLNVCSO=SO:0001483;CLNVI=Illumina_Laboratory_Services,Illumina:944264;GENEINFO=GGCX:2677;MC=SO:0001623|5_prime_UTR_variant;ORIGIN=1;RS=376371398
Public_PBMC	chr2	85561481	ID_337284	GNLY	ALLELEID=290867;CLNDISDB=MONDO:MONDO:0010187,MedGen:C1848534,OMIM:277450,Orphanet:ORPHA98434;CLNDN=Vitamin_K-dependent_clotting_factors,_combined_deficiency_of,_type_1;CLNHGVS=NC_000002.12:g.85561481G>A;CLNREVSTAT=criteria_provided,_single_submitter;CLNSIG=Uncertain_significance;CLNVC=single_nucleotide_variant;CLNVCSO=SO:0001483;CLNVI=Illumina_Laboratory_Services,Illumina:824252;GENEINFO=GGCX:2677;MC=SO:0001623|5_prime_UTR_variant;ORIGIN=1;RS=886056381
Public_PBMC	chr2	85561498	ID_337285	GNLY	AF_TGP=0.00240;ALLELEID=290869;CLNDISDB=MedGen:CN239236;CLNDN=Vitamin_K-Dependent_Clotting_Factors;CLNHGVS=NC_000002.12:g.85561498C>T;CLNREVSTAT=criteria_provided,_single_submitter;CLNSIG=Uncertain_significance;CLNVC=single_nucleotide_variant;CLNVCSO=SO:0001483;CLNVI=Illumina_Laboratory_Services,Illumina:301958;GENEINFO=GGCX:2677;MC=SO:0002153|genic_upstream_transcript_variant;ORIGIN=1;RS=377553975
Public_PBMC	chr2	85888819	ID_1035030	GNLY	ALLELEID=1024757;CLNDISDB=MONDO:MONDO:0018274,MedGen:C1836824,OMIM:609056,Orphanet:ORPHA370933,SNOMED_CT:722762005;CLNDN=GM3_synthase_deficiency;CLNHGVS=NC_000002.12:g.85888819C>A;CLNREVSTAT=criteria_provided,_single_submitter;CLNSIG=Uncertain_significance;CLNVC=single_nucleotide_variant;CLNVCSO=SO:0001483;GENEINFO=ST3GAL5:8869;MC=SO:0001627|intron_variant;ORIGIN=1;RS=1014430106
Public_PBMC	chr2	85888820	ID_1497504	GNLY	ALLELEID=1476125;CLNDISDB=MONDO:MONDO:0018274,MedGen:C1836824,OMIM:609056,Orphanet:ORPHA370933,SNOMED_CT:722762005;CLNDN=GM3_synthase_deficiency;CLNHGVS=NC_000002.12:g.85888820G>A;CLNREVSTAT=criteria_provided,_single_submitter;CLNSIG=Uncertain_significance;CLNVC=single_nucleotide_variant;CLNVCSO=SO:0001483;GENEINFO=ST3GAL5:8869;MC=SO:0001627|intron_variant;ORIGIN=1
Public_PBMC	chr2	85888823	ID_239583	GNLY	ALLELEID=239021;CLNDISDB=MONDO:MONDO:0018274,MedGen:C1836824,OMIM:609056,Orphanet:ORPHA370933,SNOMED_CT:722762005;CLNDN=GM3_synthase_deficiency;CLNHGVS=NC_000002.12:g.85888823C>G;CLNREVSTAT=criteria_provided,_conflicting_interpretations;CLNSIG=Conflicting_interpretations_of_pathogenicity;CLNSIGCONF=Likely_pathogenic(2)|_Uncertain_significance(1);CLNVC=single_nucleotide_variant;CLNVCSO=SO:0001483;CLNVI=Illumina_Laboratory_Services,Illumina:1660470;GENEINFO=ST3GAL5:8869;MC=SO:0001575|splice_donor_variant;ORIGIN=1;RS=878854615
Public_PBMC	chr2	85888920	ID_594804	GNLY	AF_EXAC=0.00018;AF_TGP=0.00220;ALLELEID=585866;CLNDISDB=MedGen:CN517202;CLNDN=not_provided;CLNHGVS=NC_000002.12:g.85888920G>A;CLNREVSTAT=criteria_provided,_single_submitter;CLNSIG=Uncertain_significance;CLNVC=single_nucleotide_variant;CLNVCSO=SO:0001483;GENEINFO=ST3GAL5:8869;MC=SO:0001623|5_prime_UTR_variant;ORIGIN=1;RS=527286367
Public_PBMC	chr2	85888948	ID_895395	GNLY	ALLELEID=885598;CLNDISDB=MONDO:MONDO:0018274,MedGen:C1836824,OMIM:609056,Orphanet:ORPHA370933,SNOMED_CT:722762005;CLNDN=GM3_synthase_deficiency;CLNHGVS=NC_000002.12:g.85888948C>A;CLNREVSTAT=criteria_provided,_single_submitter;CLNSIG=Uncertain_significance;CLNVC=single_nucleotide_variant;CLNVCSO=SO:0001483;CLNVI=Illumina_Laboratory_Services,Illumina:1385933;GENEINFO=ST3GAL5:8869;MC=SO:0001623|5_prime_UTR_variant;ORIGIN=1;RS=928733801
Public_PBMC	chr2	85888958	ID_337340	GNLY	ALLELEID=290925;CLNDISDB=MONDO:MONDO:0018274,MedGen:C1836824,OMIM:609056,Orphanet:ORPHA370933,SNOMED_CT:722762005;CLNDN=GM3_synthase_deficiency;CLNHGVS=NC_000002.12:g.85888958C>T;CLNREVSTAT=criteria_provided,_single_submitter;CLNSIG=Uncertain_significance;CLNVC=single_nucleotide_variant;CLNVCSO=SO:0001483;CLNVI=Illumina_Laboratory_Services,Illumina:288734;GENEINFO=ST3GAL5:8869;MC=SO:0001623|5_prime_UTR_variant;ORIGIN=1;RS=886056394
Public_PBMC	chr2	85888996	ID_337341	GNLY	ALLELEID=287456;CLNDISDB=MONDO:MONDO:0018274,MedGen:C1836824,OMIM:609056,Orphanet:ORPHA370933,SNOMED_CT:722762005;CLNDN=GM3_synthase_deficiency;CLNHGVS=NC_000002.12:g.85888996C>T;CLNREVSTAT=criteria_provided,_single_submitter;CLNSIG=Uncertain_significance;CLNVC=single_nucleotide_variant;CLNVCSO=SO:0001483;CLNVI=Illumina_Laboratory_Services,Illumina:103938;GENEINFO=ST3GAL5:8869;MC=SO:0001623|5_prime_UTR_variant;ORIGIN=1;RS=879798501
Public_PBMC	chr2	85889000	ID_896793	GNLY	ALLELEID=885599;CLNDISDB=MONDO:MONDO:0018274,MedGen:C1836824,OMIM:609056,Orphanet:ORPHA370933,SNOMED_CT:722762005;CLNDN=GM3_synthase_deficiency;CLNHGVS=NC_000002.12:g.85889000C>A;CLNREVSTAT=criteria_provided,_single_submitter;CLNSIG=Uncertain_significance;CLNVC=single_nucleotide_variant;CLNVCSO=SO:0001483;CLNVI=Illumina_Laboratory_Services,Illumina:1372853;GENEINFO=ST3GAL5:8869;MC=SO:0001623|5_prime_UTR_variant;ORIGIN=1;RS=1271027038
Public_PBMC	chr2	85889004	ID_896794	GNLY	ALLELEID=885600;CLNDISDB=MONDO:MONDO:0018274,MedGen:C1836824,OMIM:609056,Orphanet:ORPHA370933,SNOMED_CT:722762005;CLNDN=GM3_synthase_deficiency;CLNHGVS=NC_000002.12:g.85889004C>T;CLNREVSTAT=criteria_provided,_single_submitter;CLNSIG=Uncertain_significance;CLNVC=single_nucleotide_variant;CLNVCSO=SO:0001483;CLNVI=Illumina_Laboratory_Services,Illumina:546666;GENEINFO=ST3GAL5:8869;MC=SO:0001623|5_prime_UTR_variant;ORIGIN=1;RS=1045409068
Public_PBMC	chr2	85889007	ID_337342	GNLY	ALLELEID=290926;CLNDISDB=MONDO:MONDO:0018274,MedGen:C1836824,OMIM:609056,Orphanet:ORPHA370933,SNOMED_CT:722762005;CLNDN=GM3_synthase_deficiency;CLNHGVS=NC_000002.12:g.85889007C>G;CLNREVSTAT=criteria_provided,_single_submitter;CLNSIG=Uncertain_significance;CLNVC=single_nucleotide_variant;CLNVCSO=SO:0001483;CLNVI=Illumina_Laboratory_Services,Illumina:286614;GENEINFO=ST3GAL5:8869;MC=SO:0001623|5_prime_UTR_variant;ORIGIN=1;RS=886056395
Public_PBMC	chr2	85889008	ID_896795	GNLY	ALLELEID=885601;CLNDISDB=MONDO:MONDO:0018274,MedGen:C1836824,OMIM:609056,Orphanet:ORPHA370933,SNOMED_CT:722762005;CLNDN=GM3_synthase_deficiency;CLNHGVS=NC_000002.12:g.85889008C>G;CLNREVSTAT=criteria_provided,_single_submitter;CLNSIG=Uncertain_significance;CLNVC=single_nucleotide_variant;CLNVCSO=SO:0001483;CLNVI=Illumina_Laboratory_Services,Illumina:1664210;GENEINFO=ST3GAL5:8869;MC=SO:0001623|5_prime_UTR_variant;ORIGIN=1;RS=947227790
Public_PBMC	chr12	64714116	ID_882533	GNS	ALLELEID=870291;CLNDISDB=MONDO:MONDO:0009658,MedGen:C0086650,OMIM:252940,Orphanet:ORPHA79272,SNOMED_CT:15892005;CLNDN=Mucopolysaccharidosis,_MPS-III-D;CLNHGVS=NC_000012.12:g.64714116C>T;CLNREVSTAT=criteria_provided,_single_submitter;CLNSIG=Uncertain_significance;CLNVC=single_nucleotide_variant;CLNVCSO=SO:0001483;CLNVI=Illumina_Laboratory_Services,Illumina:704900;GENEINFO=GNS:2799;MC=SO:0001624|3_prime_UTR_variant;ORIGIN=1;RS=1468841522
Public_PBMC	chr12	64714129	ID_882534	GNS	AF_TGP=0.00040;ALLELEID=870292;CLNDISDB=MONDO:MONDO:0009658,MedGen:C0086650,OMIM:252940,Orphanet:ORPHA79272,SNOMED_CT:15892005;CLNDN=Mucopolysaccharidosis,_MPS-III-D;CLNHGVS=NC_000012.12:g.64714129C>A;CLNREVSTAT=criteria_provided,_single_submitter;CLNSIG=Uncertain_significance;CLNVC=single_nucleotide_variant;CLNVCSO=SO:0001483;CLNVI=Illumina_Laboratory_Services,Illumina:723205;GENEINFO=GNS:2799;MC=SO:0001624|3_prime_UTR_variant;ORIGIN=1;RS=533328232
Public_PBMC	chr12	64714170	ID_882535	GNS	ALLELEID=870293;CLNDISDB=MONDO:MONDO:0009658,MedGen:C0086650,OMIM:252940,Orphanet:ORPHA79272,SNOMED_CT:15892005;CLNDN=Mucopolysaccharidosis,_MPS-III-D;CLNHGVS=NC_000012.12:g.64714170A>G;CLNREVSTAT=criteria_provided,_single_submitter;CLNSIG=Uncertain_significance;CLNVC=single_nucleotide_variant;CLNVCSO=SO:0001483;CLNVI=Illumina_Laboratory_Services,Illumina:95529;GENEINFO=GNS:2799;MC=SO:0001624|3_prime_UTR_variant;ORIGIN=1;RS=995044057
Public_PBMC	chr12	64714181	ID_310173	GNS	ALLELEID=318300;CLNDISDB=MONDO:MONDO:0009658,MedGen:C0086650,OMIM:252940,Orphanet:ORPHA79272,SNOMED_CT:15892005;CLNDN=Mucopolysaccharidosis,_MPS-III-D;CLNHGVS=NC_000012.12:g.64714181A>C;CLNREVSTAT=criteria_provided,_single_submitter;CLNSIG=Uncertain_significance;CLNVC=single_nucleotide_variant;CLNVCSO=SO:0001483;CLNVI=Illumina_Laboratory_Services,Illumina:680350;GENEINFO=GNS:2799;MC=SO:0001624|3_prime_UTR_variant;ORIGIN=1;RS=886049762
Public_PBMC	chr12	64714252	ID_882536	GNS	AF_TGP=0.00020;ALLELEID=870294;CLNDISDB=MONDO:MONDO:0009658,MedGen:C0086650,OMIM:252940,Orphanet:ORPHA79272,SNOMED_CT:15892005;CLNDN=Mucopolysaccharidosis,_MPS-III-D;CLNHGVS=NC_000012.12:g.64714252A>G;CLNREVSTAT=criteria_provided,_single_submitter;CLNSIG=Uncertain_significance;CLNVC=single_nucleotide_variant;CLNVCSO=SO:0001483;CLNVI=Illumina_Laboratory_Services,Illumina:623261;GENEINFO=GNS:2799;MC=SO:0001624|3_prime_UTR_variant;ORIGIN=1;RS=529418480
Public_PBMC	chr12	64714294	ID_310174	GNS	ALLELEID=334171;CLNDISDB=MONDO:MONDO:0009658,MedGen:C0086650,OMIM:252940,Orphanet:ORPHA79272,SNOMED_CT:15892005;CLNDN=Mucopolysaccharidosis,_MPS-III-D;CLNHGVS=NC_000012.12:g.64714294C>T;CLNREVSTAT=criteria_provided,_single_submitter;CLNSIG=Uncertain_significance;CLNVC=single_nucleotide_variant;CLNVCSO=SO:0001483;CLNVI=Illumina_Laboratory_Services,Illumina:804590;GENEINFO=GNS:2799;MC=SO:0001624|3_prime_UTR_variant;ORIGIN=1;RS=567930294
Public_PBMC	chr12	64714335	ID_882537	GNS	ALLELEID=870295;CLNDISDB=MONDO:MONDO:0009658,MedGen:C0086650,OMIM:252940,Orphanet:ORPHA79272,SNOMED_CT:15892005;CLNDN=Mucopolysaccharidosis,_MPS-III-D;CLNHGVS=NC_000012.12:g.64714335T>C;CLNREVSTAT=criteria_provided,_single_submitter;CLNSIG=Uncertain_significance;CLNVC=single_nucleotide_variant;CLNVCSO=SO:0001483;CLNVI=Illumina_Laboratory_Services,Illumina:1351240;GENEINFO=GNS:2799;MC=SO:0001624|3_prime_UTR_variant;ORIGIN=1;RS=1868795917
Public_PBMC	chr12	64714440	ID_883317	GNS	AF_TGP=0.00120;ALLELEID=870296;CLNDISDB=MONDO:MONDO:0009658,MedGen:C0086650,OMIM:252940,Orphanet:ORPHA79272,SNOMED_CT:15892005;CLNDN=Mucopolysaccharidosis,_MPS-III-D;CLNHGVS=NC_000012.12:g.64714440C>T;CLNREVSTAT=criteria_provided,_single_submitter;CLNSIG=Uncertain_significance;CLNVC=single_nucleotide_variant;CLNVCSO=SO:0001483;CLNVI=Illumina_Laboratory_Services,Illumina:578844;GENEINFO=GNS:2799;MC=SO:0001624|3_prime_UTR_variant;ORIGIN=1;RS=141182054
Public_PBMC	chr12	64714463	ID_883318	GNS	ALLELEID=870297;CLNDISDB=MONDO:MONDO:0009658,MedGen:C0086650,OMIM:252940,Orphanet:ORPHA79272,SNOMED_CT:15892005;CLNDN=Mucopolysaccharidosis,_MPS-III-D;CLNHGVS=NC_000012.12:g.64714463T>G;CLNREVSTAT=criteria_provided,_single_submitter;CLNSIG=Uncertain_significance;CLNVC=single_nucleotide_variant;CLNVCSO=SO:0001483;CLNVI=Illumina_Laboratory_Services,Illumina:848718;GENEINFO=GNS:2799;MC=SO:0001624|3_prime_UTR_variant;ORIGIN=1;RS=1036841344
Public_PBMC	chr12	64714595	ID_883319	GNS	ALLELEID=870298;CLNDISDB=MONDO:MONDO:0009658,MedGen:C0086650,OMIM:252940,Orphanet:ORPHA79272,SNOMED_CT:15892005;CLNDN=Mucopolysaccharidosis,_MPS-III-D;CLNHGVS=NC_000012.12:g.64714595C>T;CLNREVSTAT=criteria_provided,_single_submitter;CLNSIG=Uncertain_significance;CLNVC=single_nucleotide_variant;CLNVCSO=SO:0001483;CLNVI=Illumina_Laboratory_Services,Illumina:948517;GENEINFO=GNS:2799;MC=SO:0001624|3_prime_UTR_variant;ORIGIN=1;RS=900823217
Public_PBMC	chr12	64714642	ID_883320	GNS	AF_TGP=0.00020;ALLELEID=870299;CLNDISDB=MONDO:MONDO:0009658,MedGen:C0086650,OMIM:252940,Orphanet:ORPHA79272,SNOMED_CT:15892005;CLNDN=Mucopolysaccharidosis,_MPS-III-D;CLNHGVS=NC_000012.12:g.64714642C>T;CLNREVSTAT=criteria_provided,_single_submitter;CLNSIG=Uncertain_significance;CLNVC=single_nucleotide_variant;CLNVCSO=SO:0001483;CLNVI=Illumina_Laboratory_Services,Illumina:908008;GENEINFO=GNS:2799;MC=SO:0001624|3_prime_UTR_variant;ORIGIN=1;RS=553360517
Public_PBMC	chr12	64714709	ID_310176	GNS	ALLELEID=332577;CLNDISDB=MONDO:MONDO:0009658,MedGen:C0086650,OMIM:252940,Orphanet:ORPHA79272,SNOMED_CT:15892005;CLNDN=Mucopolysaccharidosis,_MPS-III-D;CLNHGVS=NC_000012.12:g.64714709A>T;CLNREVSTAT=criteria_provided,_single_submitter;CLNSIG=Uncertain_significance;CLNVC=single_nucleotide_variant;CLNVCSO=SO:0001483;CLNVI=Illumina_Laboratory_Services,Illumina:301486;GENEINFO=GNS:2799;MC=SO:0001624|3_prime_UTR_variant;ORIGIN=1;RS=886049763
Public_PBMC	chr12	64714764	ID_880955	GNS	ALLELEID=870300;CLNDISDB=MONDO:MONDO:0009658,MedGen:C0086650,OMIM:252940,Orphanet:ORPHA79272,SNOMED_CT:15892005;CLNDN=Mucopolysaccharidosis,_MPS-III-D;CLNHGVS=NC_000012.12:g.64714764T>C;CLNREVSTAT=criteria_provided,_single_submitter;CLNSIG=Uncertain_significance;CLNVC=single_nucleotide_variant;CLNVCSO=SO:0001483;CLNVI=Illumina_Laboratory_Services,Illumina:1357406;GENEINFO=GNS:2799;MC=SO:0001624|3_prime_UTR_variant;ORIGIN=1;RS=1868809897
Public_PBMC	chr12	64714879	ID_310178	GNS	AF_TGP=0.00300;ALLELEID=332578;CLNDISDB=MONDO:MONDO:0018937,MedGen:C0026706,Orphanet:ORPHA581,SNOMED_CT:88393000;CLNDN=Sanfilippo_syndrome;CLNHGVS=NC_000012.12:g.64714880del;CLNREVSTAT=criteria_provided,_single_submitter;CLNSIG=Uncertain_significance;CLNVC=Deletion;CLNVCSO=SO:0000159;CLNVI=Illumina_Laboratory_Services,Illumina:635057;GENEINFO=GNS:2799;MC=SO:0001624|3_prime_UTR_variant;ORIGIN=1;RS=3832839
Public_PBMC	chr12	64714932	ID_880956	GNS	ALLELEID=870301;CLNDISDB=MONDO:MONDO:0009658,MedGen:C0086650,OMIM:252940,Orphanet:ORPHA79272,SNOMED_CT:15892005;CLNDN=Mucopolysaccharidosis,_MPS-III-D;CLNHGVS=NC_000012.12:g.64714932A>G;CLNREVSTAT=criteria_provided,_single_submitter;CLNSIG=Uncertain_significance;CLNVC=single_nucleotide_variant;CLNVCSO=SO:0001483;CLNVI=Illumina_Laboratory_Services,Illumina:879376;GENEINFO=GNS:2799;MC=SO:0001624|3_prime_UTR_variant;ORIGIN=1;RS=1868815358
Public_PBMC	chr12	64714982	ID_310179	GNS	AF_TGP=0.00020;ALLELEID=326305;CLNDISDB=MONDO:MONDO:0009658,MedGen:C0086650,OMIM:252940,Orphanet:ORPHA79272,SNOMED_CT:15892005;CLNDN=Mucopolysaccharidosis,_MPS-III-D;CLNHGVS=NC_000012.12:g.64714982T>C;CLNREVSTAT=criteria_provided,_single_submitter;CLNSIG=Uncertain_significance;CLNVC=single_nucleotide_variant;CLNVCSO=SO:0001483;CLNVI=Illumina_Laboratory_Services,Illumina:651889;GENEINFO=GNS:2799;MC=SO:0001624|3_prime_UTR_variant;ORIGIN=1;RS=540594590
Public_PBMC	chr12	64715060	ID_310180	GNS	AF_TGP=0.00220;ALLELEID=332579;CLNDISDB=MONDO:MONDO:0009658,MedGen:C0086650,OMIM:252940,Orphanet:ORPHA79272,SNOMED_CT:15892005;CLNDN=Mucopolysaccharidosis,_MPS-III-D;CLNHGVS=NC_000012.12:g.64715060G>C;CLNREVSTAT=criteria_provided,_single_submitter;CLNSIG=Uncertain_significance;CLNVC=single_nucleotide_variant;CLNVCSO=SO:0001483;CLNVI=Illumina_Laboratory_Services,Illumina:126540;GENEINFO=GNS:2799;MC=SO:0001624|3_prime_UTR_variant;ORIGIN=1;RS=142676698
Public_PBMC	chr12	64715161	ID_310182	GNS	ALLELEID=334177;CLNDISDB=MONDO:MONDO:0009658,MedGen:C0086650,OMIM:252940,Orphanet:ORPHA79272,SNOMED_CT:15892005;CLNDN=Mucopolysaccharidosis,_MPS-III-D;CLNHGVS=NC_000012.12:g.64715161T>C;CLNREVSTAT=criteria_provided,_single_submitter;CLNSIG=Uncertain_significance;CLNVC=single_nucleotide_variant;CLNVCSO=SO:0001483;CLNVI=Illumina_Laboratory_Services,Illumina:763970;GENEINFO=GNS:2799;MC=SO:0001624|3_prime_UTR_variant;ORIGIN=1;RS=886049764
Public_PBMC	chr8	143927993	ID_577780	GPAA1	ALLELEID=567495;CLNDISDB=MONDO:MONDO:0007555,MedGen:C0432317,OMIM:131950,Orphanet:ORPHA79401,SNOMED_CT:398071000|MONDO:MONDO:0009181,MedGen:C2931072,OMIM:226670,Orphanet:ORPHA257|MONDO:MONDO:0012807,MedGen:C2677349,OMIM:612138,Orphanet:ORPHA158684|MONDO:MONDO:0013390,MedGen:C3150989,OMIM:613723,Orphanet:ORPHA254361|MONDO:MONDO:0014661,MedGen:C4225309,OMIM:616487;CLNDN=Epidermolysis_bullosa_simplex,_Ogna_type|Epidermolysis_bullosa_simplex_5B,_with_muscular_dystrophy|Epidermolysis_bullosa_simplex_5C,_with_pyloric_atresia|Autosomal_recessive_limb-girdle_muscular_dystrophy_type_2Q|Epidermolysis_bullosa_simplex_with_nail_dystrophy;CLNHGVS=NC_000008.11:g.143927993C>T;CLNREVSTAT=criteria_provided,_single_submitter;CLNSIG=Likely_pathogenic;CLNVC=single_nucleotide_variant;CLNVCSO=SO:0001483;GENEINFO=PLEC:5339;MC=SO:0001574|splice_acceptor_variant;ORIGIN=1;RS=111730406
Public_PBMC	chr2	218659708	ID_898620	GPBAR1	ALLELEID=883749;CLNDISDB=MONDO:MONDO:0007415,MedGen:C3541471,OMIM:124000|MONDO:MONDO:0009723,MedGen:C0023264,OMIM:256000,Orphanet:ORPHA506,SNOMED_CT:29570005|MONDO:MONDO:0011308,MedGen:C1864002,OMIM:603358,Orphanet:ORPHA53693;CLNDN=Mitochondrial_complex_III_deficiency_nuclear_type_1|Leigh_syndrome|GRACILE_syndrome;CLNHGVS=NC_000002.12:g.218659708G>A;CLNREVSTAT=criteria_provided,_single_submitter;CLNSIG=Uncertain_significance;CLNVC=single_nucleotide_variant;CLNVCSO=SO:0001483;CLNVI=Illumina_Laboratory_Services,Illumina:929154;GENEINFO=BCS1L:617;MC=SO:0001619|non-coding_transcript_variant,SO:0001623|5_prime_UTR_variant;ORIGIN=1;RS=938140522
Public_PBMC	chr2	218659740	ID_334352	GPBAR1	ALLELEID=285379;CLNDISDB=MONDO:MONDO:0007415,MedGen:C3541471,OMIM:124000|MONDO:MONDO:0009723,MedGen:C0023264,OMIM:256000,Orphanet:ORPHA506,SNOMED_CT:29570005|MONDO:MONDO:0011308,MedGen:C1864002,OMIM:603358,Orphanet:ORPHA53693;CLNDN=Mitochondrial_complex_III_deficiency_nuclear_type_1|Leigh_syndrome|GRACILE_syndrome;CLNHGVS=NC_000002.12:g.218659740G>T;CLNREVSTAT=criteria_provided,_multiple_submitters,_no_conflicts;CLNSIG=Uncertain_significance;CLNVC=single_nucleotide_variant;CLNVCSO=SO:0001483;CLNVI=Illumina_Laboratory_Services,Illumina:751938;GENEINFO=BCS1L:617;MC=SO:0001619|non-coding_transcript_variant,SO:0001623|5_prime_UTR_variant;ORIGIN=1;RS=886055624
Public_PBMC	chr2	218659744	ID_556251	GPBAR1	ALLELEID=541798;CLNDISDB=MONDO:MONDO:0011308,MedGen:C1864002,OMIM:603358,Orphanet:ORPHA53693;CLNDN=GRACILE_syndrome;CLNHGVS=NC_000002.12:g.218659744G>A;CLNREVSTAT=criteria_provided,_single_submitter;CLNSIG=Uncertain_significance;CLNVC=single_nucleotide_variant;CLNVCSO=SO:0001483;GENEINFO=BCS1L:617;MC=SO:0001575|splice_donor_variant,SO:0001623|5_prime_UTR_variant;ORIGIN=0;RS=1553595158
Public_PBMC	chr2	218659744	ID_554713	GPBAR1	ALLELEID=541888;CLNDISDB=MONDO:MONDO:0011308,MedGen:C1864002,OMIM:603358,Orphanet:ORPHA53693;CLNDN=GRACILE_syndrome;CLNHGVS=NC_000002.12:g.218659744G>T;CLNREVSTAT=criteria_provided,_single_submitter;CLNSIG=Uncertain_significance;CLNVC=single_nucleotide_variant;CLNVCSO=SO:0001483;GENEINFO=BCS1L:617;MC=SO:0001575|splice_donor_variant,SO:0001623|5_prime_UTR_variant;ORIGIN=0;RS=1553595158
Public_PBMC	chr2	218659745	ID_556020	GPBAR1	ALLELEID=541800;CLNDISDB=MONDO:MONDO:0011308,MedGen:C1864002,OMIM:603358,Orphanet:ORPHA53693;CLNDN=GRACILE_syndrome;CLNHGVS=NC_000002.12:g.218659745T>G;CLNREVSTAT=criteria_provided,_single_submitter;CLNSIG=Uncertain_significance;CLNVC=single_nucleotide_variant;CLNVCSO=SO:0001483;GENEINFO=BCS1L:617;MC=SO:0001575|splice_donor_variant,SO:0001623|5_prime_UTR_variant;ORIGIN=0;RS=1553595166
Public_PBMC	chr14	66508527	ID_1304488	GPHN	ALLELEID=1294763;CLNDISDB=MedGen:CN517202;CLNDN=not_provided;CLNHGVS=NC_000014.9:g.66508527C>T;CLNREVSTAT=criteria_provided,_single_submitter;CLNSIG=Uncertain_significance;CLNVC=single_nucleotide_variant;CLNVCSO=SO:0001483;GENEINFO=GPHN:10243;MC=SO:0001623|5_prime_UTR_variant;ORIGIN=1
Public_PBMC	chr14	66508597	ID_1348746	GPHN	ALLELEID=1456134;CLNDISDB=MONDO:MONDO:0014212,MedGen:C1854990,OMIM:615501,Orphanet:ORPHA308400;CLNDN=Sulfite_oxidase_deficiency_due_to_molybdenum_cofactor_deficiency_type_C;CLNHGVS=NC_000014.9:g.66508597C>A;CLNREVSTAT=criteria_provided,_single_submitter;CLNSIG=Uncertain_significance;CLNVC=single_nucleotide_variant;CLNVCSO=SO:0001483;GENEINFO=GPHN:10243;MC=SO:0001627|intron_variant;ORIGIN=1
Public_PBMC	chr14	66508597	ID_855062	GPHN	AF_EXAC=0.00004;ALLELEID=851571;CLNDISDB=MONDO:MONDO:0014212,MedGen:C1854990,OMIM:615501,Orphanet:ORPHA308400;CLNDN=Sulfite_oxidase_deficiency_due_to_molybdenum_cofactor_deficiency_type_C;CLNHGVS=NC_000014.9:g.66508597C>G;CLNREVSTAT=criteria_provided,_single_submitter;CLNSIG=Uncertain_significance;CLNVC=single_nucleotide_variant;CLNVCSO=SO:0001483;GENEINFO=GPHN:10243;MC=SO:0001627|intron_variant;ORIGIN=1;RS=750672147
Public_PBMC	chr8	143942331	ID_586326	GRINA	ALLELEID=577052;CLNDISDB=MedGen:CN517202;CLNDN=not_provided;CLNHGVS=NC_000008.11:g.143942331_143942403delinsGT;CLNREVSTAT=criteria_provided,_single_submitter;CLNSIG=Uncertain_significance;CLNVC=Indel;CLNVCSO=SO:1000032;GENEINFO=PLEC:5339;MC=SO:0001575|splice_donor_variant,SO:0001627|intron_variant;ORIGIN=1;RS=1564189462
Public_PBMC	chr8	143927993	ID_577780	GSDMD	ALLELEID=567495;CLNDISDB=MONDO:MONDO:0007555,MedGen:C0432317,OMIM:131950,Orphanet:ORPHA79401,SNOMED_CT:398071000|MONDO:MONDO:0009181,MedGen:C2931072,OMIM:226670,Orphanet:ORPHA257|MONDO:MONDO:0012807,MedGen:C2677349,OMIM:612138,Orphanet:ORPHA158684|MONDO:MONDO:0013390,MedGen:C3150989,OMIM:613723,Orphanet:ORPHA254361|MONDO:MONDO:0014661,MedGen:C4225309,OMIM:616487;CLNDN=Epidermolysis_bullosa_simplex,_Ogna_type|Epidermolysis_bullosa_simplex_5B,_with_muscular_dystrophy|Epidermolysis_bullosa_simplex_5C,_with_pyloric_atresia|Autosomal_recessive_limb-girdle_muscular_dystrophy_type_2Q|Epidermolysis_bullosa_simplex_with_nail_dystrophy;CLNHGVS=NC_000008.11:g.143927993C>T;CLNREVSTAT=criteria_provided,_single_submitter;CLNSIG=Likely_pathogenic;CLNVC=single_nucleotide_variant;CLNVCSO=SO:0001483;GENEINFO=PLEC:5339;MC=SO:0001574|splice_acceptor_variant;ORIGIN=1;RS=111730406
Public_PBMC	chr11	67482889	ID_424703	GSTP1	ALLELEID=49641;CLNHGVS=NC_000011.10:g.67482889_67482890delinsAA;CLNREVSTAT=no_interpretation_for_the_single_variant;CLNVC=Indel;CLNVCSO=SO:1000032;MC=SO:0002153|genic_upstream_transcript_variant;RS=267606588;CLNDISDBINCL=MONDO:MONDO:0007052,MedGen:C4538355,OMIM:102200,SNOMED_CT:254957009;CLNDNINCL=Somatotroph_adenoma;CLNSIGINCL=424704:Likely_pathogenic
Public_PBMC	chr11	67482939	ID_242676	GSTP1	AF_TGP=0.00020;ALLELEID=49640;CLNHGVS=NC_000011.10:g.67482939G>A;CLNREVSTAT=no_interpretation_for_the_single_variant;CLNVC=single_nucleotide_variant;CLNVCSO=SO:0001483;GENEINFO=AIP:9049;MC=SO:0002153|genic_upstream_transcript_variant;RS=267606540;CLNDISDBINCL=MONDO:MONDO:0007052,MedGen:C4538355,OMIM:102200,SNOMED_CT:254957009;CLNDNINCL=Somatotroph_adenoma;CLNSIGINCL=424704:Likely_pathogenic
Public_PBMC	chr11	67483074	ID_879697	GSTP1	ALLELEID=868413;CLNDISDB=MONDO:MONDO:0007052,MedGen:C4538355,OMIM:102200,SNOMED_CT:254957009;CLNDN=Somatotroph_adenoma;CLNHGVS=NC_000011.10:g.67483074C>T;CLNREVSTAT=criteria_provided,_single_submitter;CLNSIG=Uncertain_significance;CLNVC=single_nucleotide_variant;CLNVCSO=SO:0001483;CLNVI=Illumina_Laboratory_Services,Illumina:1359493;GENEINFO=AIP:9049;MC=SO:0001623|5_prime_UTR_variant;ORIGIN=1;RS=1565180279
Public_PBMC	chr11	67483147	ID_305721	GSTP1	ALLELEID=321657;CLNDISDB=MONDO:MONDO:0007052,MedGen:C4538355,OMIM:102200,SNOMED_CT:254957009;CLNDN=Somatotroph_adenoma;CLNHGVS=NC_000011.10:g.67483147C>G;CLNREVSTAT=criteria_provided,_single_submitter;CLNSIG=Uncertain_significance;CLNVC=single_nucleotide_variant;CLNVCSO=SO:0001483;CLNVI=Illumina_Laboratory_Services,Illumina:722830;GENEINFO=AIP:9049;MC=SO:0001623|5_prime_UTR_variant;ORIGIN=1;RS=551077555
Public_PBMC	chr11	67483156	ID_824477	GSTP1	ALLELEID=810851;CLNDISDB=MONDO:MONDO:0015356,MeSH:D009386,MedGen:C0027672,Orphanet:ORPHA140162,SNOMED_CT:699346009;CLNDN=Hereditary_cancer-predisposing_syndrome;CLNHGVS=NC_000011.10:g.67483156A>G;CLNREVSTAT=criteria_provided,_single_submitter;CLNSIG=Uncertain_significance;CLNVC=single_nucleotide_variant;CLNVCSO=SO:0001483;GENEINFO=AIP:9049;MC=SO:0001623|5_prime_UTR_variant;ORIGIN=1;RS=989975901
Public_PBMC	chr11	67483157	ID_305722	GSTP1	ALLELEID=328849;CLNDISDB=MONDO:MONDO:0007052,MedGen:C4538355,OMIM:102200,SNOMED_CT:254957009;CLNDN=Somatotroph_adenoma;CLNHGVS=NC_000011.10:g.67483157G>C;CLNREVSTAT=criteria_provided,_single_submitter;CLNSIG=Uncertain_significance;CLNVC=single_nucleotide_variant;CLNVCSO=SO:0001483;CLNVI=Illumina_Laboratory_Services,Illumina:787264;GENEINFO=AIP:9049;MC=SO:0001623|5_prime_UTR_variant;ORIGIN=1;RS=377710724
Public_PBMC	chr11	67483261	ID_1427490	GSTP1	ALLELEID=1441025;CLNDISDB=MedGen:CN517202;CLNDN=not_provided;CLNHGVS=NC_000011.10:g.67483261C>T;CLNREVSTAT=criteria_provided,_single_submitter;CLNSIG=Uncertain_significance;CLNVC=single_nucleotide_variant;CLNVCSO=SO:0001483;GENEINFO=AIP:9049;MC=SO:0001627|intron_variant;ORIGIN=1
Public_PBMC	chr2	144517276	ID_95639	GTDC1	ALLELEID=101537;CLNDISDB=MONDO:MONDO:0009341,MedGen:C1856113,OMIM:235730,Orphanet:ORPHA2152|MedGen:CN517202;CLNDN=Mowat-Wilson_syndrome|not_provided;CLNHGVS=NC_000002.12:g.144517276A>G;CLNREVSTAT=criteria_provided,_multiple_submitters,_no_conflicts;CLNSIG=Pathogenic/Likely_pathogenic;CLNVC=single_nucleotide_variant;CLNVCSO=SO:0001483;GENEINFO=ZEB2:9839;MC=SO:0001575|splice_donor_variant;ORIGIN=1;RS=398124282
Public_PBMC	chr2	144517276	ID_189279	GTDC1	ALLELEID=187171;CLNDISDB=MONDO:MONDO:0009341,MedGen:C1856113,OMIM:235730,Orphanet:ORPHA2152|MedGen:CN517202;CLNDN=Mowat-Wilson_syndrome|not_provided;CLNHGVS=NC_000002.12:g.144517278del;CLNREVSTAT=criteria_provided,_single_submitter;CLNSIG=Pathogenic;CLNVC=Deletion;CLNVCSO=SO:0000159;GENEINFO=ZEB2:9839;MC=SO:0001575|splice_donor_variant;ORIGIN=1;RS=786204813
Public_PBMC	chr2	144517277	ID_1320072	GTDC1	ALLELEID=1310317;CLNDISDB=MONDO:MONDO:0009341,MedGen:C1856113,OMIM:235730,Orphanet:ORPHA2152;CLNDN=Mowat-Wilson_syndrome;CLNHGVS=NC_000002.12:g.144517277C>T;CLNREVSTAT=criteria_provided,_single_submitter;CLNSIG=Pathogenic;CLNVC=single_nucleotide_variant;CLNVCSO=SO:0001483;GENEINFO=ZEB2:9839;MC=SO:0001575|splice_donor_variant;ORIGIN=1
Public_PBMC	chr2	144517359	ID_181721	GTDC1	AF_EXAC=0.00001;ALLELEID=179014;CLNDISDB=MedGen:CN517202;CLNDN=not_provided;CLNHGVS=NC_000002.12:g.144517359G>A;CLNREVSTAT=criteria_provided,_single_submitter;CLNSIG=Uncertain_significance;CLNVC=single_nucleotide_variant;CLNVCSO=SO:0001483;GENEINFO=ZEB2:9839;MC=SO:0001619|non-coding_transcript_variant,SO:0001623|5_prime_UTR_variant;ORIGIN=1;RS=730881183
Public_PBMC	chr2	144517420	ID_916341	GTDC1	ALLELEID=904403;CLNDISDB=MedGen:CN517202;CLNDN=not_provided;CLNHGVS=NC_000002.12:g.144517420C>G;CLNREVSTAT=criteria_provided,_single_submitter;CLNSIG=Likely_pathogenic;CLNVC=single_nucleotide_variant;CLNVCSO=SO:0001483;GENEINFO=ZEB2:9839;MC=SO:0001574|splice_acceptor_variant;ORIGIN=1;RS=587776612
Public_PBMC	chr2	144517420	ID_4767	GTDC1	ALLELEID=19806;CLNDISDB=MONDO:MONDO:0009341,MedGen:C1856113,OMIM:235730,Orphanet:ORPHA2152;CLNDN=Mowat-Wilson_syndrome;CLNHGVS=NC_000002.12:g.144517420C>T;CLNREVSTAT=no_assertion_criteria_provided;CLNSIG=Pathogenic;CLNVC=single_nucleotide_variant;CLNVCSO=SO:0001483;CLNVI=OMIM_Allelic_Variant:605802.0014;GENEINFO=ZEB2:9839;MC=SO:0001574|splice_acceptor_variant;ORIGIN=1;RS=587776612
Public_PBMC	chr2	144517428	ID_1311922	GTDC1	ALLELEID=1302453;CLNDISDB=MedGen:CN517202;CLNDN=not_provided;CLNHGVS=NC_000002.12:g.144517428C>G;CLNREVSTAT=criteria_provided,_single_submitter;CLNSIG=Uncertain_significance;CLNVC=single_nucleotide_variant;CLNVCSO=SO:0001483;GENEINFO=ZEB2:9839;MC=SO:0001627|intron_variant;ORIGIN=1
Public_PBMC	chr5	55232547	ID_648930	GZMA	ALLELEID=651329;CLNDISDB=Human_Phenotype_Ontology:HP:0012265,MONDO:MONDO:0016575,MedGen:C0008780,OMIM:PS244400,Orphanet:ORPHA244;CLNDN=Primary_ciliary_dyskinesia;CLNHGVS=NC_000005.10:g.55232547C>A;CLNREVSTAT=criteria_provided,_single_submitter;CLNSIG=Likely_pathogenic;CLNVC=single_nucleotide_variant;CLNVCSO=SO:0001483;GENEINFO=CCNO:10309;MC=SO:0001574|splice_acceptor_variant,SO:0001619|non-coding_transcript_variant;ORIGIN=1;RS=1580411207
Public_PBMC	chr19	919873	ID_1335315	GZMM	ALLELEID=1326287;CLNDISDB=MedGen:CN517202;CLNDN=not_provided;CLNHGVS=NC_000019.10:g.919873G>A;CLNREVSTAT=criteria_provided,_single_submitter;CLNSIG=Likely_pathogenic;CLNVC=single_nucleotide_variant;CLNVCSO=SO:0001483;GENEINFO=KISS1R:84634;MC=SO:0001574|splice_acceptor_variant;ORIGIN=1
Public_PBMC	chr1	9724940	ID_948176	H6PD	ALLELEID=940650;CLNDISDB=MONDO:MONDO:0014222,MedGen:C3714976,OMIM:615513;CLNDN=Immunodeficiency_14;CLNHGVS=NC_000001.11:g.9724940T>C;CLNREVSTAT=criteria_provided,_single_submitter;CLNSIG=Uncertain_significance;CLNVC=single_nucleotide_variant;CLNVCSO=SO:0001483;GENEINFO=PIK3CD:5293;MC=SO:0001627|intron_variant;ORIGIN=1;RS=1649271518
Public_PBMC	chr20	31661977	ID_1049032	HCK	ALLELEID=1038760;CLNDISDB=MedGen:CN517202;CLNDN=not_provided;CLNHGVS=NC_000020.11:g.31661977T>G;CLNREVSTAT=no_assertion_criteria_provided;CLNSIG=Uncertain_significance;CLNVC=single_nucleotide_variant;CLNVCSO=SO:0001483;GENEINFO=BCL2L1:598;ORIGIN=0
Public_PBMC	chr20	32358685	ID_338072	HCK	ALLELEID=344968;CLNDISDB=MONDO:MONDO:0011510,MedGen:C0796232,OMIM:605039,Orphanet:ORPHA97297;CLNDN=Bohring-Opitz_syndrome;CLNHGVS=NC_000020.11:g.32358688GCC[5];CLNREVSTAT=criteria_provided,_single_submitter;CLNSIG=Uncertain_significance;CLNVC=Microsatellite;CLNVCSO=SO:0000289;CLNVI=Illumina_Laboratory_Services,Illumina:498334;GENEINFO=ASXL1:171023;MC=SO:0001623|5_prime_UTR_variant;ORIGIN=1;RS=886056593
Public_PBMC	chr16	56519741	ID_957644	HERPUD1	ALLELEID=960163;CLNDISDB=MONDO:MONDO:0014432,MedGen:C2936863,OMIM:615981|MONDO:MONDO:0015229,MedGen:C0752166,OMIM:PS209900,Orphanet:ORPHA110,SNOMED_CT:5619004;CLNDN=Bardet-Biedl_syndrome_2|Bardet-Biedl_syndrome;CLNHGVS=NC_000016.10:g.56519741G>A;CLNREVSTAT=criteria_provided,_single_submitter;CLNSIG=Uncertain_significance;CLNVC=single_nucleotide_variant;CLNVCSO=SO:0001483;GENEINFO=BBS2:583;MC=SO:0001627|intron_variant;ORIGIN=1;RS=1460934723
Public_PBMC	chr16	56519745	ID_1473974	HERPUD1	ALLELEID=1387970;CLNDISDB=MONDO:MONDO:0015229,MedGen:C0752166,OMIM:PS209900,Orphanet:ORPHA110,SNOMED_CT:5619004;CLNDN=Bardet-Biedl_syndrome;CLNHGVS=NC_000016.10:g.56519745C>T;CLNREVSTAT=criteria_provided,_single_submitter;CLNSIG=Likely_pathogenic;CLNVC=single_nucleotide_variant;CLNVCSO=SO:0001483;GENEINFO=BBS2:583;MC=SO:0001575|splice_donor_variant;ORIGIN=1
Public_PBMC	chr16	56519864	ID_1337986	HERPUD1	ALLELEID=1328995;CLNDISDB=MedGen:CN169374;CLNDN=not_specified;CLNHGVS=NC_000016.10:g.56519864A>C;CLNREVSTAT=criteria_provided,_single_submitter;CLNSIG=Uncertain_significance;CLNVC=single_nucleotide_variant;CLNVCSO=SO:0001483;GENEINFO=BBS2:583;MC=SO:0001619|non-coding_transcript_variant,SO:0001623|5_prime_UTR_variant;ORIGIN=1
Public_PBMC	chr16	56519876	ID_633079	HERPUD1	ALLELEID=621544;CLNDISDB=MedGen:CN169374;CLNDN=not_specified;CLNHGVS=NC_000016.10:g.56519876T>C;CLNREVSTAT=criteria_provided,_single_submitter;CLNSIG=Uncertain_significance;CLNVC=single_nucleotide_variant;CLNVCSO=SO:0001483;GENEINFO=BBS2:583;MC=SO:0001619|non-coding_transcript_variant,SO:0001623|5_prime_UTR_variant;ORIGIN=1;RS=1567588946
Public_PBMC	chr16	56519884	ID_319873	HERPUD1	AF_EXAC=0.00006;AF_TGP=0.00020;ALLELEID=343446;CLNDISDB=MONDO:MONDO:0014432,MedGen:C2936863,OMIM:615981;CLNDN=Bardet-Biedl_syndrome_2;CLNHGVS=NC_000016.10:g.56519884G>A;CLNREVSTAT=criteria_provided,_single_submitter;CLNSIG=Uncertain_significance;CLNVC=single_nucleotide_variant;CLNVCSO=SO:0001483;CLNVI=Illumina_Laboratory_Services,Illumina:284928;GENEINFO=BBS2:583;MC=SO:0001619|non-coding_transcript_variant,SO:0001623|5_prime_UTR_variant;ORIGIN=1;RS=528287127
Public_PBMC	chr16	56519929	ID_319874	HERPUD1	ALLELEID=325839;CLNDISDB=MONDO:MONDO:0014432,MedGen:C2936863,OMIM:615981;CLNDN=Bardet-Biedl_syndrome_2;CLNHGVS=NC_000016.10:g.56519929G>C;CLNREVSTAT=criteria_provided,_single_submitter;CLNSIG=Uncertain_significance;CLNVC=single_nucleotide_variant;CLNVCSO=SO:0001483;CLNVI=Illumina_Laboratory_Services,Illumina:704262;GENEINFO=BBS2:583;MC=SO:0001619|non-coding_transcript_variant,SO:0001623|5_prime_UTR_variant;ORIGIN=1;RS=886052151
Public_PBMC	chr16	56519980	ID_884276	HERPUD1	ALLELEID=875528;CLNDISDB=MONDO:MONDO:0014432,MedGen:C2936863,OMIM:615981;CLNDN=Bardet-Biedl_syndrome_2;CLNHGVS=NC_000016.10:g.56519980G>A;CLNREVSTAT=criteria_provided,_single_submitter;CLNSIG=Uncertain_significance;CLNVC=single_nucleotide_variant;CLNVCSO=SO:0001483;CLNVI=Illumina_Laboratory_Services,Illumina:718613;GENEINFO=BBS2:583;MC=SO:0001619|non-coding_transcript_variant,SO:0001623|5_prime_UTR_variant;ORIGIN=1;RS=1042357903
Public_PBMC	chr16	56519995	ID_319875	HERPUD1	ALLELEID=335458;CLNDISDB=MONDO:MONDO:0014432,MedGen:C2936863,OMIM:615981;CLNDN=Bardet-Biedl_syndrome_2;CLNHGVS=NC_000016.10:g.56519995G>A;CLNREVSTAT=criteria_provided,_single_submitter;CLNSIG=Uncertain_significance;CLNVC=single_nucleotide_variant;CLNVCSO=SO:0001483;CLNVI=Illumina_Laboratory_Services,Illumina:126362;GENEINFO=BBS2:583;MC=SO:0001619|non-coding_transcript_variant,SO:0001623|5_prime_UTR_variant;ORIGIN=1;RS=886052152
Public_PBMC	chr16	56520008	ID_319877	HERPUD1	ALLELEID=335466;CLNDISDB=MONDO:MONDO:0015229,MedGen:C0752166,OMIM:PS209900,Orphanet:ORPHA110,SNOMED_CT:5619004;CLNDN=Bardet-Biedl_syndrome;CLNHGVS=NC_000016.10:g.56520008C>T;CLNREVSTAT=criteria_provided,_single_submitter;CLNSIG=Uncertain_significance;CLNVC=single_nucleotide_variant;CLNVCSO=SO:0001483;CLNVI=Illumina_Laboratory_Services,Illumina:138078;GENEINFO=BBS2:583;MC=SO:0001619|non-coding_transcript_variant,SO:0001623|5_prime_UTR_variant;ORIGIN=1;RS=886052153
Public_PBMC	chr16	56520009	ID_319878	HERPUD1	ALLELEID=325841;CLNDISDB=MONDO:MONDO:0014432,MedGen:C2936863,OMIM:615981;CLNDN=Bardet-Biedl_syndrome_2;CLNHGVS=NC_000016.10:g.56520009C>A;CLNREVSTAT=criteria_provided,_single_submitter;CLNSIG=Uncertain_significance;CLNVC=single_nucleotide_variant;CLNVCSO=SO:0001483;CLNVI=Illumina_Laboratory_Services,Illumina:684880;GENEINFO=BBS2:583;MC=SO:0001619|non-coding_transcript_variant,SO:0001623|5_prime_UTR_variant;ORIGIN=1;RS=886052154
Public_PBMC	chr16	56520023	ID_319879	HERPUD1	ALLELEID=335473;CLNDISDB=MONDO:MONDO:0014432,MedGen:C2936863,OMIM:615981;CLNDN=Bardet-Biedl_syndrome_2;CLNHGVS=NC_000016.10:g.56520023C>T;CLNREVSTAT=criteria_provided,_single_submitter;CLNSIG=Uncertain_significance;CLNVC=single_nucleotide_variant;CLNVCSO=SO:0001483;CLNVI=Illumina_Laboratory_Services,Illumina:691531;GENEINFO=BBS2:583;MC=SO:0001619|non-coding_transcript_variant,SO:0001623|5_prime_UTR_variant;ORIGIN=1;RS=886052155
Public_PBMC	chr16	56520025	ID_886310	HERPUD1	ALLELEID=875529;CLNDISDB=MONDO:MONDO:0014432,MedGen:C2936863,OMIM:615981;CLNDN=Bardet-Biedl_syndrome_2;CLNHGVS=NC_000016.10:g.56520025G>A;CLNREVSTAT=criteria_provided,_single_submitter;CLNSIG=Uncertain_significance;CLNVC=single_nucleotide_variant;CLNVCSO=SO:0001483;CLNVI=Illumina_Laboratory_Services,Illumina:913761;GENEINFO=BBS2:583;MC=SO:0002153|genic_upstream_transcript_variant;ORIGIN=1;RS=750434595
Public_PBMC	chr16	56520039	ID_319880	HERPUD1	AF_TGP=0.00020;ALLELEID=335477;CLNDISDB=MONDO:MONDO:0014432,MedGen:C2936863,OMIM:615981;CLNDN=Bardet-Biedl_syndrome_2;CLNHGVS=NC_000016.10:g.56520039G>A;CLNREVSTAT=criteria_provided,_single_submitter;CLNSIG=Uncertain_significance;CLNVC=single_nucleotide_variant;CLNVCSO=SO:0001483;CLNVI=Illumina_Laboratory_Services,Illumina:685006;GENEINFO=BBS2:583;MC=SO:0002153|genic_upstream_transcript_variant;ORIGIN=1;RS=567188429
Public_PBMC	chr16	56520040	ID_319881	HERPUD1	AF_TGP=0.00020;ALLELEID=341921;CLNDISDB=MONDO:MONDO:0014432,MedGen:C2936863,OMIM:615981;CLNDN=Bardet-Biedl_syndrome_2;CLNHGVS=NC_000016.10:g.56520040G>A;CLNREVSTAT=criteria_provided,_single_submitter;CLNSIG=Uncertain_significance;CLNVC=single_nucleotide_variant;CLNVCSO=SO:0001483;CLNVI=Illumina_Laboratory_Services,Illumina:786348;GENEINFO=BBS2:583;MC=SO:0002153|genic_upstream_transcript_variant;ORIGIN=1;RS=548915387
Public_PBMC	chr16	56520052	ID_319882	HERPUD1	AF_TGP=0.00020;ALLELEID=325842;CLNDISDB=MONDO:MONDO:0014432,MedGen:C2936863,OMIM:615981;CLNDN=Bardet-Biedl_syndrome_2;CLNHGVS=NC_000016.10:g.56520052C>G;CLNREVSTAT=criteria_provided,_single_submitter;CLNSIG=Uncertain_significance;CLNVC=single_nucleotide_variant;CLNVCSO=SO:0001483;CLNVI=Illumina_Laboratory_Services,Illumina:827392;GENEINFO=BBS2:583;MC=SO:0002153|genic_upstream_transcript_variant;ORIGIN=1;RS=555974619
Public_PBMC	chr16	56520070	ID_887300	HERPUD1	ALLELEID=875530;CLNDISDB=MONDO:MONDO:0014432,MedGen:C2936863,OMIM:615981;CLNDN=Bardet-Biedl_syndrome_2;CLNHGVS=NC_000016.10:g.56520070C>T;CLNREVSTAT=criteria_provided,_single_submitter;CLNSIG=Uncertain_significance;CLNVC=single_nucleotide_variant;CLNVCSO=SO:0001483;CLNVI=Illumina_Laboratory_Services,Illumina:841733;GENEINFO=BBS2:583;MC=SO:0002153|genic_upstream_transcript_variant;ORIGIN=1;RS=977994154
Public_PBMC	chr6	143450796	ID_355567	HIVEP2	AF_TGP=0.00439;ALLELEID=299206;CLNDISDB=MONDO:MONDO:0008953,MedGen:C4721541,OMIM:214100;CLNDN=Peroxisome_biogenesis_disorder_1A_(Zellweger);CLNHGVS=NC_000006.12:g.143450796T>C;CLNREVSTAT=criteria_provided,_single_submitter;CLNSIG=Uncertain_significance;CLNVC=single_nucleotide_variant;CLNVCSO=SO:0001483;CLNVI=Illumina_Laboratory_Services,Illumina:225540;GENEINFO=PEX3:8504;ORIGIN=1;RS=138955442
Public_PBMC	chr6	143450812	ID_904392	HIVEP2	ALLELEID=895479;CLNDISDB=MONDO:MONDO:0013948,MedGen:C3553999,OMIM:614882;CLNDN=Peroxisome_biogenesis_disorder_10A_(Zellweger);CLNHGVS=NC_000006.12:g.143450812G>C;CLNREVSTAT=criteria_provided,_single_submitter;CLNSIG=Uncertain_significance;CLNVC=single_nucleotide_variant;CLNVCSO=SO:0001483;CLNVI=Illumina_Laboratory_Services,Illumina:1382606;GENEINFO=PEX3:8504;MC=SO:0001623|5_prime_UTR_variant;ORIGIN=1;RS=1037688328
Public_PBMC	chr6	143450829	ID_355568	HIVEP2	ALLELEID=299207;CLNDISDB=MONDO:MONDO:0013948,MedGen:C3553999,OMIM:614882;CLNDN=Peroxisome_biogenesis_disorder_10A_(Zellweger);CLNHGVS=NC_000006.12:g.143450829G>C;CLNREVSTAT=criteria_provided,_single_submitter;CLNSIG=Uncertain_significance;CLNVC=single_nucleotide_variant;CLNVCSO=SO:0001483;CLNVI=Illumina_Laboratory_Services,Illumina:705764;GENEINFO=PEX3:8504;MC=SO:0001623|5_prime_UTR_variant;ORIGIN=1;RS=886061129
Public_PBMC	chr6	143450857	ID_905184	HIVEP2	ALLELEID=895480;CLNDISDB=MONDO:MONDO:0013948,MedGen:C3553999,OMIM:614882;CLNDN=Peroxisome_biogenesis_disorder_10A_(Zellweger);CLNHGVS=NC_000006.12:g.143450857C>T;CLNREVSTAT=criteria_provided,_single_submitter;CLNSIG=Uncertain_significance;CLNVC=single_nucleotide_variant;CLNVCSO=SO:0001483;CLNVI=Illumina_Laboratory_Services,Illumina:1389130;GENEINFO=PEX3:8504;MC=SO:0001623|5_prime_UTR_variant;ORIGIN=1;RS=993758988
Public_PBMC	chr6	143450867	ID_355570	HIVEP2	ALLELEID=299218;CLNDISDB=MONDO:MONDO:0008953,MedGen:C4721541,OMIM:214100;CLNDN=Peroxisome_biogenesis_disorder_1A_(Zellweger);CLNHGVS=NC_000006.12:g.143450868dup;CLNREVSTAT=criteria_provided,_single_submitter;CLNSIG=Uncertain_significance;CLNVC=Duplication;CLNVCSO=SO:1000035;CLNVI=Illumina_Laboratory_Services,Illumina:499540;GENEINFO=PEX3:8504;MC=SO:0001623|5_prime_UTR_variant;ORIGIN=1;RS=886061130
Public_PBMC	chr6	143450868	ID_355571	HIVEP2	AF_TGP=0.00020;ALLELEID=299214;CLNDISDB=MONDO:MONDO:0013948,MedGen:C3553999,OMIM:614882;CLNDN=Peroxisome_biogenesis_disorder_10A_(Zellweger);CLNHGVS=NC_000006.12:g.143450868G>C;CLNREVSTAT=criteria_provided,_single_submitter;CLNSIG=Uncertain_significance;CLNVC=single_nucleotide_variant;CLNVCSO=SO:0001483;CLNVI=Illumina_Laboratory_Services,Illumina:786170;GENEINFO=PEX3:8504;MC=SO:0001623|5_prime_UTR_variant;ORIGIN=1;RS=545482337
Public_PBMC	chr6	143450891	ID_355572	HIVEP2	ALLELEID=299221;CLNDISDB=MONDO:MONDO:0008953,MedGen:C4721541,OMIM:214100;CLNDN=Peroxisome_biogenesis_disorder_1A_(Zellweger);CLNHGVS=NC_000006.12:g.143450893CT[3];CLNREVSTAT=criteria_provided,_single_submitter;CLNSIG=Uncertain_significance;CLNVC=Microsatellite;CLNVCSO=SO:0000289;CLNVI=Illumina_Laboratory_Services,Illumina:806400;GENEINFO=PEX3:8504;MC=SO:0001623|5_prime_UTR_variant;ORIGIN=1;RS=886061131
Public_PBMC	chr6	143450947	ID_905185	HIVEP2	AF_TGP=0.00080;ALLELEID=895481;CLNDISDB=MONDO:MONDO:0013948,MedGen:C3553999,OMIM:614882;CLNDN=Peroxisome_biogenesis_disorder_10A_(Zellweger);CLNHGVS=NC_000006.12:g.143450947G>T;CLNREVSTAT=criteria_provided,_single_submitter;CLNSIG=Uncertain_significance;CLNVC=single_nucleotide_variant;CLNVCSO=SO:0001483;CLNVI=Illumina_Laboratory_Services,Illumina:941177;GENEINFO=PEX3:8504;MC=SO:0001623|5_prime_UTR_variant;ORIGIN=1;RS=375554173
Public_PBMC	chr6	31572364	ID_14381	HLA-B	AF_TGP=0.35044;ALLELEID=29420;CLNDISDB=MedGen:C2750103;CLNDN=Leprosy,_early-onset,_susceptibility_to;CLNHGVS=NC_000006.12:g.31572364%3D;CLNREVSTAT=no_assertion_criteria_provided;CLNSIG=risk_factor;CLNVC=single_nucleotide_variant;CLNVCSO=SO:0001483;CLNVI=OMIM_Allelic_Variant:153440.0003;GENEINFO=LTA:4049|LOC100287329:100287329;MC=SO:0002073|no_sequence_alteration,SO:0001627|intron_variant;ORIGIN=1;RS=2239704|879567734
Public_PBMC	chr6	31572536	ID_14380	HLA-B	AF_TGP=0.38978;ALLELEID=29419;CLNDISDB=MONDO:MONDO:0012039,MedGen:C1832662,OMIM:608446|MONDO:MONDO:0100232,MedGen:C1835223,OMIM:607507;CLNDN=Myocardial_infarction,_susceptibility_to|Psoriatic_arthritis,_susceptibility_to;CLNHGVS=NC_000006.12:g.31572536A>G;CLNREVSTAT=no_assertion_criteria_provided;CLNSIG=risk_factor;CLNVC=single_nucleotide_variant;CLNVCSO=SO:0001483;CLNVI=OMIM_Allelic_Variant:153440.0002;GENEINFO=LTA:4049|LOC100287329:100287329;MC=SO:0001627|intron_variant;ORIGIN=1;RS=909253
Public_PBMC	chr6	31575324	ID_1048804	HLA-B	ALLELEID=1036919;CLNDISDB=.|.;CLNDN=Susceptibility_to_severe_coronavirus_disease_(COVID-19)|Susceptibility_to_severe_coronavirus_disease_(COVID-19)_due_to_high_plasma_levels_of_TNF,_TNFR,_and/or_TNFR5;CLNHGVS=NC_000006.12:g.31575324G>A;CLNREVSTAT=no_assertion_criteria_provided;CLNSIG=Uncertain_significance;CLNVC=single_nucleotide_variant;CLNVCSO=SO:0001483;GENEINFO=TNF:7124;ORIGIN=1
Public_PBMC	chr6	31572364	ID_14381	HLA-C	AF_TGP=0.35044;ALLELEID=29420;CLNDISDB=MedGen:C2750103;CLNDN=Leprosy,_early-onset,_susceptibility_to;CLNHGVS=NC_000006.12:g.31572364%3D;CLNREVSTAT=no_assertion_criteria_provided;CLNSIG=risk_factor;CLNVC=single_nucleotide_variant;CLNVCSO=SO:0001483;CLNVI=OMIM_Allelic_Variant:153440.0003;GENEINFO=LTA:4049|LOC100287329:100287329;MC=SO:0002073|no_sequence_alteration,SO:0001627|intron_variant;ORIGIN=1;RS=2239704|879567734
Public_PBMC	chr6	31572536	ID_14380	HLA-C	AF_TGP=0.38978;ALLELEID=29419;CLNDISDB=MONDO:MONDO:0012039,MedGen:C1832662,OMIM:608446|MONDO:MONDO:0100232,MedGen:C1835223,OMIM:607507;CLNDN=Myocardial_infarction,_susceptibility_to|Psoriatic_arthritis,_susceptibility_to;CLNHGVS=NC_000006.12:g.31572536A>G;CLNREVSTAT=no_assertion_criteria_provided;CLNSIG=risk_factor;CLNVC=single_nucleotide_variant;CLNVCSO=SO:0001483;CLNVI=OMIM_Allelic_Variant:153440.0002;GENEINFO=LTA:4049|LOC100287329:100287329;MC=SO:0001627|intron_variant;ORIGIN=1;RS=909253
Public_PBMC	chr6	31593133	ID_876	HLA-C	AF_TGP=0.22824;ALLELEID=15915;CLNDISDB=MONDO:MONDO:0012202,MedGen:C1836721,OMIM:609148;CLNDN=Malaria,_mild,_susceptibility_to;CLNHGVS=NC_000006.12:g.31593133C>G;CLNREVSTAT=no_assertion_criteria_provided;CLNSIG=risk_factor;CLNVC=single_nucleotide_variant;CLNVCSO=SO:0001483;CLNVI=OMIM_Allelic_Variant:611550.0001;GENEINFO=NCR3:259197;ORIGIN=1;RS=2736191
Public_PBMC	chr6	33425789	ID_1076726	HLA-DPA1	ALLELEID=1060656;CLNDISDB=MONDO:MONDO:0012960,MedGen:C2675473,OMIM:612621;CLNDN=Intellectual_disability,_autosomal_dominant_5;CLNHGVS=NC_000006.12:g.33425789_33425790insCCCA;CLNREVSTAT=criteria_provided,_single_submitter;CLNSIG=Pathogenic;CLNVC=Insertion;CLNVCSO=SO:0000667;GENEINFO=SYNGAP1:8831;MC=SO:0001627|intron_variant;ORIGIN=1
Public_PBMC	chr6	33425796	ID_1075175	HLA-DPA1	ALLELEID=1060657;CLNDISDB=MONDO:MONDO:0012960,MedGen:C2675473,OMIM:612621;CLNDN=Intellectual_disability,_autosomal_dominant_5;CLNHGVS=NC_000006.12:g.33425796A>C;CLNREVSTAT=criteria_provided,_single_submitter;CLNSIG=Pathogenic;CLNVC=single_nucleotide_variant;CLNVCSO=SO:0001483;GENEINFO=SYNGAP1:8831;MC=SO:0001574|splice_acceptor_variant;ORIGIN=1
Public_PBMC	chr6	33425796	ID_951934	HLA-DPA1	ALLELEID=940843;CLNDISDB=MONDO:MONDO:0012960,MedGen:C2675473,OMIM:612621;CLNDN=Intellectual_disability,_autosomal_dominant_5;CLNHGVS=NC_000006.12:g.33425796A>G;CLNREVSTAT=criteria_provided,_single_submitter;CLNSIG=Pathogenic;CLNVC=single_nucleotide_variant;CLNVCSO=SO:0001483;GENEINFO=SYNGAP1:8831;MC=SO:0001574|splice_acceptor_variant;ORIGIN=1;RS=1776941586
Public_PBMC	chr6	33425789	ID_1076726	HLA-DPB1	ALLELEID=1060656;CLNDISDB=MONDO:MONDO:0012960,MedGen:C2675473,OMIM:612621;CLNDN=Intellectual_disability,_autosomal_dominant_5;CLNHGVS=NC_000006.12:g.33425789_33425790insCCCA;CLNREVSTAT=criteria_provided,_single_submitter;CLNSIG=Pathogenic;CLNVC=Insertion;CLNVCSO=SO:0000667;GENEINFO=SYNGAP1:8831;MC=SO:0001627|intron_variant;ORIGIN=1
Public_PBMC	chr6	33425796	ID_1075175	HLA-DPB1	ALLELEID=1060657;CLNDISDB=MONDO:MONDO:0012960,MedGen:C2675473,OMIM:612621;CLNDN=Intellectual_disability,_autosomal_dominant_5;CLNHGVS=NC_000006.12:g.33425796A>C;CLNREVSTAT=criteria_provided,_single_submitter;CLNSIG=Pathogenic;CLNVC=single_nucleotide_variant;CLNVCSO=SO:0001483;GENEINFO=SYNGAP1:8831;MC=SO:0001574|splice_acceptor_variant;ORIGIN=1
Public_PBMC	chr6	33425796	ID_951934	HLA-DPB1	ALLELEID=940843;CLNDISDB=MONDO:MONDO:0012960,MedGen:C2675473,OMIM:612621;CLNDN=Intellectual_disability,_autosomal_dominant_5;CLNHGVS=NC_000006.12:g.33425796A>G;CLNREVSTAT=criteria_provided,_single_submitter;CLNSIG=Pathogenic;CLNVC=single_nucleotide_variant;CLNVCSO=SO:0001483;GENEINFO=SYNGAP1:8831;MC=SO:0001574|splice_acceptor_variant;ORIGIN=1;RS=1776941586
Public_PBMC	chr4	174521940	ID_1492260	HPGD	ALLELEID=1446491;CLNDISDB=MedGen:CN517202;CLNDN=not_provided;CLNHGVS=NC_000004.12:g.174521940T>C;CLNREVSTAT=criteria_provided,_single_submitter;CLNSIG=Uncertain_significance;CLNVC=single_nucleotide_variant;CLNVCSO=SO:0001483;GENEINFO=HPGD:3248;MC=SO:0001627|intron_variant;ORIGIN=1
Public_PBMC	chr4	174522574	ID_348206	HPGD	ALLELEID=294243;CLNDISDB=MONDO:MONDO:0007343,MedGen:C0345408,OMIM:119900,Orphanet:ORPHA217059|MONDO:MONDO:0024546,MedGen:C4551679,OMIM:259100;CLNDN=Isolated_congenital_digital_clubbing|Hypertrophic_osteoarthropathy,_primary,_autosomal_recessive,_1;CLNHGVS=NC_000004.12:g.174522574G>A;CLNREVSTAT=criteria_provided,_single_submitter;CLNSIG=Uncertain_significance;CLNVC=single_nucleotide_variant;CLNVCSO=SO:0001483;CLNVI=Illumina_Laboratory_Services,Illumina:441560;GENEINFO=HPGD:3248;MC=SO:0001627|intron_variant;ORIGIN=1;RS=886059256
Public_PBMC	chr4	174522607	ID_348207	HPGD	AF_TGP=0.00060;ALLELEID=294244;CLNDISDB=MONDO:MONDO:0007343,MedGen:C0345408,OMIM:119900,Orphanet:ORPHA217059|MONDO:MONDO:0024546,MedGen:C4551679,OMIM:259100;CLNDN=Isolated_congenital_digital_clubbing|Hypertrophic_osteoarthropathy,_primary,_autosomal_recessive,_1;CLNHGVS=NC_000004.12:g.174522607A>G;CLNREVSTAT=criteria_provided,_single_submitter;CLNSIG=Uncertain_significance;CLNVC=single_nucleotide_variant;CLNVCSO=SO:0001483;CLNVI=Illumina_Laboratory_Services,Illumina:727400;GENEINFO=HPGD:3248;MC=SO:0001627|intron_variant;ORIGIN=1;RS=552078994
Public_PBMC	chr4	174522672	ID_348208	HPGD	AF_TGP=0.00160;ALLELEID=294245;CLNDISDB=MONDO:MONDO:0007343,MedGen:C0345408,OMIM:119900,Orphanet:ORPHA217059|MONDO:MONDO:0024546,MedGen:C4551679,OMIM:259100;CLNDN=Isolated_congenital_digital_clubbing|Hypertrophic_osteoarthropathy,_primary,_autosomal_recessive,_1;CLNHGVS=NC_000004.12:g.174522672C>G;CLNREVSTAT=criteria_provided,_single_submitter;CLNSIG=Uncertain_significance;CLNVC=single_nucleotide_variant;CLNVCSO=SO:0001483;CLNVI=Illumina_Laboratory_Services,Illumina:81464;GENEINFO=HPGD:3248;MC=SO:0001623|5_prime_UTR_variant;ORIGIN=1;RS=116796476
Public_PBMC	chr4	174522672	ID_348209	HPGD	AF_TGP=0.00319;ALLELEID=292870;CLNDISDB=MONDO:MONDO:0007343,MedGen:C0345408,OMIM:119900,Orphanet:ORPHA217059|MONDO:MONDO:0024546,MedGen:C4551679,OMIM:259100;CLNDN=Isolated_congenital_digital_clubbing|Hypertrophic_osteoarthropathy,_primary,_autosomal_recessive,_1;CLNHGVS=NC_000004.12:g.174522672C>T;CLNREVSTAT=criteria_provided,_single_submitter;CLNSIG=Uncertain_significance;CLNVC=single_nucleotide_variant;CLNVCSO=SO:0001483;CLNVI=Illumina_Laboratory_Services,Illumina:88822;GENEINFO=HPGD:3248;MC=SO:0001623|5_prime_UTR_variant;ORIGIN=1;RS=116796476
Public_PBMC	chr4	174522686	ID_348210	HPGD	ALLELEID=292872;CLNDISDB=MONDO:MONDO:0007343,MedGen:C0345408,OMIM:119900,Orphanet:ORPHA217059|MONDO:MONDO:0024546,MedGen:C4551679,OMIM:259100;CLNDN=Isolated_congenital_digital_clubbing|Hypertrophic_osteoarthropathy,_primary,_autosomal_recessive,_1;CLNHGVS=NC_000004.12:g.174522686G>T;CLNREVSTAT=criteria_provided,_single_submitter;CLNSIG=Uncertain_significance;CLNVC=single_nucleotide_variant;CLNVCSO=SO:0001483;CLNVI=Illumina_Laboratory_Services,Illumina:142240;GENEINFO=HPGD:3248;MC=SO:0001623|5_prime_UTR_variant;ORIGIN=1;RS=886059257
Public_PBMC	chr4	174522753	ID_348211	HPGD	AF_TGP=0.00359;ALLELEID=294252;CLNDISDB=MONDO:MONDO:0007343,MedGen:C0345408,OMIM:119900,Orphanet:ORPHA217059|MONDO:MONDO:0024546,MedGen:C4551679,OMIM:259100;CLNDN=Isolated_congenital_digital_clubbing|Hypertrophic_osteoarthropathy,_primary,_autosomal_recessive,_1;CLNHGVS=NC_000004.12:g.174522753G>A;CLNREVSTAT=criteria_provided,_single_submitter;CLNSIG=Uncertain_significance;CLNVC=single_nucleotide_variant;CLNVCSO=SO:0001483;CLNVI=Illumina_Laboratory_Services,Illumina:548582;GENEINFO=HPGD:3248;MC=SO:0001623|5_prime_UTR_variant;ORIGIN=1;RS=145977377
Public_PBMC	chr4	174522804	ID_348212	HPGD	ALLELEID=292876;CLNDISDB=MONDO:MONDO:0007343,MedGen:C0345408,OMIM:119900,Orphanet:ORPHA217059|MONDO:MONDO:0024546,MedGen:C4551679,OMIM:259100;CLNDN=Isolated_congenital_digital_clubbing|Hypertrophic_osteoarthropathy,_primary,_autosomal_recessive,_1;CLNHGVS=NC_000004.12:g.174522804G>A;CLNREVSTAT=criteria_provided,_single_submitter;CLNSIG=Uncertain_significance;CLNVC=single_nucleotide_variant;CLNVCSO=SO:0001483;CLNVI=Illumina_Laboratory_Services,Illumina:271529;GENEINFO=HPGD:3248;MC=SO:0001623|5_prime_UTR_variant;ORIGIN=1;RS=374745050
Public_PBMC	chr6	31575324	ID_1048804	HSPA1A	ALLELEID=1036919;CLNDISDB=.|.;CLNDN=Susceptibility_to_severe_coronavirus_disease_(COVID-19)|Susceptibility_to_severe_coronavirus_disease_(COVID-19)_due_to_high_plasma_levels_of_TNF,_TNFR,_and/or_TNFR5;CLNHGVS=NC_000006.12:g.31575324G>A;CLNREVSTAT=no_assertion_criteria_provided;CLNSIG=Uncertain_significance;CLNVC=single_nucleotide_variant;CLNVCSO=SO:0001483;GENEINFO=TNF:7124;ORIGIN=1
Public_PBMC	chr19	10142224	ID_891806	ICAM3	AF_EXAC=0.00002;ALLELEID=880680;CLNDISDB=MONDO:MONDO:0013584,MedGen:C3279885,OMIM:614116,Orphanet:ORPHA456318;CLNDN=Hereditary_sensory_neuropathy-deafness-dementia_syndrome;CLNHGVS=NC_000019.10:g.10142224C>T;CLNREVSTAT=criteria_provided,_single_submitter;CLNSIG=Uncertain_significance;CLNVC=single_nucleotide_variant;CLNVCSO=SO:0001483;CLNVI=Illumina_Laboratory_Services,Illumina:943538;GENEINFO=DNMT1:1786;MC=SO:0001627|intron_variant;ORIGIN=1;RS=781402268
Public_PBMC	chr2	203867481	ID_827698	ICOS	ALLELEID=815890;CLNDISDB=MeSH:D000081207,MedGen:C5197805;CLNDN=Inherited_Immunodeficiency_Diseases;CLNHGVS=NC_000002.12:g.203867482_203869297del;CLNREVSTAT=criteria_provided,_single_submitter;CLNSIG=Uncertain_significance;CLNVC=Deletion;CLNVCSO=SO:0000159;GENEINFO=CTLA4:1493;ORIGIN=1
Public_PBMC	chr2	203867939	ID_636546	ICOS	ALLELEID=624239;CLNDISDB=MedGen:CN517202;CLNDN=not_provided;CLNHGVS=NC_000002.12:g.203867939A>G;CLNREVSTAT=criteria_provided,_single_submitter;CLNSIG=Uncertain_significance;CLNVC=single_nucleotide_variant;CLNVCSO=SO:0001483;GENEINFO=CTLA4:1493;MC=SO:0001623|5_prime_UTR_variant;ORIGIN=1;RS=1581571778
Public_PBMC	chr2	203936791	ID_898738	ICOS	AF_EXAC=0.00005;AF_TGP=0.00020;ALLELEID=883427;CLNDISDB=MONDO:MONDO:0011864,MedGen:C3149378,OMIM:607594;CLNDN=Immunodeficiency,_common_variable,_1;CLNHGVS=NC_000002.12:g.203936791G>T;CLNREVSTAT=criteria_provided,_single_submitter;CLNSIG=Uncertain_significance;CLNVC=single_nucleotide_variant;CLNVCSO=SO:0001483;CLNVI=Illumina_Laboratory_Services,Illumina:1391056;GENEINFO=ICOS:29851;MC=SO:0001623|5_prime_UTR_variant;ORIGIN=1;RS=576726896
Public_PBMC	chr2	203936873	ID_663980	ICOS	AF_EXAC=0.00001;ALLELEID=650944;CLNDISDB=MONDO:MONDO:0011864,MedGen:C3149378,OMIM:607594|MeSH:D000081207,MedGen:C5197805;CLNDN=Immunodeficiency,_common_variable,_1|Inherited_Immunodeficiency_Diseases;CLNHGVS=NC_000002.12:g.203936873G>A;CLNREVSTAT=criteria_provided,_multiple_submitters,_no_conflicts;CLNSIG=Likely_pathogenic;CLNVC=single_nucleotide_variant;CLNVCSO=SO:0001483;GENEINFO=ICOS:29851;MC=SO:0001575|splice_donor_variant;ORIGIN=1;RS=757598952
Public_PBMC	chrX	149505034	ID_92614	IDS	ALLELEID=98522;CLNDISDB=MedGen:CN517202;CLNDN=not_provided;CLNHGVS=NC_000023.11:g.149505034C>G;CLNREVSTAT=criteria_provided,_single_submitter;CLNSIG=Pathogenic;CLNVC=single_nucleotide_variant;CLNVCSO=SO:0001483;GENEINFO=IDS:3423;MC=SO:0001575|splice_donor_variant;ORIGIN=1;RS=398123247
Public_PBMC	chrX	149505034	ID_221979	IDS	ALLELEID=223667;CLNDISDB=MONDO:MONDO:0010674,MedGen:C0026705,OMIM:309900,Orphanet:ORPHA580,Orphanet:ORPHA79388,SNOMED_CT:70737009;CLNDN=Mucopolysaccharidosis,_MPS-II;CLNHGVS=NC_000023.11:g.149505035_149505354del;CLNREVSTAT=criteria_provided,_single_submitter;CLNSIG=Pathogenic;CLNVC=Deletion;CLNVCSO=SO:0000159;GENEINFO=IDS:3423;ORIGIN=16;RS=1557340558
Public_PBMC	chr19	12664983	ID_1075422	IER2	ALLELEID=1064634;CLNDISDB=MONDO:MONDO:0009561,MedGen:C0024748,OMIM:248500,Orphanet:ORPHA61,SNOMED_CT:124466001;CLNDN=Deficiency_of_alpha-mannosidase;CLNHGVS=NC_000019.10:g.12664986dup;CLNREVSTAT=criteria_provided,_single_submitter;CLNSIG=Pathogenic;CLNVC=Duplication;CLNVCSO=SO:1000035;CLNVI=Invitae:7298608;GENEINFO=MAN2B1:4125;MC=SO:0001574|splice_acceptor_variant;ORIGIN=1
Public_PBMC	chr19	12665351	ID_1335966	IER2	ALLELEID=1326979;CLNDISDB=MedGen:CN517202;CLNDN=not_provided;CLNHGVS=NC_000019.10:g.12665351C>T;CLNREVSTAT=criteria_provided,_single_submitter;CLNSIG=Likely_pathogenic;CLNVC=single_nucleotide_variant;CLNVCSO=SO:0001483;GENEINFO=MAN2B1:4125;MC=SO:0001575|splice_donor_variant;ORIGIN=1
Public_PBMC	chr19	12885316	ID_100801	IER2	ALLELEID=106661;CLNDISDB=MedGen:CN517202;CLNDN=not_provided;CLNHGVS=NC_000019.10:g.12885316C>T;CLNREVSTAT=no_assertion_criteria_provided;CLNSIG=Likely_pathogenic;CLNVC=single_nucleotide_variant;CLNVCSO=SO:0001483;GENEINFO=KLF1:10661|LOC117125591:117125591;MC=SO:0001575|splice_donor_variant;RS=483352840
Public_PBMC	chr19	17847951	ID_889118	IFI30	AF_TGP=0.00040;ALLELEID=880125;CLNDISDB=MONDO:MONDO:0010938,MedGen:C1833275,OMIM:600802,Orphanet:ORPHA35078;CLNDN=T-B+_severe_combined_immunodeficiency_due_to_JAK3_deficiency;CLNHGVS=NC_000019.10:g.17847951G>A;CLNREVSTAT=criteria_provided,_single_submitter;CLNSIG=Uncertain_significance;CLNVC=single_nucleotide_variant;CLNVCSO=SO:0001483;CLNVI=Illumina_Laboratory_Services,Illumina:876637;GENEINFO=JAK3:3718;MC=SO:0001623|5_prime_UTR_variant;ORIGIN=1;RS=181416110
Public_PBMC	chr19	17847986	ID_328526	IFI30	ALLELEID=348359;CLNDISDB=MONDO:MONDO:0010938,MedGen:C1833275,OMIM:600802,Orphanet:ORPHA35078;CLNDN=T-B+_severe_combined_immunodeficiency_due_to_JAK3_deficiency;CLNHGVS=NC_000019.10:g.17847986G>A;CLNREVSTAT=criteria_provided,_single_submitter;CLNSIG=Uncertain_significance;CLNVC=single_nucleotide_variant;CLNVCSO=SO:0001483;CLNVI=Illumina_Laboratory_Services,Illumina:686475;GENEINFO=JAK3:3718;MC=SO:0002153|genic_upstream_transcript_variant;ORIGIN=1;RS=201353678
Public_PBMC	chr19	17848037	ID_889806	IFI30	ALLELEID=880713;CLNDISDB=MONDO:MONDO:0010938,MedGen:C1833275,OMIM:600802,Orphanet:ORPHA35078;CLNDN=T-B+_severe_combined_immunodeficiency_due_to_JAK3_deficiency;CLNHGVS=NC_000019.10:g.17848037C>T;CLNREVSTAT=criteria_provided,_single_submitter;CLNSIG=Uncertain_significance;CLNVC=single_nucleotide_variant;CLNVCSO=SO:0001483;CLNVI=Illumina_Laboratory_Services,Illumina:908213;GENEINFO=JAK3:3718;MC=SO:0002153|genic_upstream_transcript_variant;ORIGIN=1;RS=950208815
Public_PBMC	chr19	18161186	ID_444458	IFI30	ALLELEID=438098;CLNDISDB=MedGen:CN517202;CLNDN=not_provided;CLNHGVS=NC_000019.10:g.18161186G>A;CLNREVSTAT=criteria_provided,_single_submitter;CLNSIG=Pathogenic;CLNVC=single_nucleotide_variant;CLNVCSO=SO:0001483;GENEINFO=PIK3R2:5296;MC=SO:0001575|splice_donor_variant;ORIGIN=1;RS=1269675188
Public_PBMC	chr17	42609733	ID_425131	IFI35	ALLELEID=413465;CLNDISDB=MedGen:CN517202;CLNDN=not_provided;CLNHGVS=NC_000017.11:g.42609733G>A;CLNREVSTAT=criteria_provided,_single_submitter;CLNSIG=Uncertain_significance;CLNVC=single_nucleotide_variant;CLNVCSO=SO:0001483;GENEINFO=TUBG1:7283;MC=SO:0001623|5_prime_UTR_variant;ORIGIN=1;RS=1064797220
Public_PBMC	chr10	88990540	ID_301516	IFIT3	ALLELEID=323202;CLNDISDB=MONDO:MONDO:0011158,MedGen:C1328840,OMIM:601859|MONDO:MONDO:0013452,MedGen:C3151201,OMIM:613834,Orphanet:ORPHA404463|MONDO:MONDO:0016820,MedGen:C0026654,OMIM:PS252350,Orphanet:ORPHA2573,SNOMED_CT:69116000|MONDO:MONDO:0019625,MedGen:C4707243,OMIM:PS607086,Orphanet:ORPHA91387;CLNDN=Autoimmune_lymphoproliferative_syndrome_type_1|Multisystemic_smooth_muscle_dysfunction_syndrome|Moyamoya_disease|Familial_thoracic_aortic_aneurysm_and_aortic_dissection;CLNHGVS=NC_000010.11:g.88990540G>A;CLNREVSTAT=criteria_provided,_single_submitter;CLNSIG=Uncertain_significance;CLNVC=single_nucleotide_variant;CLNVCSO=SO:0001483;CLNVI=Illumina_Laboratory_Services,Illumina:889219|Illumina_Laboratory_Services,Illumina:780139;GENEINFO=FAS:355|ACTA2:59;MC=SO:0001627|intron_variant;ORIGIN=1;RS=886047456
Public_PBMC	chr10	88990589	ID_877879	IFIT3	ALLELEID=866517;CLNDISDB=MONDO:MONDO:0011158,MedGen:C1328840,OMIM:601859;CLNDN=Autoimmune_lymphoproliferative_syndrome_type_1;CLNHGVS=NC_000010.11:g.88990589C>T;CLNREVSTAT=criteria_provided,_single_submitter;CLNSIG=Uncertain_significance;CLNVC=single_nucleotide_variant;CLNVCSO=SO:0001483;CLNVI=Illumina_Laboratory_Services,Illumina:882715;GENEINFO=FAS:355|ACTA2:59;MC=SO:0001627|intron_variant;ORIGIN=1;RS=938458478
Public_PBMC	chr10	88990703	ID_301518	IFIT3	ALLELEID=323203;CLNDISDB=MONDO:MONDO:0011158,MedGen:C1328840,OMIM:601859|MONDO:MONDO:0013452,MedGen:C3151201,OMIM:613834,Orphanet:ORPHA404463|MONDO:MONDO:0016820,MedGen:C0026654,OMIM:PS252350,Orphanet:ORPHA2573,SNOMED_CT:69116000|MONDO:MONDO:0019625,MedGen:C4707243,OMIM:PS607086,Orphanet:ORPHA91387;CLNDN=Autoimmune_lymphoproliferative_syndrome_type_1|Multisystemic_smooth_muscle_dysfunction_syndrome|Moyamoya_disease|Familial_thoracic_aortic_aneurysm_and_aortic_dissection;CLNHGVS=NC_000010.11:g.88990703G>A;CLNREVSTAT=criteria_provided,_single_submitter;CLNSIG=Uncertain_significance;CLNVC=single_nucleotide_variant;CLNVCSO=SO:0001483;CLNVI=Illumina_Laboratory_Services,Illumina:889223|Illumina_Laboratory_Services,Illumina:643371;GENEINFO=FAS:355|ACTA2:59;MC=SO:0001627|intron_variant;ORIGIN=1;RS=886047457
Public_PBMC	chr10	88990867	ID_301521	IFIT3	AF_ESP=0.00038;AF_EXAC=0.00037;ALLELEID=311593;CLNDISDB=MONDO:MONDO:0011158,MedGen:C1328840,OMIM:601859|MONDO:MONDO:0013452,MedGen:C3151201,OMIM:613834,Orphanet:ORPHA404463|MONDO:MONDO:0016820,MedGen:C0026654,OMIM:PS252350,Orphanet:ORPHA2573,SNOMED_CT:69116000|MONDO:MONDO:0019625,MedGen:C4707243,OMIM:PS607086,Orphanet:ORPHA91387;CLNDN=Autoimmune_lymphoproliferative_syndrome_type_1|Multisystemic_smooth_muscle_dysfunction_syndrome|Moyamoya_disease|Familial_thoracic_aortic_aneurysm_and_aortic_dissection;CLNHGVS=NC_000010.11:g.88990867C>A;CLNREVSTAT=criteria_provided,_single_submitter;CLNSIG=Uncertain_significance;CLNVC=single_nucleotide_variant;CLNVCSO=SO:0001483;CLNVI=Illumina_Laboratory_Services,Illumina:889229|Illumina_Laboratory_Services,Illumina:202493;GENEINFO=FAS:355|ACTA2:59;MC=SO:0001619|non-coding_transcript_variant,SO:0001623|5_prime_UTR_variant,SO:0001627|intron_variant;ORIGIN=1;RS=200181814
Public_PBMC	chr10	88990912	ID_878039	IFIT3	ALLELEID=868529;CLNDISDB=MONDO:MONDO:0011158,MedGen:C1328840,OMIM:601859;CLNDN=Autoimmune_lymphoproliferative_syndrome_type_1;CLNHGVS=NC_000010.11:g.88990912C>T;CLNREVSTAT=criteria_provided,_single_submitter;CLNSIG=Uncertain_significance;CLNVC=single_nucleotide_variant;CLNVCSO=SO:0001483;CLNVI=Illumina_Laboratory_Services,Illumina:1381196;GENEINFO=FAS:355|ACTA2:59;MC=SO:0001627|intron_variant;ORIGIN=1;RS=1847139427
Public_PBMC	chr11	279242	ID_103250	IFITM2	ALLELEID=108985;CLNDISDB=MedGen:CN517202;CLNDN=not_provided;CLNHGVS=NC_000011.10:g.279242G>A;CLNREVSTAT=no_assertion_provided;CLNSIG=not_provided;CLNVC=single_nucleotide_variant;CLNVCSO=SO:0001483;GENEINFO=NLRP6:171389;MC=SO:0001627|intron_variant;ORIGIN=1;RS=199475793
Public_PBMC	chr11	279307	ID_103247	IFITM2	ALLELEID=108982;CLNDISDB=MedGen:CN517202;CLNDN=not_provided;CLNHGVS=NC_000011.10:g.279307C>G;CLNREVSTAT=no_assertion_provided;CLNSIG=not_provided;CLNVC=single_nucleotide_variant;CLNVCSO=SO:0001483;GENEINFO=NLRP6:171389;MC=SO:0001627|intron_variant;ORIGIN=1;RS=199475794
Public_PBMC	chr11	279792	ID_103253	IFITM2	ALLELEID=108988;CLNDISDB=MedGen:CN517202;CLNDN=not_provided;CLNHGVS=NC_000011.10:g.279792G>C;CLNREVSTAT=no_assertion_provided;CLNSIG=not_provided;CLNVC=single_nucleotide_variant;CLNVCSO=SO:0001483;GENEINFO=NLRP6:171389;MC=SO:0001627|intron_variant;ORIGIN=1;RS=199475797
Public_PBMC	chr11	279808	ID_103252	IFITM2	ALLELEID=108987;CLNDISDB=MedGen:CN517202;CLNDN=not_provided;CLNHGVS=NC_000011.10:g.279808G>T;CLNREVSTAT=no_assertion_provided;CLNSIG=not_provided;CLNVC=single_nucleotide_variant;CLNVCSO=SO:0001483;GENEINFO=NLRP6:171389;MC=SO:0001627|intron_variant;ORIGIN=1;RS=199475798
Public_PBMC	chr11	279819	ID_103251	IFITM2	AF_ESP=0.00100;AF_EXAC=0.00027;AF_TGP=0.00080;ALLELEID=108986;CLNDISDB=MedGen:CN517202;CLNDN=not_provided;CLNHGVS=NC_000011.10:g.279819C>A;CLNREVSTAT=no_assertion_provided;CLNSIG=not_provided;CLNVC=single_nucleotide_variant;CLNVCSO=SO:0001483;GENEINFO=NLRP6:171389;MC=SO:0001627|intron_variant;ORIGIN=1;RS=199475799
Public_PBMC	chr11	279975	ID_103254	IFITM2	AF_TGP=0.00200;ALLELEID=108989;CLNDISDB=MedGen:CN517202;CLNDN=not_provided;CLNHGVS=NC_000011.10:g.279975G>A;CLNREVSTAT=no_assertion_provided;CLNSIG=not_provided;CLNVC=single_nucleotide_variant;CLNVCSO=SO:0001483;GENEINFO=NLRP6:171389;MC=SO:0001627|intron_variant;ORIGIN=1;RS=199475800
Public_PBMC	chr11	613603	ID_1359529	IFITM2	ALLELEID=1370709;CLNDISDB=MONDO:MONDO:0014597,MedGen:C4225358,OMIM:616345;CLNDN=Immunodeficiency_39;CLNHGVS=NC_000011.10:g.613603G>A;CLNREVSTAT=criteria_provided,_single_submitter;CLNSIG=Uncertain_significance;CLNVC=single_nucleotide_variant;CLNVCSO=SO:0001483;GENEINFO=IRF7:3665;MC=SO:0001627|intron_variant;ORIGIN=1
Public_PBMC	chr11	613610	ID_1425832	IFITM2	ALLELEID=1428206;CLNDISDB=MONDO:MONDO:0014597,MedGen:C4225358,OMIM:616345;CLNDN=Immunodeficiency_39;CLNHGVS=NC_000011.10:g.613612CTGTGAGTGACGGGGGTGGGCGGGGACAGG[3];CLNREVSTAT=criteria_provided,_single_submitter;CLNSIG=Uncertain_significance;CLNVC=Microsatellite;CLNVCSO=SO:0000289;GENEINFO=IRF7:3665;MC=SO:0001627|intron_variant;ORIGIN=1
Public_PBMC	chr11	613779	ID_1045060	IFITM2	AF_EXAC=0.00003;ALLELEID=1030317;CLNDISDB=MONDO:MONDO:0014597,MedGen:C4225358,OMIM:616345;CLNDN=Immunodeficiency_39;CLNHGVS=NC_000011.10:g.613779A>G;CLNREVSTAT=criteria_provided,_single_submitter;CLNSIG=Uncertain_significance;CLNVC=single_nucleotide_variant;CLNVCSO=SO:0001483;GENEINFO=IRF7:3665;MC=SO:0001627|intron_variant;ORIGIN=1;RS=747429730
Public_PBMC	chr11	613780	ID_542691	IFITM2	AF_ESP=0.00008;AF_EXAC=0.00011;ALLELEID=526313;CLNDISDB=MONDO:MONDO:0014597,MedGen:C4225358,OMIM:616345;CLNDN=Immunodeficiency_39;CLNHGVS=NC_000011.10:g.613781del;CLNREVSTAT=criteria_provided,_single_submitter;CLNSIG=Uncertain_significance;CLNVC=Deletion;CLNVCSO=SO:0000159;GENEINFO=IRF7:3665;MC=SO:0001627|intron_variant;ORIGIN=1;RS=764192169
Public_PBMC	chr11	613784	ID_1004487	IFITM2	ALLELEID=994582;CLNDISDB=MONDO:MONDO:0014597,MedGen:C4225358,OMIM:616345;CLNDN=Immunodeficiency_39;CLNHGVS=NC_000011.10:g.613784C>G;CLNREVSTAT=criteria_provided,_single_submitter;CLNSIG=Uncertain_significance;CLNVC=single_nucleotide_variant;CLNVCSO=SO:0001483;GENEINFO=IRF7:3665;MC=SO:0001575|splice_donor_variant;ORIGIN=1;RS=370669332
Public_PBMC	chr11	613784	ID_852316	IFITM2	AF_ESP=0.00008;ALLELEID=852615;CLNDISDB=MONDO:MONDO:0014597,MedGen:C4225358,OMIM:616345;CLNDN=Immunodeficiency_39;CLNHGVS=NC_000011.10:g.613784C>T;CLNREVSTAT=criteria_provided,_single_submitter;CLNSIG=Uncertain_significance;CLNVC=single_nucleotide_variant;CLNVCSO=SO:0001483;GENEINFO=IRF7:3665;MC=SO:0001575|splice_donor_variant;ORIGIN=1;RS=370669332
Public_PBMC	chr11	613873	ID_859717	IFITM2	AF_EXAC=0.00000;AF_TGP=0.00020;ALLELEID=851441;CLNDISDB=MONDO:MONDO:0014597,MedGen:C4225358,OMIM:616345;CLNDN=Immunodeficiency_39;CLNHGVS=NC_000011.10:g.613873C>T;CLNREVSTAT=criteria_provided,_single_submitter;CLNSIG=Uncertain_significance;CLNVC=single_nucleotide_variant;CLNVCSO=SO:0001483;GENEINFO=IRF7:3665;MC=SO:0001627|intron_variant;ORIGIN=1;RS=200149783
Public_PBMC	chr11	613875	ID_861364	IFITM2	AF_EXAC=0.00003;ALLELEID=852368;CLNDISDB=MONDO:MONDO:0014597,MedGen:C4225358,OMIM:616345;CLNDN=Immunodeficiency_39;CLNHGVS=NC_000011.10:g.613875G>T;CLNREVSTAT=criteria_provided,_single_submitter;CLNSIG=Uncertain_significance;CLNVC=single_nucleotide_variant;CLNVCSO=SO:0001483;GENEINFO=IRF7:3665;MC=SO:0001627|intron_variant;ORIGIN=1;RS=781721730
Public_PBMC	chr11	721556	ID_1389662	IFITM2	ALLELEID=1377142;CLNDISDB=MedGen:CN517202;CLNDN=not_provided;CLNHGVS=NC_000011.10:g.721556T>G;CLNREVSTAT=criteria_provided,_single_submitter;CLNSIG=Uncertain_significance;CLNVC=single_nucleotide_variant;CLNVCSO=SO:0001483;GENEINFO=EPS8L2:64787;MC=SO:0001627|intron_variant;ORIGIN=1
Public_PBMC	chr11	721994	ID_1440917	IFITM2	ALLELEID=1362064;CLNDISDB=MedGen:CN517202;CLNDN=not_provided;CLNHGVS=NC_000011.10:g.721994G>A;CLNREVSTAT=criteria_provided,_single_submitter;CLNSIG=Uncertain_significance;CLNVC=single_nucleotide_variant;CLNVCSO=SO:0001483;GENEINFO=EPS8L2:64787;MC=SO:0001627|intron_variant;ORIGIN=1
Public_PBMC	chr11	722178	ID_1389775	IFITM2	ALLELEID=1377255;CLNDISDB=MedGen:CN517202;CLNDN=not_provided;CLNHGVS=NC_000011.10:g.722178G>A;CLNREVSTAT=criteria_provided,_single_submitter;CLNSIG=Uncertain_significance;CLNVC=single_nucleotide_variant;CLNVCSO=SO:0001483;GENEINFO=EPS8L2:64787;MC=SO:0001627|intron_variant;ORIGIN=1
Public_PBMC	chr11	747445	ID_306083	IFITM2	ALLELEID=315159;CLNDISDB=MONDO:MONDO:0011624,MedGen:C1291329,OMIM:606003,Orphanet:ORPHA101028,SNOMED_CT:124252008;CLNDN=Deficiency_of_transaldolase;CLNHGVS=NC_000011.10:g.747445T>C;CLNREVSTAT=criteria_provided,_single_submitter;CLNSIG=Uncertain_significance;CLNVC=single_nucleotide_variant;CLNVCSO=SO:0001483;CLNVI=Illumina_Laboratory_Services,Illumina:814695;GENEINFO=TALDO1:6888;ORIGIN=1;RS=886048655
Public_PBMC	chr11	747445	ID_306084	IFITM2	ALLELEID=329321;CLNDISDB=MONDO:MONDO:0011624,MedGen:C1291329,OMIM:606003,Orphanet:ORPHA101028,SNOMED_CT:124252008;CLNDN=Deficiency_of_transaldolase;CLNHGVS=NC_000011.10:g.747446CGC[7];CLNREVSTAT=criteria_provided,_single_submitter;CLNSIG=Uncertain_significance;CLNVC=Microsatellite;CLNVCSO=SO:0000289;CLNVI=Illumina_Laboratory_Services,Illumina:496122;GENEINFO=TALDO1:6888;ORIGIN=1;RS=71464113
Public_PBMC	chr11	747452	ID_306086	IFITM2	AF_ESP=0.00057;AF_EXAC=0.00141;AF_TGP=0.00060;ALLELEID=315163;CLNDISDB=MONDO:MONDO:0011624,MedGen:C1291329,OMIM:606003,Orphanet:ORPHA101028,SNOMED_CT:124252008;CLNDN=Deficiency_of_transaldolase;CLNHGVS=NC_000011.10:g.747452C>T;CLNREVSTAT=criteria_provided,_single_submitter;CLNSIG=Uncertain_significance;CLNVC=single_nucleotide_variant;CLNVCSO=SO:0001483;CLNVI=Illumina_Laboratory_Services,Illumina:284492;GENEINFO=TALDO1:6888;ORIGIN=1;RS=373293125
Public_PBMC	chr11	747476	ID_883045	IFITM2	AF_EXAC=0.00017;ALLELEID=868782;CLNDISDB=MONDO:MONDO:0011624,MedGen:C1291329,OMIM:606003,Orphanet:ORPHA101028,SNOMED_CT:124252008;CLNDN=Deficiency_of_transaldolase;CLNHGVS=NC_000011.10:g.747476C>T;CLNREVSTAT=criteria_provided,_single_submitter;CLNSIG=Uncertain_significance;CLNVC=single_nucleotide_variant;CLNVCSO=SO:0001483;CLNVI=Illumina_Laboratory_Services,Illumina:905467;GENEINFO=TALDO1:6888;MC=SO:0001623|5_prime_UTR_variant;ORIGIN=1;RS=762014857
Public_PBMC	chr11	694756	ID_1311962	IFITM3	ALLELEID=1302493;CLNDISDB=MedGen:CN517202;CLNDN=not_provided;CLNHGVS=NC_000011.10:g.694756T>G;CLNREVSTAT=criteria_provided,_single_submitter;CLNSIG=Uncertain_significance;CLNVC=single_nucleotide_variant;CLNVCSO=SO:0001483;GENEINFO=DEAF1:10522;MC=SO:0001627|intron_variant;ORIGIN=1
Public_PBMC	chr11	747445	ID_306083	IFITM3	ALLELEID=315159;CLNDISDB=MONDO:MONDO:0011624,MedGen:C1291329,OMIM:606003,Orphanet:ORPHA101028,SNOMED_CT:124252008;CLNDN=Deficiency_of_transaldolase;CLNHGVS=NC_000011.10:g.747445T>C;CLNREVSTAT=criteria_provided,_single_submitter;CLNSIG=Uncertain_significance;CLNVC=single_nucleotide_variant;CLNVCSO=SO:0001483;CLNVI=Illumina_Laboratory_Services,Illumina:814695;GENEINFO=TALDO1:6888;ORIGIN=1;RS=886048655
Public_PBMC	chr11	747445	ID_306084	IFITM3	ALLELEID=329321;CLNDISDB=MONDO:MONDO:0011624,MedGen:C1291329,OMIM:606003,Orphanet:ORPHA101028,SNOMED_CT:124252008;CLNDN=Deficiency_of_transaldolase;CLNHGVS=NC_000011.10:g.747446CGC[7];CLNREVSTAT=criteria_provided,_single_submitter;CLNSIG=Uncertain_significance;CLNVC=Microsatellite;CLNVCSO=SO:0000289;CLNVI=Illumina_Laboratory_Services,Illumina:496122;GENEINFO=TALDO1:6888;ORIGIN=1;RS=71464113
Public_PBMC	chr11	747452	ID_306086	IFITM3	AF_ESP=0.00057;AF_EXAC=0.00141;AF_TGP=0.00060;ALLELEID=315163;CLNDISDB=MONDO:MONDO:0011624,MedGen:C1291329,OMIM:606003,Orphanet:ORPHA101028,SNOMED_CT:124252008;CLNDN=Deficiency_of_transaldolase;CLNHGVS=NC_000011.10:g.747452C>T;CLNREVSTAT=criteria_provided,_single_submitter;CLNSIG=Uncertain_significance;CLNVC=single_nucleotide_variant;CLNVCSO=SO:0001483;CLNVI=Illumina_Laboratory_Services,Illumina:284492;GENEINFO=TALDO1:6888;ORIGIN=1;RS=373293125
Public_PBMC	chr11	747476	ID_883045	IFITM3	AF_EXAC=0.00017;ALLELEID=868782;CLNDISDB=MONDO:MONDO:0011624,MedGen:C1291329,OMIM:606003,Orphanet:ORPHA101028,SNOMED_CT:124252008;CLNDN=Deficiency_of_transaldolase;CLNHGVS=NC_000011.10:g.747476C>T;CLNREVSTAT=criteria_provided,_single_submitter;CLNSIG=Uncertain_significance;CLNVC=single_nucleotide_variant;CLNVCSO=SO:0001483;CLNVI=Illumina_Laboratory_Services,Illumina:905467;GENEINFO=TALDO1:6888;MC=SO:0001623|5_prime_UTR_variant;ORIGIN=1;RS=762014857
Public_PBMC	chr12	68159491	ID_310324	IFNG-AS1	AF_ESP=0.00054;AF_EXAC=0.00137;AF_TGP=0.00020;ALLELEID=326482;CLNDISDB=Human_Phenotype_Ontology:HP:0001915,MONDO:MONDO:0015909,MedGen:C0002874,OMIM:609135,Orphanet:ORPHA182040,SNOMED_CT:306058006;CLNDN=Aplastic_anemia;CLNHGVS=NC_000012.12:g.68159491G>A;CLNREVSTAT=criteria_provided,_single_submitter;CLNSIG=Uncertain_significance;CLNVC=single_nucleotide_variant;CLNVCSO=SO:0001483;CLNVI=Illumina_Laboratory_Services,Illumina:96504;GENEINFO=IFNG:3458;MC=SO:0001627|intron_variant;ORIGIN=1;RS=200610212
Public_PBMC	chr12	68159617	ID_310325	IFNG-AS1	ALLELEID=334360;CLNDISDB=Human_Phenotype_Ontology:HP:0001915,MONDO:MONDO:0015909,MedGen:C0002874,OMIM:609135,Orphanet:ORPHA182040,SNOMED_CT:306058006;CLNDN=Aplastic_anemia;CLNHGVS=NC_000012.12:g.68159617G>T;CLNREVSTAT=criteria_provided,_single_submitter;CLNSIG=Uncertain_significance;CLNVC=single_nucleotide_variant;CLNVCSO=SO:0001483;CLNVI=Illumina_Laboratory_Services,Illumina:684096;GENEINFO=IFNG:3458;MC=SO:0001623|5_prime_UTR_variant;ORIGIN=1;RS=886049802
Public_PBMC	chr12	68159620	ID_310326	IFNG-AS1	AF_ESP=0.00054;AF_EXAC=0.00118;AF_TGP=0.00060;ALLELEID=332738;CLNDISDB=Human_Phenotype_Ontology:HP:0001915,MONDO:MONDO:0015909,MedGen:C0002874,OMIM:609135,Orphanet:ORPHA182040,SNOMED_CT:306058006;CLNDN=Aplastic_anemia;CLNHGVS=NC_000012.12:g.68159620T>C;CLNREVSTAT=criteria_provided,_single_submitter;CLNSIG=Uncertain_significance;CLNVC=single_nucleotide_variant;CLNVCSO=SO:0001483;CLNVI=Illumina_Laboratory_Services,Illumina:86400;GENEINFO=IFNG:3458;MC=SO:0001623|5_prime_UTR_variant;ORIGIN=1;RS=181407537
Public_PBMC	chr12	68159624	ID_310327	IFNG-AS1	ALLELEID=334364;CLNDISDB=Human_Phenotype_Ontology:HP:0001915,MONDO:MONDO:0015909,MedGen:C0002874,OMIM:609135,Orphanet:ORPHA182040,SNOMED_CT:306058006;CLNDN=Aplastic_anemia;CLNHGVS=NC_000012.12:g.68159624A>G;CLNREVSTAT=criteria_provided,_single_submitter;CLNSIG=Uncertain_significance;CLNVC=single_nucleotide_variant;CLNVCSO=SO:0001483;CLNVI=Illumina_Laboratory_Services,Illumina:440210;GENEINFO=IFNG:3458;MC=SO:0001623|5_prime_UTR_variant;ORIGIN=1;RS=886049803
Public_PBMC	chr12	68159649	ID_310328	IFNG-AS1	ALLELEID=332744;CLNDISDB=Human_Phenotype_Ontology:HP:0001915,MONDO:MONDO:0015909,MedGen:C0002874,OMIM:609135,Orphanet:ORPHA182040,SNOMED_CT:306058006;CLNDN=Aplastic_anemia;CLNHGVS=NC_000012.12:g.68159649A>C;CLNREVSTAT=criteria_provided,_single_submitter;CLNSIG=Uncertain_significance;CLNVC=single_nucleotide_variant;CLNVCSO=SO:0001483;CLNVI=Illumina_Laboratory_Services,Illumina:161234;GENEINFO=IFNG:3458;MC=SO:0001623|5_prime_UTR_variant;ORIGIN=1;RS=752463155
Public_PBMC	chr12	68159923	ID_14724	IFNG-AS1	ALLELEID=29763;CLNDISDB=MedGen:C4016227;CLNDN=Acquired_immunodeficiency_syndrome,_rapid_progression_to;CLNHGVS=NC_000012.12:g.68159923C>A;CLNREVSTAT=no_assertion_criteria_provided;CLNSIG=Pathogenic;CLNVC=single_nucleotide_variant;CLNVCSO=SO:0001483;CLNVI=OMIM_Allelic_Variant:147570.0003;GENEINFO=IFNG:3458;ORIGIN=1
Public_PBMC	chr21	33296374	ID_339696	IFNGR2	ALLELEID=350554;CLNDISDB=MONDO:MONDO:0012941,MedGen:C2675508,OMIM:612567;CLNDN=Inflammatory_bowel_disease_25;CLNHGVS=NC_000021.9:g.33296374A>G;CLNREVSTAT=criteria_provided,_single_submitter;CLNSIG=Uncertain_significance;CLNVC=single_nucleotide_variant;CLNVCSO=SO:0001483;CLNVI=Illumina_Laboratory_Services,Illumina:824268;GENEINFO=IL10RB:3588;MC=SO:0001624|3_prime_UTR_variant;ORIGIN=1;RS=886057003
Public_PBMC	chr21	33296377	ID_339697	IFNGR2	ALLELEID=350557;CLNDISDB=MONDO:MONDO:0012941,MedGen:C2675508,OMIM:612567;CLNDN=Inflammatory_bowel_disease_25;CLNHGVS=NC_000021.9:g.33296377C>T;CLNREVSTAT=criteria_provided,_single_submitter;CLNSIG=Uncertain_significance;CLNVC=single_nucleotide_variant;CLNVCSO=SO:0001483;CLNVI=Illumina_Laboratory_Services,Illumina:764101;GENEINFO=IL10RB:3588;MC=SO:0001624|3_prime_UTR_variant;ORIGIN=1;RS=886057004
Public_PBMC	chr16	1525884	ID_863072	IFT140	ALLELEID=852626;CLNDISDB=Human_Phenotype_Ontology:HP:0000556,Human_Phenotype_Ontology:HP:0007736,Human_Phenotype_Ontology:HP:0007910,Human_Phenotype_Ontology:HP:0007974,Human_Phenotype_Ontology:HP:0007982,MONDO:MONDO:0019118,MeSH:D058499,MedGen:C0854723,Orphanet:ORPHA71862,SNOMED_CT:314407005|MONDO:MONDO:0009964,MedGen:C1849437,OMIM:266920,Orphanet:ORPHA140969,SNOMED_CT:254092004;CLNDN=Retinal_dystrophy|Saldino-Mainzer_syndrome;CLNHGVS=NC_000016.10:g.1525888_1525891del;CLNREVSTAT=criteria_provided,_multiple_submitters,_no_conflicts;CLNSIG=Likely_pathogenic;CLNVC=Deletion;CLNVCSO=SO:0000159;CLNVI=Invitae:5176714;GENEINFO=IFT140:9742;MC=SO:0001575|splice_donor_variant;ORIGIN=1;RS=769075694
Public_PBMC	chr16	1526079	ID_1470201	IFT140	ALLELEID=1372163;CLNDISDB=MONDO:MONDO:0009964,MedGen:C1849437,OMIM:266920,Orphanet:ORPHA140969,SNOMED_CT:254092004;CLNDN=Saldino-Mainzer_syndrome;CLNHGVS=NC_000016.10:g.1526079T>C;CLNREVSTAT=criteria_provided,_single_submitter;CLNSIG=Likely_pathogenic;CLNVC=single_nucleotide_variant;CLNVCSO=SO:0001483;GENEINFO=IFT140:9742;MC=SO:0001574|splice_acceptor_variant;ORIGIN=1
Public_PBMC	chr16	1526090	ID_318051	IFT140	ALLELEID=324344;CLNDISDB=MONDO:MONDO:0009964,MedGen:C1849437,OMIM:266920,Orphanet:ORPHA140969,SNOMED_CT:254092004;CLNDN=Saldino-Mainzer_syndrome;CLNHGVS=NC_000016.10:g.1526090G>A;CLNREVSTAT=criteria_provided,_single_submitter;CLNSIG=Uncertain_significance;CLNVC=single_nucleotide_variant;CLNVCSO=SO:0001483;CLNVI=Illumina_Laboratory_Services,Illumina:303192;GENEINFO=IFT140:9742;MC=SO:0001627|intron_variant;ORIGIN=1;RS=886051723
Public_PBMC	chr16	1526594	ID_523178	IFT140	ALLELEID=513808;CLNDISDB=Human_Phenotype_Ontology:HP:0000547,MONDO:MONDO:0019200,MeSH:D012174,MedGen:C0035334,OMIM:268000,OMIM:PS268000,Orphanet:ORPHA791,SNOMED_CT:28835009|MONDO:MONDO:0009964,MedGen:C1849437,OMIM:266920,Orphanet:ORPHA140969,SNOMED_CT:254092004;CLNDN=Retinitis_pigmentosa|Saldino-Mainzer_syndrome;CLNHGVS=NC_000016.10:g.1526594C>T;CLNREVSTAT=criteria_provided,_multiple_submitters,_no_conflicts;CLNSIG=Pathogenic/Likely_pathogenic;CLNVC=single_nucleotide_variant;CLNVCSO=SO:0001483;GENEINFO=IFT140:9742;MC=SO:0001627|intron_variant;ORIGIN=5;RS=1423102192
Public_PBMC	chr16	1526615	ID_1439876	IFT140	ALLELEID=1368326;CLNDISDB=MONDO:MONDO:0009964,MedGen:C1849437,OMIM:266920,Orphanet:ORPHA140969,SNOMED_CT:254092004;CLNDN=Saldino-Mainzer_syndrome;CLNHGVS=NC_000016.10:g.1526615T>A;CLNREVSTAT=criteria_provided,_single_submitter;CLNSIG=Uncertain_significance;CLNVC=single_nucleotide_variant;CLNVCSO=SO:0001483;GENEINFO=IFT140:9742;MC=SO:0001627|intron_variant;ORIGIN=1
Public_PBMC	chr16	1526798	ID_489091	IFT140	ALLELEID=482087;CLNDISDB=MONDO:MONDO:0009964,MedGen:C1849437,OMIM:266920,Orphanet:ORPHA140969,SNOMED_CT:254092004|MedGen:CN517202;CLNDN=Saldino-Mainzer_syndrome|not_provided;CLNHGVS=NC_000016.10:g.1526798T>C;CLNREVSTAT=criteria_provided,_multiple_submitters,_no_conflicts;CLNSIG=Pathogenic/Likely_pathogenic;CLNVC=single_nucleotide_variant;CLNVCSO=SO:0001483;GENEINFO=IFT140:9742;MC=SO:0001574|splice_acceptor_variant;ORIGIN=1;RS=1555478654
Public_PBMC	chr16	1526798	ID_1346898	IFT140	ALLELEID=1453011;CLNDISDB=MONDO:MONDO:0009964,MedGen:C1849437,OMIM:266920,Orphanet:ORPHA140969,SNOMED_CT:254092004;CLNDN=Saldino-Mainzer_syndrome;CLNHGVS=NC_000016.10:g.1526799del;CLNREVSTAT=criteria_provided,_single_submitter;CLNSIG=Uncertain_significance;CLNVC=Deletion;CLNVCSO=SO:0000159;GENEINFO=IFT140:9742;MC=SO:0001627|intron_variant;ORIGIN=1
Public_PBMC	chr15	98899619	ID_635844	IGF1R	ALLELEID=623662;CLNDISDB=MONDO:MONDO:0010038,MedGen:C1849157,OMIM:270450,Orphanet:ORPHA73273;CLNDN=Growth_delay_due_to_insulin-like_growth_factor_I_resistance;CLNHGVS=NC_000015.10:g.98899622dup;CLNREVSTAT=criteria_provided,_single_submitter;CLNSIG=Pathogenic;CLNVC=Duplication;CLNVCSO=SO:1000035;GENEINFO=IGF1R:3480;MC=SO:0001575|splice_donor_variant;ORIGIN=16;RS=1596413181
Public_PBMC	chr15	98899631	ID_317445	IGF1R	AF_EXAC=0.00002;ALLELEID=323619;CLNDISDB=MONDO:MONDO:0010038,MedGen:C1849157,OMIM:270450,Orphanet:ORPHA73273;CLNDN=Growth_delay_due_to_insulin-like_growth_factor_I_resistance;CLNHGVS=NC_000015.10:g.98899631C>T;CLNREVSTAT=criteria_provided,_single_submitter;CLNSIG=Uncertain_significance;CLNVC=single_nucleotide_variant;CLNVCSO=SO:0001483;CLNVI=Illumina_Laboratory_Services,Illumina:669415;GENEINFO=IGF1R:3480;MC=SO:0001627|intron_variant;ORIGIN=1;RS=752338598
Public_PBMC	chr14	105315043	ID_1367519	IGHA1	ALLELEID=1401369;CLNDISDB=MedGen:CN517202;CLNDN=not_provided;CLNHGVS=NC_000014.9:g.105315043C>T;CLNREVSTAT=criteria_provided,_single_submitter;CLNSIG=Uncertain_significance;CLNVC=single_nucleotide_variant;CLNVCSO=SO:0001483;GENEINFO=BRF1:2972|PACS2:23241;MC=SO:0001627|intron_variant;ORIGIN=1
Public_PBMC	chr11	117986314	ID_1047917	IL10RA	ALLELEID=1035744;CLNDISDB=MONDO:MONDO:0013153,MedGen:C2751053,OMIM:613148;CLNDN=Inflammatory_bowel_disease_28;CLNHGVS=NC_000011.10:g.117986319_117986651del;CLNREVSTAT=criteria_provided,_single_submitter;CLNSIG=Likely_pathogenic;CLNVC=Deletion;CLNVCSO=SO:0000159;GENEINFO=IL10RA:3587;ORIGIN=1
Public_PBMC	chr11	117986403	ID_880462	IL10RA	ALLELEID=867068;CLNDISDB=MONDO:MONDO:0013153,MedGen:C2751053,OMIM:613148;CLNDN=Inflammatory_bowel_disease_28;CLNHGVS=NC_000011.10:g.117986403C>T;CLNREVSTAT=criteria_provided,_single_submitter;CLNSIG=Uncertain_significance;CLNVC=single_nucleotide_variant;CLNVCSO=SO:0001483;CLNVI=Illumina_Laboratory_Services,Illumina:584819;GENEINFO=IL10RA:3587;MC=SO:0001619|non-coding_transcript_variant,SO:0001623|5_prime_UTR_variant;ORIGIN=1;RS=2057985368
Public_PBMC	chr11	117986414	ID_302529	IL10RA	ALLELEID=324454;CLNDISDB=MONDO:MONDO:0013153,MedGen:C2751053,OMIM:613148;CLNDN=Inflammatory_bowel_disease_28;CLNHGVS=NC_000011.10:g.117986414T>C;CLNREVSTAT=criteria_provided,_single_submitter;CLNSIG=Uncertain_significance;CLNVC=single_nucleotide_variant;CLNVCSO=SO:0001483;CLNVI=Illumina_Laboratory_Services,Illumina:659106;GENEINFO=IL10RA:3587;MC=SO:0001619|non-coding_transcript_variant,SO:0001623|5_prime_UTR_variant;ORIGIN=1;RS=886047705
Public_PBMC	chr11	117986439	ID_880463	IL10RA	AF_EXAC=0.00000;ALLELEID=867069;CLNDISDB=MONDO:MONDO:0013153,MedGen:C2751053,OMIM:613148;CLNDN=Inflammatory_bowel_disease_28;CLNHGVS=NC_000011.10:g.117986439C>T;CLNREVSTAT=criteria_provided,_single_submitter;CLNSIG=Uncertain_significance;CLNVC=single_nucleotide_variant;CLNVCSO=SO:0001483;CLNVI=Illumina_Laboratory_Services,Illumina:1313581;GENEINFO=IL10RA:3587;MC=SO:0001619|non-coding_transcript_variant,SO:0001623|5_prime_UTR_variant;ORIGIN=1;RS=755865901
Public_PBMC	chr11	117986465	ID_1048075	IL10RA	ALLELEID=1035901;CLNDISDB=MONDO:MONDO:0013153,MedGen:C2751053,OMIM:613148;CLNDN=Inflammatory_bowel_disease_28;CLNHGVS=NC_000011.10:g.117986468_117986535del;CLNREVSTAT=no_assertion_criteria_provided;CLNSIG=Pathogenic;CLNVC=Deletion;CLNVCSO=SO:0000159;GENEINFO=IL10RA:3587;MC=SO:0001575|splice_donor_variant,SO:0001582|initiatior_codon_variant;ORIGIN=16;RS=2057986431
Public_PBMC	chr11	117986540	ID_1046747	IL10RA	ALLELEID=1030076;CLNDISDB=MONDO:MONDO:0013153,MedGen:C2751053,OMIM:613148;CLNDN=Inflammatory_bowel_disease_28;CLNHGVS=NC_000011.10:g.117986540G>T;CLNREVSTAT=criteria_provided,_single_submitter;CLNSIG=Uncertain_significance;CLNVC=single_nucleotide_variant;CLNVCSO=SO:0001483;GENEINFO=IL10RA:3587;MC=SO:0001627|intron_variant;ORIGIN=1;RS=1182312522
Public_PBMC	chr11	117986547	ID_302532	IL10RA	ALLELEID=324465;CLNDISDB=MONDO:MONDO:0013153,MedGen:C2751053,OMIM:613148;CLNDN=Inflammatory_bowel_disease_28;CLNHGVS=NC_000011.10:g.117986547G>A;CLNREVSTAT=criteria_provided,_single_submitter;CLNSIG=Uncertain_significance;CLNVC=single_nucleotide_variant;CLNVCSO=SO:0001483;CLNVI=Illumina_Laboratory_Services,Illumina:614960;GENEINFO=IL10RA:3587;MC=SO:0001627|intron_variant;ORIGIN=1;RS=886047707
Public_PBMC	chr11	118315476	ID_1396554	IL10RA	ALLELEID=1418305;CLNDISDB=MONDO:MONDO:0014278,MedGen:C3810127,OMIM:615615;CLNDN=Immunodeficiency_18;CLNHGVS=NC_000011.10:g.118315476T>G;CLNREVSTAT=criteria_provided,_single_submitter;CLNSIG=Uncertain_significance;CLNVC=single_nucleotide_variant;CLNVCSO=SO:0001483;GENEINFO=CD3E:916;MC=SO:0001627|intron_variant;ORIGIN=1
Public_PBMC	chr11	118315639	ID_35810	IL10RA	AF_TGP=0.00140;ALLELEID=44474;CLNDISDB=Human_Phenotype_Ontology:HP:0004430,MONDO:MONDO:0015974,MeSH:D016511,MedGen:C0085110,Orphanet:ORPHA183660,SNOMED_CT:31323000;CLNDN=Severe_combined_immunodeficiency_disease;CLNHGVS=NC_000011.10:g.118315640_118315643dup;CLNREVSTAT=criteria_provided,_multiple_submitters,_no_conflicts;CLNSIG=Uncertain_significance;CLNVC=Duplication;CLNVCSO=SO:1000035;CLNVI=Illumina_Laboratory_Services,Illumina:673949;GENEINFO=CD3E:916;MC=SO:0001624|3_prime_UTR_variant;ORIGIN=1;RS=193922618
Public_PBMC	chr11	118315738	ID_878000	IL10RA	AF_TGP=0.00100;ALLELEID=867089;CLNDISDB=MONDO:MONDO:0014278,MedGen:C3810127,OMIM:615615;CLNDN=Immunodeficiency_18;CLNHGVS=NC_000011.10:g.118315738C>G;CLNREVSTAT=criteria_provided,_single_submitter;CLNSIG=Uncertain_significance;CLNVC=single_nucleotide_variant;CLNVCSO=SO:0001483;CLNVI=Illumina_Laboratory_Services,Illumina:730131;GENEINFO=CD3E:916;MC=SO:0001624|3_prime_UTR_variant;ORIGIN=1;RS=116370847
Public_PBMC	chr11	118315789	ID_879461	IL10RA	ALLELEID=867090;CLNDISDB=MONDO:MONDO:0014278,MedGen:C3810127,OMIM:615615;CLNDN=Immunodeficiency_18;CLNHGVS=NC_000011.10:g.118315789C>T;CLNREVSTAT=criteria_provided,_single_submitter;CLNSIG=Uncertain_significance;CLNVC=single_nucleotide_variant;CLNVCSO=SO:0001483;CLNVI=Illumina_Laboratory_Services,Illumina:1328133;GENEINFO=CD3E:916;MC=SO:0001624|3_prime_UTR_variant;ORIGIN=1;RS=200610341
Public_PBMC	chr11	118315853	ID_879462	IL10RA	ALLELEID=867091;CLNDISDB=MONDO:MONDO:0014278,MedGen:C3810127,OMIM:615615;CLNDN=Immunodeficiency_18;CLNHGVS=NC_000011.10:g.118315853C>T;CLNREVSTAT=criteria_provided,_single_submitter;CLNSIG=Uncertain_significance;CLNVC=single_nucleotide_variant;CLNVCSO=SO:0001483;CLNVI=Illumina_Laboratory_Services,Illumina:1660415;GENEINFO=CD3E:916;MC=SO:0001624|3_prime_UTR_variant;ORIGIN=1;RS=202056225
Public_PBMC	chr11	118315925	ID_879463	IL10RA	AF_TGP=0.00020;ALLELEID=867092;CLNDISDB=MONDO:MONDO:0014278,MedGen:C3810127,OMIM:615615;CLNDN=Immunodeficiency_18;CLNHGVS=NC_000011.10:g.118315925C>T;CLNREVSTAT=criteria_provided,_single_submitter;CLNSIG=Uncertain_significance;CLNVC=single_nucleotide_variant;CLNVCSO=SO:0001483;CLNVI=Illumina_Laboratory_Services,Illumina:1350089;GENEINFO=CD3E:916;MC=SO:0001624|3_prime_UTR_variant;ORIGIN=1;RS=200729830
Public_PBMC	chr11	118315983	ID_302667	IL10RA	ALLELEID=324596;CLNDISDB=MONDO:MONDO:0014278,MedGen:C3810127,OMIM:615615;CLNDN=Immunodeficiency_18;CLNHGVS=NC_000011.10:g.118315983C>T;CLNREVSTAT=criteria_provided,_single_submitter;CLNSIG=Uncertain_significance;CLNVC=single_nucleotide_variant;CLNVCSO=SO:0001483;CLNVI=Illumina_Laboratory_Services,Illumina:719298;GENEINFO=CD3E:916;MC=SO:0001624|3_prime_UTR_variant;ORIGIN=1;RS=886047736
Public_PBMC	chr11	118316064	ID_879465	IL10RA	ALLELEID=867094;CLNDISDB=MONDO:MONDO:0014278,MedGen:C3810127,OMIM:615615;CLNDN=Immunodeficiency_18;CLNHGVS=NC_000011.10:g.118316064C>G;CLNREVSTAT=criteria_provided,_single_submitter;CLNSIG=Uncertain_significance;CLNVC=single_nucleotide_variant;CLNVCSO=SO:0001483;CLNVI=Illumina_Laboratory_Services,Illumina:441394;GENEINFO=CD3E:916;MC=SO:0001624|3_prime_UTR_variant;ORIGIN=1;RS=200563411
Public_PBMC	chr11	118316077	ID_302668	IL10RA	ALLELEID=325320;CLNDISDB=MONDO:MONDO:0014278,MedGen:C3810127,OMIM:615615;CLNDN=Immunodeficiency_18;CLNHGVS=NC_000011.10:g.118316077C>G;CLNREVSTAT=criteria_provided,_single_submitter;CLNSIG=Uncertain_significance;CLNVC=single_nucleotide_variant;CLNVCSO=SO:0001483;CLNVI=Illumina_Laboratory_Services,Illumina:722576;GENEINFO=CD3E:916;MC=SO:0001624|3_prime_UTR_variant;ORIGIN=1;RS=200286219
Public_PBMC	chr11	118316099	ID_879466	IL10RA	ALLELEID=867095;CLNDISDB=MONDO:MONDO:0014278,MedGen:C3810127,OMIM:615615;CLNDN=Immunodeficiency_18;CLNHGVS=NC_000011.10:g.118316099T>C;CLNREVSTAT=criteria_provided,_single_submitter;CLNSIG=Uncertain_significance;CLNVC=single_nucleotide_variant;CLNVCSO=SO:0001483;CLNVI=Illumina_Laboratory_Services,Illumina:1360722;GENEINFO=CD3E:916;MC=SO:0001624|3_prime_UTR_variant;ORIGIN=1;RS=1948165620
Public_PBMC	chr11	118316101	ID_879821	IL10RA	ALLELEID=867096;CLNDISDB=MONDO:MONDO:0014278,MedGen:C3810127,OMIM:615615;CLNDN=Immunodeficiency_18;CLNHGVS=NC_000011.10:g.118316101G>C;CLNREVSTAT=criteria_provided,_single_submitter;CLNSIG=Uncertain_significance;CLNVC=single_nucleotide_variant;CLNVCSO=SO:0001483;CLNVI=Illumina_Laboratory_Services,Illumina:876824;GENEINFO=CD3E:916;MC=SO:0001624|3_prime_UTR_variant;ORIGIN=1;RS=909859167
Public_PBMC	chr11	118316146	ID_879822	IL10RA	ALLELEID=867097;CLNDISDB=MONDO:MONDO:0014278,MedGen:C3810127,OMIM:615615;CLNDN=Immunodeficiency_18;CLNHGVS=NC_000011.10:g.118316146G>T;CLNREVSTAT=criteria_provided,_single_submitter;CLNSIG=Uncertain_significance;CLNVC=single_nucleotide_variant;CLNVCSO=SO:0001483;CLNVI=Illumina_Laboratory_Services,Illumina:1328136;GENEINFO=CD3E:916;MC=SO:0001624|3_prime_UTR_variant;ORIGIN=1;RS=1263009661
Public_PBMC	chr11	118316181	ID_879823	IL10RA	ALLELEID=868607;CLNDISDB=MONDO:MONDO:0014278,MedGen:C3810127,OMIM:615615;CLNDN=Immunodeficiency_18;CLNHGVS=NC_000011.10:g.118316181T>C;CLNREVSTAT=criteria_provided,_single_submitter;CLNSIG=Uncertain_significance;CLNVC=single_nucleotide_variant;CLNVCSO=SO:0001483;CLNVI=Illumina_Laboratory_Services,Illumina:845286;GENEINFO=CD3E:916;ORIGIN=1;RS=1415688813
Public_PBMC	chr22	17084997	ID_340555	IL17RA	AF_TGP=0.00020;ALLELEID=352009;CLNDISDB=MONDO:MONDO:0013500,MedGen:C4310803,OMIM:613953;CLNDN=Immunodeficiency_51;CLNHGVS=NC_000022.11:g.17084997G>C;CLNREVSTAT=criteria_provided,_single_submitter;CLNSIG=Uncertain_significance;CLNVC=single_nucleotide_variant;CLNVCSO=SO:0001483;CLNVI=Illumina_Laboratory_Services,Illumina:632961;GENEINFO=IL17RA:23765;ORIGIN=1;RS=529290465
Public_PBMC	chr22	17085050	ID_340558	IL17RA	AF_EXAC=0.00000;AF_TGP=0.00080;ALLELEID=352011;CLNDISDB=MONDO:MONDO:0013500,MedGen:C4310803,OMIM:613953;CLNDN=Immunodeficiency_51;CLNHGVS=NC_000022.11:g.17085050G>A;CLNREVSTAT=criteria_provided,_single_submitter;CLNSIG=Uncertain_significance;CLNVC=single_nucleotide_variant;CLNVCSO=SO:0001483;CLNVI=Illumina_Laboratory_Services,Illumina:578230;GENEINFO=IL17RA:23765;MC=SO:0001623|5_prime_UTR_variant;ORIGIN=1;RS=551693587
Public_PBMC	chr22	17085053	ID_340559	IL17RA	AF_EXAC=0.00000;ALLELEID=351006;CLNDISDB=MONDO:MONDO:0013500,MedGen:C4310803,OMIM:613953;CLNDN=Immunodeficiency_51;CLNHGVS=NC_000022.11:g.17085053C>T;CLNREVSTAT=criteria_provided,_single_submitter;CLNSIG=Uncertain_significance;CLNVC=single_nucleotide_variant;CLNVCSO=SO:0001483;CLNVI=Illumina_Laboratory_Services,Illumina:281926;GENEINFO=IL17RA:23765;MC=SO:0001623|5_prime_UTR_variant;ORIGIN=1;RS=775719038
Public_PBMC	chr22	17085065	ID_340560	IL17RA	ALLELEID=351008;CLNDISDB=MONDO:MONDO:0013500,MedGen:C4310803,OMIM:613953;CLNDN=Immunodeficiency_51;CLNHGVS=NC_000022.11:g.17085065C>G;CLNREVSTAT=criteria_provided,_single_submitter;CLNSIG=Uncertain_significance;CLNVC=single_nucleotide_variant;CLNVCSO=SO:0001483;CLNVI=Illumina_Laboratory_Services,Illumina:822032;GENEINFO=IL17RA:23765;MC=SO:0001623|5_prime_UTR_variant;ORIGIN=1;RS=886057199
Public_PBMC	chr22	17085069	ID_896380	IL17RA	AF_TGP=0.00020;ALLELEID=887130;CLNDISDB=MONDO:MONDO:0013500,MedGen:C4310803,OMIM:613953;CLNDN=Immunodeficiency_51;CLNHGVS=NC_000022.11:g.17085069C>A;CLNREVSTAT=criteria_provided,_single_submitter;CLNSIG=Uncertain_significance;CLNVC=single_nucleotide_variant;CLNVCSO=SO:0001483;CLNVI=Illumina_Laboratory_Services,Illumina:884016;GENEINFO=IL17RA:23765;MC=SO:0001623|5_prime_UTR_variant;ORIGIN=1;RS=537206064
Public_PBMC	chr2	102366787	ID_916547	IL18R1	AF_TGP=0.32927;ALLELEID=904880;CLNDISDB=MONDO:MONDO:0007191,MedGen:C0004943,OMIM:109650,Orphanet:ORPHA117,SNOMED_CT:310701003;CLNDN=Behcet_disease;CLNHGVS=NC_000002.12:g.102366787C>A;CLNREVSTAT=criteria_provided,_single_submitter;CLNSIG=association;CLNVC=single_nucleotide_variant;CLNVCSO=SO:0001483;GENEINFO=IL18R1:8809;MC=SO:0001627|intron_variant;ORIGIN=0;RS=4851569
Public_PBMC	chr2	112836810	ID_14671	IL1B	AF_TGP=0.47244;ALLELEID=29710;CLNDISDB=.;CLNDN=Gastric_cancer_susceptibility_after_h._pylori_infection;CLNHGVS=NC_000002.12:g.112836810G>A;CLNREVSTAT=no_assertion_criteria_provided;CLNSIG=risk_factor;CLNVC=single_nucleotide_variant;CLNVCSO=SO:0001483;CLNVI=OMIM_Allelic_Variant:147720.0001;GENEINFO=IL1B:3553;MC=SO:0002153|genic_upstream_transcript_variant;ORIGIN=1;RS=1143627
Public_PBMC	chr10	6072697	ID_14669	IL2RA	AF_TGP=0.02796;ALLELEID=29708;CLNDISDB=.;CLNDN=TYPE_1_DIABETES_MELLITUS,_INSULIN-DEPENDENT,_10;CLNHGVS=NC_000010.11:g.6072697C>A;CLNREVSTAT=no_assertion_criteria_provided;CLNSIG=Pathogenic;CLNVC=single_nucleotide_variant;CLNVCSO=SO:0001483;CLNVI=OMIM_Allelic_Variant:147730.0002;GENEINFO=IL2RA:3559;ORIGIN=1;RS=41295061
Public_PBMC	chrX	71111423	ID_1368945	IL2RG	ALLELEID=1417835;CLNDISDB=MONDO:MONDO:0010315,MedGen:C1279481,OMIM:300400,Orphanet:ORPHA276,SNOMED_CT:203592006;CLNDN=X-linked_severe_combined_immunodeficiency;CLNHGVS=NC_000023.11:g.71111423A>G;CLNREVSTAT=criteria_provided,_single_submitter;CLNSIG=Pathogenic;CLNVC=single_nucleotide_variant;CLNVCSO=SO:0001483;GENEINFO=IL2RG:3561;MC=SO:0001575|splice_donor_variant;ORIGIN=1
Public_PBMC	chrX	71111424	ID_1323112	IL2RG	ALLELEID=1313398;CLNDISDB=MedGen:CN517202;CLNDN=not_provided;CLNHGVS=NC_000023.11:g.71111424C>A;CLNREVSTAT=no_assertion_criteria_provided;CLNSIG=Pathogenic;CLNVC=single_nucleotide_variant;CLNVCSO=SO:0001483;GENEINFO=IL2RG:3561;MC=SO:0001575|splice_donor_variant;ORIGIN=1
Public_PBMC	chrX	71111605	ID_368622	IL2RG	ALLELEID=349013;CLNDISDB=MONDO:MONDO:0010315,MedGen:C1279481,OMIM:300400,Orphanet:ORPHA276,SNOMED_CT:203592006;CLNDN=X-linked_severe_combined_immunodeficiency;CLNHGVS=NC_000023.11:g.71111605A>G;CLNREVSTAT=criteria_provided,_single_submitter;CLNSIG=Uncertain_significance;CLNVC=single_nucleotide_variant;CLNVCSO=SO:0001483;CLNVI=Illumina_Laboratory_Services,Illumina:835654;GENEINFO=IL2RG:3561;ORIGIN=1;RS=960999937
Public_PBMC	chrX	71111644	ID_575886	IL2RG	ALLELEID=574879;CLNDISDB=MONDO:MONDO:0010315,MedGen:C1279481,OMIM:300400,Orphanet:ORPHA276,SNOMED_CT:203592006;CLNDN=X-linked_severe_combined_immunodeficiency;CLNHGVS=NC_000023.11:g.71111644G>A;CLNREVSTAT=criteria_provided,_single_submitter;CLNSIG=Uncertain_significance;CLNVC=single_nucleotide_variant;CLNVCSO=SO:0001483;GENEINFO=IL2RG:3561;ORIGIN=1;RS=1396169268
Public_PBMC	chrX	71366351	ID_1021861	IL2RG	ALLELEID=1015063;CLNDISDB=MedGen:CN517202;CLNDN=not_provided;CLNHGVS=NC_000023.11:g.71366351G>T;CLNREVSTAT=criteria_provided,_single_submitter;CLNSIG=Uncertain_significance;CLNVC=single_nucleotide_variant;CLNVCSO=SO:0001483;GENEINFO=TAF1:6872;MC=SO:0002153|genic_upstream_transcript_variant;ORIGIN=1;RS=768544898
Public_PBMC	chrX	71366367	ID_1312253	IL2RG	ALLELEID=1301635;CLNDISDB=MedGen:CN517202;CLNDN=not_provided;CLNHGVS=NC_000023.11:g.71366367C>T;CLNREVSTAT=criteria_provided,_single_submitter;CLNSIG=Uncertain_significance;CLNVC=single_nucleotide_variant;CLNVCSO=SO:0001483;GENEINFO=TAF1:6872;MC=SO:0001619|non-coding_transcript_variant,SO:0001623|5_prime_UTR_variant;ORIGIN=1
Public_PBMC	chr16	3501075	ID_964069	IL32	ALLELEID=960157;CLNDISDB=MedGen:CN517202;CLNDN=not_provided;CLNHGVS=NC_000016.10:g.3501081_3501105del;CLNREVSTAT=criteria_provided,_single_submitter;CLNSIG=Uncertain_significance;CLNVC=Deletion;CLNVCSO=SO:0000159;CLNVI=Invitae:7486996;GENEINFO=CLUAP1:23059;MC=SO:0001575|splice_donor_variant;ORIGIN=1;RS=2037387066
Public_PBMC	chr16	3501094	ID_970128	IL32	ALLELEID=960843;CLNDISDB=MedGen:CN517202;CLNDN=not_provided;CLNHGVS=NC_000016.10:g.3501094G>A;CLNREVSTAT=criteria_provided,_single_submitter;CLNSIG=Uncertain_significance;CLNVC=single_nucleotide_variant;CLNVCSO=SO:0001483;GENEINFO=CLUAP1:23059;MC=SO:0001627|intron_variant;ORIGIN=1;RS=2037387629
Public_PBMC	chr16	3501096	ID_1486314	IL32	ALLELEID=1491415;CLNDISDB=MedGen:CN517202;CLNDN=not_provided;CLNHGVS=NC_000016.10:g.3501096C>T;CLNREVSTAT=criteria_provided,_single_submitter;CLNSIG=Uncertain_significance;CLNVC=single_nucleotide_variant;CLNVCSO=SO:0001483;GENEINFO=CLUAP1:23059;MC=SO:0001627|intron_variant;ORIGIN=1
Public_PBMC	chr1	154568114	ID_444179	IL6R	ALLELEID=437819;CLNDISDB=MedGen:CN517202;CLNDN=not_provided;CLNHGVS=NC_000001.11:g.154568114G>C;CLNREVSTAT=criteria_provided,_single_submitter;CLNSIG=Uncertain_significance;CLNVC=single_nucleotide_variant;CLNVCSO=SO:0001483;GENEINFO=CHRNB2:1141;MC=SO:0001627|intron_variant;ORIGIN=1;RS=1553203865
Public_PBMC	chr19	11131258	ID_431552	ILF3-DT	ALLELEID=425063;CLNDISDB=MONDO:MONDO:0007750,MedGen:C0745103,OMIM:143890,SNOMED_CT:397915002;CLNDN=Hypercholesterolemia,_familial,_1;CLNHGVS=NC_000019.10:g.11131258C>T;CLNREVSTAT=criteria_provided,_single_submitter;CLNSIG=Uncertain_significance;CLNVC=single_nucleotide_variant;CLNVCSO=SO:0001483;CLNVI=Laboratory_of_Genetics_and_Molecular_Cardiology,_University_of_São_Paulo:LDLR_2019;GENEINFO=LDLR:3949;MC=SO:0001627|intron_variant;ORIGIN=1
Public_PBMC	chr14	104708424	ID_1469814	INF2	ALLELEID=1375657;CLNDISDB=MONDO:MONDO:0013191,MedGen:C2750475,OMIM:613237|MONDO:MONDO:0013758,MedGen:C3280845,OMIM:614455,Orphanet:ORPHA93114;CLNDN=Focal_segmental_glomerulosclerosis_5|Charcot-Marie-Tooth_disease_dominant_intermediate_E;CLNHGVS=NC_000014.9:g.104708427_104708429dup;CLNREVSTAT=criteria_provided,_single_submitter;CLNSIG=Uncertain_significance;CLNVC=Duplication;CLNVCSO=SO:1000035;GENEINFO=INF2:64423;MC=SO:0001627|intron_variant;ORIGIN=1
Public_PBMC	chr14	104708663	ID_571283	INF2	ALLELEID=566265;CLNDISDB=MONDO:MONDO:0013191,MedGen:C2750475,OMIM:613237|MONDO:MONDO:0013758,MedGen:C3280845,OMIM:614455,Orphanet:ORPHA93114;CLNDN=Focal_segmental_glomerulosclerosis_5|Charcot-Marie-Tooth_disease_dominant_intermediate_E;CLNHGVS=NC_000014.9:g.104708663T>G;CLNREVSTAT=criteria_provided,_single_submitter;CLNSIG=Uncertain_significance;CLNVC=single_nucleotide_variant;CLNVCSO=SO:0001483;GENEINFO=INF2:64423;MC=SO:0001627|intron_variant;ORIGIN=1;RS=889481678
Public_PBMC	chr14	104708735	ID_1040245	INF2	AF_EXAC=0.00001;ALLELEID=1031458;CLNDISDB=MONDO:MONDO:0013191,MedGen:C2750475,OMIM:613237|MONDO:MONDO:0013758,MedGen:C3280845,OMIM:614455,Orphanet:ORPHA93114|MedGen:CN517202;CLNDN=Focal_segmental_glomerulosclerosis_5|Charcot-Marie-Tooth_disease_dominant_intermediate_E|not_provided;CLNHGVS=NC_000014.9:g.104708735G>A;CLNREVSTAT=criteria_provided,_multiple_submitters,_no_conflicts;CLNSIG=Uncertain_significance;CLNVC=single_nucleotide_variant;CLNVCSO=SO:0001483;GENEINFO=INF2:64423;MC=SO:0001627|intron_variant;ORIGIN=1;RS=747818846
Public_PBMC	chr1	1020377	ID_946273	INTS11	ALLELEID=940594;CLNDISDB=MONDO:MONDO:0014052,MedGen:C3808739,OMIM:615120;CLNDN=Congenital_myasthenic_syndrome_8;CLNHGVS=NC_000001.11:g.1020377C>A;CLNREVSTAT=criteria_provided,_single_submitter;CLNSIG=Uncertain_significance;CLNVC=single_nucleotide_variant;CLNVCSO=SO:0001483;GENEINFO=AGRN:375790;MC=SO:0001627|intron_variant;ORIGIN=1;RS=1313469026
Public_PBMC	chr11	721556	ID_1389662	IRF7	ALLELEID=1377142;CLNDISDB=MedGen:CN517202;CLNDN=not_provided;CLNHGVS=NC_000011.10:g.721556T>G;CLNREVSTAT=criteria_provided,_single_submitter;CLNSIG=Uncertain_significance;CLNVC=single_nucleotide_variant;CLNVCSO=SO:0001483;GENEINFO=EPS8L2:64787;MC=SO:0001627|intron_variant;ORIGIN=1
Public_PBMC	chr11	721994	ID_1440917	IRF7	ALLELEID=1362064;CLNDISDB=MedGen:CN517202;CLNDN=not_provided;CLNHGVS=NC_000011.10:g.721994G>A;CLNREVSTAT=criteria_provided,_single_submitter;CLNSIG=Uncertain_significance;CLNVC=single_nucleotide_variant;CLNVCSO=SO:0001483;GENEINFO=EPS8L2:64787;MC=SO:0001627|intron_variant;ORIGIN=1
Public_PBMC	chr11	722178	ID_1389775	IRF7	ALLELEID=1377255;CLNDISDB=MedGen:CN517202;CLNDN=not_provided;CLNHGVS=NC_000011.10:g.722178G>A;CLNREVSTAT=criteria_provided,_single_submitter;CLNSIG=Uncertain_significance;CLNVC=single_nucleotide_variant;CLNVCSO=SO:0001483;GENEINFO=EPS8L2:64787;MC=SO:0001627|intron_variant;ORIGIN=1
Public_PBMC	chr1	1232274	ID_1310096	ISG15	ALLELEID=1301947;CLNDISDB=MedGen:CN517202;CLNDN=not_provided;CLNHGVS=NC_000001.11:g.1232274G>A;CLNREVSTAT=criteria_provided,_single_submitter;CLNSIG=Uncertain_significance;CLNVC=single_nucleotide_variant;CLNVCSO=SO:0001483;GENEINFO=B3GALT6:126792;MC=SO:0001623|5_prime_UTR_variant;ORIGIN=1
Public_PBMC	chr20	34269192	ID_9308	ITCH	AF_ESP=0.18734;AF_EXAC=0.26423;AF_TGP=0.32368;ALLELEID=24347;CLNDISDB=MedGen:C2673200,OMIM:611742;CLNDN=Skin/hair/eye_pigmentation,_variation_in,_9;CLNHGVS=NC_000020.11:g.34269192A>G;CLNREVSTAT=no_assertion_criteria_provided;CLNSIG=association;CLNVC=single_nucleotide_variant;CLNVCSO=SO:0001483;CLNVI=OMIM_Allelic_Variant:600201.0001;GENEINFO=AHCY:191|ASIP:434;MC=SO:0001624|3_prime_UTR_variant;ORIGIN=1;RS=6058017
Public_PBMC	chr20	34303310	ID_897140	ITCH	AF_EXAC=0.00005;ALLELEID=886032;CLNDISDB=MONDO:MONDO:0013404,MedGen:C3151058,OMIM:613752,Orphanet:ORPHA88618;CLNDN=Hypermethioninemia_with_deficiency_of_S-adenosylhomocysteine_hydrolase;CLNHGVS=NC_000020.11:g.34303310G>A;CLNREVSTAT=criteria_provided,_single_submitter;CLNSIG=Uncertain_significance;CLNVC=single_nucleotide_variant;CLNVCSO=SO:0001483;CLNVI=Illumina_Laboratory_Services,Illumina:283514;GENEINFO=AHCY:191;MC=SO:0001623|5_prime_UTR_variant,SO:0001627|intron_variant;ORIGIN=1;RS=759516966
Public_PBMC	chr20	34303320	ID_338283	ITCH	AF_TGP=0.00040;ALLELEID=345147;CLNDISDB=MONDO:MONDO:0013404,MedGen:C3151058,OMIM:613752,Orphanet:ORPHA88618;CLNDN=Hypermethioninemia_with_deficiency_of_S-adenosylhomocysteine_hydrolase;CLNHGVS=NC_000020.11:g.34303320T>G;CLNREVSTAT=criteria_provided,_single_submitter;CLNSIG=Uncertain_significance;CLNVC=single_nucleotide_variant;CLNVCSO=SO:0001483;CLNVI=Illumina_Laboratory_Services,Illumina:703577;GENEINFO=AHCY:191;MC=SO:0001623|5_prime_UTR_variant,SO:0001627|intron_variant;ORIGIN=1;RS=199791897
Public_PBMC	chr20	34303333	ID_338284	ITCH	AF_ESP=0.00131;AF_TGP=0.00080;ALLELEID=350923;CLNDISDB=MONDO:MONDO:0013404,MedGen:C3151058,OMIM:613752,Orphanet:ORPHA88618;CLNDN=Hypermethioninemia_with_deficiency_of_S-adenosylhomocysteine_hydrolase;CLNHGVS=NC_000020.11:g.34303333T>C;CLNREVSTAT=criteria_provided,_single_submitter;CLNSIG=Uncertain_significance;CLNVC=single_nucleotide_variant;CLNVCSO=SO:0001483;CLNVI=Illumina_Laboratory_Services,Illumina:692044;GENEINFO=AHCY:191;MC=SO:0001623|5_prime_UTR_variant,SO:0001627|intron_variant;ORIGIN=1;RS=58942263
Public_PBMC	chr20	34303377	ID_338285	ITCH	ALLELEID=345148;CLNDISDB=Human_Phenotype_Ontology:HP:0003235,MONDO:MONDO:0000351,MedGen:C4048705;CLNDN=Hypermethioninemia;CLNHGVS=NC_000020.11:g.34303377C>T;CLNREVSTAT=criteria_provided,_single_submitter;CLNSIG=Uncertain_significance;CLNVC=single_nucleotide_variant;CLNVCSO=SO:0001483;CLNVI=Illumina_Laboratory_Services,Illumina:504452;GENEINFO=AHCY:191;MC=SO:0001627|intron_variant;ORIGIN=1;RS=886056637
Public_PBMC	chr16	47461428	ID_632254	ITFG1	ALLELEID=620877;CLNDISDB=MONDO:MONDO:0009868,MedGen:C0543514,OMIM:261750,Orphanet:ORPHA79240;CLNDN=Glycogen_storage_disease_IXb;CLNHGVS=NC_000016.10:g.47461428T>C;CLNREVSTAT=criteria_provided,_single_submitter;CLNSIG=Uncertain_significance;CLNVC=single_nucleotide_variant;CLNVCSO=SO:0001483;CLNVI=Illumina_Laboratory_Services,Illumina:1358809;GENEINFO=PHKB:5257;MC=SO:0001575|splice_donor_variant;ORIGIN=1;RS=1303617854
Public_PBMC	chr2	172427633	ID_332351	ITGA6	ALLELEID=285237;CLNDISDB=MONDO:MONDO:0009183,MedGen:C1856934,OMIM:226730,Orphanet:ORPHA79403;CLNDN=Junctional_epidermolysis_bullosa_with_pyloric_atresia;CLNHGVS=NC_000002.12:g.172427633G>A;CLNREVSTAT=criteria_provided,_single_submitter;CLNSIG=Uncertain_significance;CLNVC=single_nucleotide_variant;CLNVCSO=SO:0001483;CLNVI=Illumina_Laboratory_Services,Illumina:770063;GENEINFO=ITGA6:3655;MC=SO:0001623|5_prime_UTR_variant,SO:0001627|intron_variant;ORIGIN=1;RS=886055127
Public_PBMC	chr2	172427667	ID_332353	ITGA6	AF_TGP=0.00020;ALLELEID=285262;CLNDISDB=MONDO:MONDO:0009183,MedGen:C1856934,OMIM:226730,Orphanet:ORPHA79403;CLNDN=Junctional_epidermolysis_bullosa_with_pyloric_atresia;CLNHGVS=NC_000002.12:g.172427667C>T;CLNREVSTAT=criteria_provided,_single_submitter;CLNSIG=Uncertain_significance;CLNVC=single_nucleotide_variant;CLNVCSO=SO:0001483;CLNVI=Illumina_Laboratory_Services,Illumina:648854;GENEINFO=ITGA6:3655;MC=SO:0001623|5_prime_UTR_variant,SO:0001627|intron_variant;ORIGIN=1;RS=373890886
Public_PBMC	chr2	172427761	ID_894581	ITGA6	ALLELEID=881587;CLNDISDB=MONDO:MONDO:0009183,MedGen:C1856934,OMIM:226730,Orphanet:ORPHA79403;CLNDN=Junctional_epidermolysis_bullosa_with_pyloric_atresia;CLNHGVS=NC_000002.12:g.172427761C>A;CLNREVSTAT=criteria_provided,_single_submitter;CLNSIG=Uncertain_significance;CLNVC=single_nucleotide_variant;CLNVCSO=SO:0001483;CLNVI=Illumina_Laboratory_Services,Illumina:918066;GENEINFO=ITGA6:3655;MC=SO:0001623|5_prime_UTR_variant,SO:0001627|intron_variant;ORIGIN=1;RS=1683908595
Public_PBMC	chr16	30716060	ID_1478801	ITGAL	ALLELEID=1430036;CLNDISDB=MedGen:CN517202;CLNDN=not_provided;CLNHGVS=NC_000016.10:g.30716060T>A;CLNREVSTAT=criteria_provided,_single_submitter;CLNSIG=Uncertain_significance;CLNVC=single_nucleotide_variant;CLNVCSO=SO:0001483;GENEINFO=SRCAP:10847;MC=SO:0001627|intron_variant;ORIGIN=1
Public_PBMC	chr16	30748347	ID_885327	ITGAL	ALLELEID=875097;CLNDISDB=MONDO:MONDO:0013091,MedGen:C2751643,OMIM:613027;CLNDN=Glycogen_storage_disease_IXc;CLNHGVS=NC_000016.10:g.30748347C>T;CLNREVSTAT=criteria_provided,_single_submitter;CLNSIG=Uncertain_significance;CLNVC=single_nucleotide_variant;CLNVCSO=SO:0001483;CLNVI=Illumina_Laboratory_Services,Illumina:1299133;GENEINFO=PHKG2:5261;ORIGIN=1;RS=938838075
Public_PBMC	chr16	30748391	ID_886234	ITGAL	ALLELEID=875098;CLNDISDB=MONDO:MONDO:0013091,MedGen:C2751643,OMIM:613027;CLNDN=Glycogen_storage_disease_IXc;CLNHGVS=NC_000016.10:g.30748391G>A;CLNREVSTAT=criteria_provided,_single_submitter;CLNSIG=Uncertain_significance;CLNVC=single_nucleotide_variant;CLNVCSO=SO:0001483;CLNVI=Illumina_Laboratory_Services,Illumina:488746;GENEINFO=PHKG2:5261;ORIGIN=1;RS=1361898035
Public_PBMC	chr16	30748403	ID_318928	ITGAL	ALLELEID=342736;CLNDISDB=MONDO:MONDO:0013091,MedGen:C2751643,OMIM:613027;CLNDN=Glycogen_storage_disease_IXc;CLNHGVS=NC_000016.10:g.30748403G>A;CLNREVSTAT=criteria_provided,_single_submitter;CLNSIG=Uncertain_significance;CLNVC=single_nucleotide_variant;CLNVCSO=SO:0001483;CLNVI=Illumina_Laboratory_Services,Illumina:770009;GENEINFO=PHKG2:5261;ORIGIN=1;RS=879382458
Public_PBMC	chr16	30748433	ID_886235	ITGAL	ALLELEID=875099;CLNDISDB=MONDO:MONDO:0013091,MedGen:C2751643,OMIM:613027;CLNDN=Glycogen_storage_disease_IXc;CLNHGVS=NC_000016.10:g.30748433G>C;CLNREVSTAT=criteria_provided,_single_submitter;CLNSIG=Uncertain_significance;CLNVC=single_nucleotide_variant;CLNVCSO=SO:0001483;CLNVI=Illumina_Laboratory_Services,Illumina:488750;GENEINFO=PHKG2:5261;MC=SO:0001623|5_prime_UTR_variant;ORIGIN=1;RS=2053281054
Public_PBMC	chr16	30748439	ID_318929	ITGAL	ALLELEID=342742;CLNDISDB=MedGen:C0268147,Orphanet:ORPHA370,SNOMED_CT:235908005;CLNDN=Glycogen_phosphorylase_kinase_deficiency;CLNHGVS=NC_000016.10:g.30748439C>T;CLNREVSTAT=criteria_provided,_single_submitter;CLNSIG=Uncertain_significance;CLNVC=single_nucleotide_variant;CLNVCSO=SO:0001483;CLNVI=Illumina_Laboratory_Services,Illumina:155572;GENEINFO=PHKG2:5261;MC=SO:0001623|5_prime_UTR_variant;ORIGIN=1;RS=879456688
Public_PBMC	chr16	30748818	ID_886236	ITGAL	ALLELEID=875100;CLNDISDB=MONDO:MONDO:0013091,MedGen:C2751643,OMIM:613027;CLNDN=Glycogen_storage_disease_IXc;CLNHGVS=NC_000016.10:g.30748818A>G;CLNREVSTAT=criteria_provided,_single_submitter;CLNSIG=Uncertain_significance;CLNVC=single_nucleotide_variant;CLNVCSO=SO:0001483;CLNVI=Illumina_Laboratory_Services,Illumina:550806;GENEINFO=PHKG2:5261;MC=SO:0001623|5_prime_UTR_variant;ORIGIN=1;RS=1049581523
Public_PBMC	chr16	30748926	ID_318933	ITGAL	ALLELEID=325084;CLNDISDB=MONDO:MONDO:0013091,MedGen:C2751643,OMIM:613027;CLNDN=Glycogen_storage_disease_IXc;CLNHGVS=NC_000016.10:g.30748926G>A;CLNREVSTAT=criteria_provided,_single_submitter;CLNSIG=Uncertain_significance;CLNVC=single_nucleotide_variant;CLNVCSO=SO:0001483;CLNVI=Illumina_Laboratory_Services,Illumina:638232;GENEINFO=PHKG2:5261;MC=SO:0001627|intron_variant;ORIGIN=1;RS=886051910
Public_PBMC	chr16	30996681	ID_1066204	ITGAL	ALLELEID=1056309;CLNDISDB=MONDO:MONDO:0014517,MedGen:C4015395,OMIM:616172;CLNDN=Generalized_epilepsy_with_febrile_seizures_plus,_type_9;CLNHGVS=NC_000016.10:g.30996681A>G;CLNREVSTAT=criteria_provided,_single_submitter;CLNSIG=Likely_pathogenic;CLNVC=single_nucleotide_variant;CLNVCSO=SO:0001483;GENEINFO=STX1B:112755;MC=SO:0001575|splice_donor_variant;ORIGIN=1
Public_PBMC	chr16	30996681	ID_546180	ITGAL	ALLELEID=536906;CLNDISDB=MedGen:CN517202;CLNDN=not_provided;CLNHGVS=NC_000016.10:g.30996681A>T;CLNREVSTAT=criteria_provided,_single_submitter;CLNSIG=Likely_pathogenic;CLNVC=single_nucleotide_variant;CLNVCSO=SO:0001483;GENEINFO=STX1B:112755;MC=SO:0001575|splice_donor_variant;ORIGIN=1;RS=1555494222
Public_PBMC	chr16	30996775	ID_1476701	ITGAL	ALLELEID=1339473;CLNDISDB=MONDO:MONDO:0014517,MedGen:C4015395,OMIM:616172;CLNDN=Generalized_epilepsy_with_febrile_seizures_plus,_type_9;CLNHGVS=NC_000016.10:g.30996775C>A;CLNREVSTAT=criteria_provided,_single_submitter;CLNSIG=Uncertain_significance;CLNVC=single_nucleotide_variant;CLNVCSO=SO:0001483;GENEINFO=STX1B:112755;MC=SO:0001627|intron_variant;ORIGIN=1
Public_PBMC	chr16	30996946	ID_645332	ITGAL	ALLELEID=653263;CLNDISDB=MONDO:MONDO:0014517,MedGen:C4015395,OMIM:616172;CLNDN=Generalized_epilepsy_with_febrile_seizures_plus,_type_9;CLNHGVS=NC_000016.10:g.30996946C>G;CLNREVSTAT=criteria_provided,_single_submitter;CLNSIG=Uncertain_significance;CLNVC=single_nucleotide_variant;CLNVCSO=SO:0001483;GENEINFO=STX1B:112755;MC=SO:0001627|intron_variant;ORIGIN=1;RS=1596716834
Public_PBMC	chr16	30996947	ID_860755	ITGAL	AF_ESP=0.00008;AF_EXAC=0.00001;ALLELEID=852111;CLNDISDB=MONDO:MONDO:0014517,MedGen:C4015395,OMIM:616172;CLNDN=Generalized_epilepsy_with_febrile_seizures_plus,_type_9;CLNHGVS=NC_000016.10:g.30996947G>T;CLNREVSTAT=criteria_provided,_single_submitter;CLNSIG=Uncertain_significance;CLNVC=single_nucleotide_variant;CLNVCSO=SO:0001483;GENEINFO=STX1B:112755;MC=SO:0001627|intron_variant;ORIGIN=1;RS=367710164
Public_PBMC	chr16	30996948	ID_662148	ITGAL	ALLELEID=653017;CLNDISDB=MONDO:MONDO:0014517,MedGen:C4015395,OMIM:616172|MedGen:CN517202;CLNDN=Generalized_epilepsy_with_febrile_seizures_plus,_type_9|not_provided;CLNHGVS=NC_000016.10:g.30996948C>A;CLNREVSTAT=criteria_provided,_multiple_submitters,_no_conflicts;CLNSIG=Uncertain_significance;CLNVC=single_nucleotide_variant;CLNVCSO=SO:0001483;GENEINFO=STX1B:112755;MC=SO:0001627|intron_variant;ORIGIN=1;RS=994660213
Public_PBMC	chr16	30996950	ID_852835	ITGAL	ALLELEID=852656;CLNDISDB=MONDO:MONDO:0014517,MedGen:C4015395,OMIM:616172;CLNDN=Generalized_epilepsy_with_febrile_seizures_plus,_type_9;CLNHGVS=NC_000016.10:g.30996950C>T;CLNREVSTAT=criteria_provided,_single_submitter;CLNSIG=Likely_pathogenic;CLNVC=single_nucleotide_variant;CLNVCSO=SO:0001483;GENEINFO=STX1B:112755;MC=SO:0001575|splice_donor_variant;ORIGIN=1;RS=2056596353
Public_PBMC	chr16	30997061	ID_1066619	ITGAL	ALLELEID=1056310;CLNDISDB=MONDO:MONDO:0014517,MedGen:C4015395,OMIM:616172;CLNDN=Generalized_epilepsy_with_febrile_seizures_plus,_type_9;CLNHGVS=NC_000016.10:g.30997061T>C;CLNREVSTAT=criteria_provided,_single_submitter;CLNSIG=Likely_pathogenic;CLNVC=single_nucleotide_variant;CLNVCSO=SO:0001483;GENEINFO=STX1B:112755;MC=SO:0001574|splice_acceptor_variant;ORIGIN=1
Public_PBMC	chr16	30997062	ID_1493416	ITGAL	ALLELEID=1355614;CLNDISDB=MONDO:MONDO:0014517,MedGen:C4015395,OMIM:616172;CLNDN=Generalized_epilepsy_with_febrile_seizures_plus,_type_9;CLNHGVS=NC_000016.10:g.30997062A>G;CLNREVSTAT=criteria_provided,_single_submitter;CLNSIG=Uncertain_significance;CLNVC=single_nucleotide_variant;CLNVCSO=SO:0001483;GENEINFO=STX1B:112755;MC=SO:0001627|intron_variant;ORIGIN=1
Public_PBMC	chr16	30997500	ID_1469504	ITGAL	ALLELEID=1475453;CLNDISDB=MONDO:MONDO:0014517,MedGen:C4015395,OMIM:616172;CLNDN=Generalized_epilepsy_with_febrile_seizures_plus,_type_9;CLNHGVS=NC_000016.10:g.30997500A>G;CLNREVSTAT=criteria_provided,_single_submitter;CLNSIG=Likely_pathogenic;CLNVC=single_nucleotide_variant;CLNVCSO=SO:0001483;GENEINFO=STX1B:112755;MC=SO:0001575|splice_donor_variant;ORIGIN=1
Public_PBMC	chr16	30997501	ID_646551	ITGAL	ALLELEID=653020;CLNDISDB=MONDO:MONDO:0014517,MedGen:C4015395,OMIM:616172;CLNDN=Generalized_epilepsy_with_febrile_seizures_plus,_type_9;CLNHGVS=NC_000016.10:g.30997501C>T;CLNREVSTAT=criteria_provided,_single_submitter;CLNSIG=Likely_pathogenic;CLNVC=single_nucleotide_variant;CLNVCSO=SO:0001483;GENEINFO=STX1B:112755;MC=SO:0001575|splice_donor_variant;ORIGIN=1;RS=1596717264
Public_PBMC	chr16	30997561	ID_960621	ITGAL	ALLELEID=960155;CLNDISDB=MONDO:MONDO:0014517,MedGen:C4015395,OMIM:616172;CLNDN=Generalized_epilepsy_with_febrile_seizures_plus,_type_9;CLNHGVS=NC_000016.10:g.30997562_30997616del;CLNREVSTAT=criteria_provided,_single_submitter;CLNSIG=Likely_pathogenic;CLNVC=Deletion;CLNVCSO=SO:0000159;GENEINFO=STX1B:112755;MC=SO:0001574|splice_acceptor_variant;ORIGIN=1;RS=2056602388
Public_PBMC	chr16	30997577	ID_1068186	ITGAL	ALLELEID=1056311;CLNDISDB=MONDO:MONDO:0014517,MedGen:C4015395,OMIM:616172;CLNDN=Generalized_epilepsy_with_febrile_seizures_plus,_type_9;CLNHGVS=NC_000016.10:g.30997577T>G;CLNREVSTAT=criteria_provided,_single_submitter;CLNSIG=Likely_pathogenic;CLNVC=single_nucleotide_variant;CLNVCSO=SO:0001483;GENEINFO=STX1B:112755;MC=SO:0001574|splice_acceptor_variant;ORIGIN=1
Public_PBMC	chr16	31265394	ID_1408469	ITGAM	ALLELEID=1500135;CLNDISDB=MedGen:CN517202;CLNDN=not_provided;CLNHGVS=NC_000016.10:g.31265394G>A;CLNREVSTAT=criteria_provided,_single_submitter;CLNSIG=Uncertain_significance;CLNVC=single_nucleotide_variant;CLNVCSO=SO:0001483;GENEINFO=ITGAM:3684;MC=SO:0001574|splice_acceptor_variant;ORIGIN=1
Public_PBMC	chr16	31265517	ID_1019309	ITGAM	ALLELEID=1012120;CLNDISDB=MedGen:CN517202;CLNDN=not_provided;CLNHGVS=NC_000016.10:g.31265517G>A;CLNREVSTAT=criteria_provided,_single_submitter;CLNSIG=Uncertain_significance;CLNVC=single_nucleotide_variant;CLNVCSO=SO:0001483;GENEINFO=ITGAM:3684;MC=SO:0001627|intron_variant;ORIGIN=1;RS=760759749
Public_PBMC	chr16	31265805	ID_1483870	ITGAM	ALLELEID=1458653;CLNDISDB=MedGen:CN517202;CLNDN=not_provided;CLNHGVS=NC_000016.10:g.31265805C>A;CLNREVSTAT=criteria_provided,_single_submitter;CLNSIG=Uncertain_significance;CLNVC=single_nucleotide_variant;CLNVCSO=SO:0001483;GENEINFO=ITGAM:3684;MC=SO:0001627|intron_variant;ORIGIN=1
Public_PBMC	chr16	31487406	ID_638410	ITGAM	AF_EXAC=0.00001;ALLELEID=626317;CLNDISDB=MONDO:MONDO:0009297,MedGen:C3245525,OMIM:233100,Orphanet:ORPHA69076,SNOMED_CT:226309007;CLNDN=Familial_renal_glucosuria;CLNHGVS=NC_000016.10:g.31487406G>C;CLNREVSTAT=criteria_provided,_single_submitter;CLNSIG=Uncertain_significance;CLNVC=single_nucleotide_variant;CLNVCSO=SO:0001483;GENEINFO=SLC5A2:6524;MC=SO:0001627|intron_variant;ORIGIN=1;RS=779984246
Public_PBMC	chr16	31487764	ID_632249	ITGAM	AF_ESP=0.00031;AF_EXAC=0.00035;ALLELEID=620875;CLNDISDB=MONDO:MONDO:0009297,MedGen:C3245525,OMIM:233100,Orphanet:ORPHA69076,SNOMED_CT:226309007|MedGen:CN517202;CLNDN=Familial_renal_glucosuria|not_provided;CLNHGVS=NC_000016.10:g.31487764G>A;CLNREVSTAT=criteria_provided,_multiple_submitters,_no_conflicts;CLNSIG=Pathogenic/Likely_pathogenic;CLNVC=single_nucleotide_variant;CLNVCSO=SO:0001483;CLNVI=Illumina_Laboratory_Services,Illumina:928710;GENEINFO=SLC5A2:6524;MC=SO:0001627|intron_variant;ORIGIN=17;RS=200228142
Public_PBMC	chr16	31488187	ID_887917	ITGAM	ALLELEID=876660;CLNDISDB=MONDO:MONDO:0009297,MedGen:C3245525,OMIM:233100,Orphanet:ORPHA69076,SNOMED_CT:226309007;CLNDN=Familial_renal_glucosuria;CLNHGVS=NC_000016.10:g.31488187C>T;CLNREVSTAT=criteria_provided,_single_submitter;CLNSIG=Uncertain_significance;CLNVC=single_nucleotide_variant;CLNVCSO=SO:0001483;CLNVI=Illumina_Laboratory_Services,Illumina:927748;GENEINFO=SLC5A2:6524;MC=SO:0001627|intron_variant;ORIGIN=1;RS=1349979357
Public_PBMC	chr16	31488496	ID_887918	ITGAM	ALLELEID=876661;CLNDISDB=MONDO:MONDO:0009297,MedGen:C3245525,OMIM:233100,Orphanet:ORPHA69076,SNOMED_CT:226309007;CLNDN=Familial_renal_glucosuria;CLNHGVS=NC_000016.10:g.31488496G>A;CLNREVSTAT=criteria_provided,_single_submitter;CLNSIG=Uncertain_significance;CLNVC=single_nucleotide_variant;CLNVCSO=SO:0001483;CLNVI=Illumina_Laboratory_Services,Illumina:916369;GENEINFO=SLC5A2:6524;MC=SO:0001627|intron_variant;ORIGIN=1;RS=2082520576
Public_PBMC	chr16	31488773	ID_1297591	ITGAM	ALLELEID=1287380;CLNDISDB=MedGen:CN517202;CLNDN=not_provided;CLNHGVS=NC_000016.10:g.31488773G>A;CLNREVSTAT=no_assertion_criteria_provided;CLNSIG=Pathogenic;CLNVC=single_nucleotide_variant;CLNVCSO=SO:0001483;GENEINFO=SLC5A2:6524;MC=SO:0001575|splice_donor_variant;ORIGIN=1
Public_PBMC	chr16	31094233	ID_225983	ITGAX	AF_ESP=0.20684;AF_EXAC=0.19190;AF_TGP=0.09145;ALLELEID=227787;CLNDISDB=MedGen:CN236549;CLNDN=warfarin_response_-_Dosage;CLNHGVS=NC_000016.10:g.31094233A>C;CLNREVSTAT=reviewed_by_expert_panel;CLNSIG=drug_response;CLNVC=single_nucleotide_variant;CLNVCSO=SO:0001483;CLNVI=PharmGKB_Clinical_Annotation:982035703|PharmGKB:982035703PA451906|PharmGKB:982035703;GENEINFO=VKORC1:79001;MC=SO:0001627|intron_variant;ORIGIN=1;RS=2884737
Public_PBMC	chr16	31094546	ID_887602	ITGAX	AF_EXAC=0.00008;AF_TGP=0.00040;ALLELEID=876653;CLNDISDB=MONDO:MONDO:0011837,MedGen:C1843832,OMIM:607473;CLNDN=Vitamin_K-dependent_clotting_factors,_combined_deficiency_of,_type_2;CLNHGVS=NC_000016.10:g.31094546C>A;CLNREVSTAT=criteria_provided,_single_submitter;CLNSIG=Uncertain_significance;CLNVC=single_nucleotide_variant;CLNVCSO=SO:0001483;CLNVI=Illumina_Laboratory_Services,Illumina:944221;GENEINFO=VKORC1:79001;MC=SO:0001627|intron_variant;ORIGIN=1;RS=201515545
Public_PBMC	chr16	31094731	ID_884454	ITGAX	AF_EXAC=0.00025;ALLELEID=875118;CLNDISDB=MONDO:MONDO:0011837,MedGen:C1843832,OMIM:607473;CLNDN=Vitamin_K-dependent_clotting_factors,_combined_deficiency_of,_type_2;CLNHGVS=NC_000016.10:g.31094731A>G;CLNREVSTAT=criteria_provided,_single_submitter;CLNSIG=Uncertain_significance;CLNVC=single_nucleotide_variant;CLNVCSO=SO:0001483;CLNVI=Illumina_Laboratory_Services,Illumina:911685;GENEINFO=VKORC1:79001;MC=SO:0001623|5_prime_UTR_variant;ORIGIN=1;RS=745707367
Public_PBMC	chr16	31094774	ID_884455	ITGAX	ALLELEID=875119;CLNDISDB=MONDO:MONDO:0011837,MedGen:C1843832,OMIM:607473;CLNDN=Vitamin_K-dependent_clotting_factors,_combined_deficiency_of,_type_2;CLNHGVS=NC_000016.10:g.31094774C>T;CLNREVSTAT=criteria_provided,_single_submitter;CLNSIG=Uncertain_significance;CLNVC=single_nucleotide_variant;CLNVCSO=SO:0001483;CLNVI=Illumina_Laboratory_Services,Illumina:632487;GENEINFO=VKORC1:79001;MC=SO:0001623|5_prime_UTR_variant;ORIGIN=1;RS=759852599
Public_PBMC	chr16	31094889	ID_318978	ITGAX	AF_TGP=0.00040;ALLELEID=334774;CLNDISDB=MedGen:CN239236;CLNDN=Vitamin_K-Dependent_Clotting_Factors;CLNHGVS=NC_000016.10:g.31094889C>G;CLNREVSTAT=criteria_provided,_single_submitter;CLNSIG=Uncertain_significance;CLNVC=single_nucleotide_variant;CLNVCSO=SO:0001483;CLNVI=Illumina_Laboratory_Services,Illumina:292490;GENEINFO=VKORC1:79001;ORIGIN=1;RS=569737355
Public_PBMC	chr21	44920825	ID_340185	ITGB2	ALLELEID=350821;CLNDISDB=MONDO:MONDO:0007293,MedGen:C0398738,OMIM:116920,Orphanet:ORPHA99842;CLNDN=Leukocyte_adhesion_deficiency_1;CLNHGVS=NC_000021.9:g.44920825G>A;CLNREVSTAT=criteria_provided,_single_submitter;CLNSIG=Uncertain_significance;CLNVC=single_nucleotide_variant;CLNVCSO=SO:0001483;CLNVI=Illumina_Laboratory_Services,Illumina:649068;GENEINFO=ITGB2:3689;MC=SO:0001623|5_prime_UTR_variant,SO:0001627|intron_variant;ORIGIN=1;RS=886057120
Public_PBMC	chr21	44920827	ID_340186	ITGB2	ALLELEID=336941;CLNDISDB=MONDO:MONDO:0007293,MedGen:C0398738,OMIM:116920,Orphanet:ORPHA99842;CLNDN=Leukocyte_adhesion_deficiency_1;CLNHGVS=NC_000021.9:g.44920827T>G;CLNREVSTAT=criteria_provided,_single_submitter;CLNSIG=Uncertain_significance;CLNVC=single_nucleotide_variant;CLNVCSO=SO:0001483;CLNVI=Illumina_Laboratory_Services,Illumina:114957;GENEINFO=ITGB2:3689;MC=SO:0001623|5_prime_UTR_variant,SO:0001627|intron_variant;ORIGIN=1;RS=371741629
Public_PBMC	chr21	44920856	ID_340187	ITGB2	ALLELEID=351865;CLNDISDB=MONDO:MONDO:0007293,MedGen:C0398738,OMIM:116920,Orphanet:ORPHA99842;CLNDN=Leukocyte_adhesion_deficiency_1;CLNHGVS=NC_000021.9:g.44920856C>T;CLNREVSTAT=criteria_provided,_single_submitter;CLNSIG=Uncertain_significance;CLNVC=single_nucleotide_variant;CLNVCSO=SO:0001483;CLNVI=Illumina_Laboratory_Services,Illumina:482433;GENEINFO=ITGB2:3689;MC=SO:0001623|5_prime_UTR_variant,SO:0001627|intron_variant;ORIGIN=1;RS=886057121
Public_PBMC	chr21	44920915	ID_899125	ITGB2	ALLELEID=886920;CLNDISDB=MONDO:MONDO:0007293,MedGen:C0398738,OMIM:116920,Orphanet:ORPHA99842;CLNDN=Leukocyte_adhesion_deficiency_1;CLNHGVS=NC_000021.9:g.44920915A>G;CLNREVSTAT=criteria_provided,_single_submitter;CLNSIG=Uncertain_significance;CLNVC=single_nucleotide_variant;CLNVCSO=SO:0001483;CLNVI=Illumina_Laboratory_Services,Illumina:849016;GENEINFO=ITGB2:3689;MC=SO:0001627|intron_variant;ORIGIN=1;RS=7280802
Public_PBMC	chr21	44920918	ID_899126	ITGB2	ALLELEID=886921;CLNDISDB=MONDO:MONDO:0007293,MedGen:C0398738,OMIM:116920,Orphanet:ORPHA99842;CLNDN=Leukocyte_adhesion_deficiency_1;CLNHGVS=NC_000021.9:g.44920918C>T;CLNREVSTAT=criteria_provided,_single_submitter;CLNSIG=Uncertain_significance;CLNVC=single_nucleotide_variant;CLNVCSO=SO:0001483;CLNVI=Illumina_Laboratory_Services,Illumina:898531;GENEINFO=ITGB2:3689;MC=SO:0001627|intron_variant;ORIGIN=1;RS=1005306661
Public_PBMC	chr21	44920921	ID_340188	ITGB2	ALLELEID=336943;CLNDISDB=MONDO:MONDO:0007293,MedGen:C0398738,OMIM:116920,Orphanet:ORPHA99842;CLNDN=Leukocyte_adhesion_deficiency_1;CLNHGVS=NC_000021.9:g.44920921G>A;CLNREVSTAT=criteria_provided,_single_submitter;CLNSIG=Uncertain_significance;CLNVC=single_nucleotide_variant;CLNVCSO=SO:0001483;CLNVI=Illumina_Laboratory_Services,Illumina:472735;GENEINFO=ITGB2:3689;MC=SO:0001627|intron_variant;ORIGIN=1;RS=754249152
Public_PBMC	chr21	44921016	ID_894994	ITGB2	ALLELEID=886923;CLNDISDB=MONDO:MONDO:0007293,MedGen:C0398738,OMIM:116920,Orphanet:ORPHA99842;CLNDN=Leukocyte_adhesion_deficiency_1;CLNHGVS=NC_000021.9:g.44921016C>T;CLNREVSTAT=criteria_provided,_single_submitter;CLNSIG=Uncertain_significance;CLNVC=single_nucleotide_variant;CLNVCSO=SO:0001483;CLNVI=Illumina_Laboratory_Services,Illumina:1666787;GENEINFO=ITGB2:3689;MC=SO:0001627|intron_variant;ORIGIN=1;RS=746349537
Public_PBMC	chr21	44921045	ID_894995	ITGB2	ALLELEID=886924;CLNDISDB=MONDO:MONDO:0007293,MedGen:C0398738,OMIM:116920,Orphanet:ORPHA99842;CLNDN=Leukocyte_adhesion_deficiency_1;CLNHGVS=NC_000021.9:g.44921045C>T;CLNREVSTAT=criteria_provided,_single_submitter;CLNSIG=Uncertain_significance;CLNVC=single_nucleotide_variant;CLNVCSO=SO:0001483;CLNVI=Illumina_Laboratory_Services,Illumina:861122;GENEINFO=ITGB2:3689|ITGB2-AS1:100505746;MC=SO:0001619|non-coding_transcript_variant,SO:0001627|intron_variant;ORIGIN=1;RS=915029945
Public_PBMC	chr5	157252676	ID_939402	ITK	AF_ESP=0.00008;AF_EXAC=0.00002;ALLELEID=932815;CLNDISDB=MONDO:MONDO:0013081,MedGen:C3552634,OMIM:613011,Orphanet:ORPHA538963;CLNDN=Lymphoproliferative_syndrome_1;CLNHGVS=NC_000005.10:g.157252676T>C;CLNREVSTAT=criteria_provided,_single_submitter;CLNSIG=Uncertain_significance;CLNVC=single_nucleotide_variant;CLNVCSO=SO:0001483;GENEINFO=ITK:3702;MC=SO:0001578|stop_lost;ORIGIN=1;RS=148858888
Public_PBMC	chr5	157252687	ID_352477	ITK	AF_ESP=0.00015;AF_EXAC=0.00004;ALLELEID=302648;CLNDISDB=MONDO:MONDO:0013081,MedGen:C3552634,OMIM:613011,Orphanet:ORPHA538963;CLNDN=Lymphoproliferative_syndrome_1;CLNHGVS=NC_000005.10:g.157252687G>A;CLNREVSTAT=criteria_provided,_single_submitter;CLNSIG=Uncertain_significance;CLNVC=single_nucleotide_variant;CLNVCSO=SO:0001483;CLNVI=Illumina_Laboratory_Services,Illumina:788081;GENEINFO=ITK:3702;MC=SO:0001624|3_prime_UTR_variant;ORIGIN=1;RS=369078550
Public_PBMC	chr5	157252750	ID_906198	ITK	ALLELEID=893717;CLNDISDB=MONDO:MONDO:0013081,MedGen:C3552634,OMIM:613011,Orphanet:ORPHA538963;CLNDN=Lymphoproliferative_syndrome_1;CLNHGVS=NC_000005.10:g.157252750A>G;CLNREVSTAT=criteria_provided,_single_submitter;CLNSIG=Uncertain_significance;CLNVC=single_nucleotide_variant;CLNVCSO=SO:0001483;CLNVI=Illumina_Laboratory_Services,Illumina:1336046;GENEINFO=ITK:3702;MC=SO:0001624|3_prime_UTR_variant;ORIGIN=1;RS=1755168498
Public_PBMC	chr5	157252763	ID_352478	ITK	AF_TGP=0.00020;ALLELEID=302928;CLNDISDB=MONDO:MONDO:0013081,MedGen:C3552634,OMIM:613011,Orphanet:ORPHA538963;CLNDN=Lymphoproliferative_syndrome_1;CLNHGVS=NC_000005.10:g.157252763A>C;CLNREVSTAT=criteria_provided,_single_submitter;CLNSIG=Uncertain_significance;CLNVC=single_nucleotide_variant;CLNVCSO=SO:0001483;CLNVI=Illumina_Laboratory_Services,Illumina:103661;GENEINFO=ITK:3702;MC=SO:0001624|3_prime_UTR_variant;ORIGIN=1;RS=143715615
Public_PBMC	chr5	157252818	ID_352479	ITK	ALLELEID=296657;CLNDISDB=MONDO:MONDO:0013081,MedGen:C3552634,OMIM:613011,Orphanet:ORPHA538963;CLNDN=Lymphoproliferative_syndrome_1;CLNHGVS=NC_000005.10:g.157252818C>T;CLNREVSTAT=criteria_provided,_single_submitter;CLNSIG=Uncertain_significance;CLNVC=single_nucleotide_variant;CLNVCSO=SO:0001483;CLNVI=Illumina_Laboratory_Services,Illumina:693240;GENEINFO=ITK:3702;MC=SO:0001624|3_prime_UTR_variant;ORIGIN=1;RS=536343015
Public_PBMC	chr5	157252888	ID_906199	ITK	AF_TGP=0.00080;ALLELEID=893718;CLNDISDB=MONDO:MONDO:0013081,MedGen:C3552634,OMIM:613011,Orphanet:ORPHA538963;CLNDN=Lymphoproliferative_syndrome_1;CLNHGVS=NC_000005.10:g.157252888G>A;CLNREVSTAT=criteria_provided,_single_submitter;CLNSIG=Uncertain_significance;CLNVC=single_nucleotide_variant;CLNVCSO=SO:0001483;CLNVI=Illumina_Laboratory_Services,Illumina:949434;GENEINFO=ITK:3702;MC=SO:0001624|3_prime_UTR_variant;ORIGIN=1;RS=191930507
Public_PBMC	chr5	157252892	ID_907188	ITK	ALLELEID=893719;CLNDISDB=MONDO:MONDO:0013081,MedGen:C3552634,OMIM:613011,Orphanet:ORPHA538963;CLNDN=Lymphoproliferative_syndrome_1;CLNHGVS=NC_000005.10:g.157252892A>C;CLNREVSTAT=criteria_provided,_single_submitter;CLNSIG=Uncertain_significance;CLNVC=single_nucleotide_variant;CLNVCSO=SO:0001483;CLNVI=Illumina_Laboratory_Services,Illumina:829413;GENEINFO=ITK:3702;MC=SO:0001624|3_prime_UTR_variant;ORIGIN=1;RS=1755171843
Public_PBMC	chr5	157252910	ID_907189	ITK	ALLELEID=893720;CLNDISDB=MONDO:MONDO:0013081,MedGen:C3552634,OMIM:613011,Orphanet:ORPHA538963;CLNDN=Lymphoproliferative_syndrome_1;CLNHGVS=NC_000005.10:g.157252910G>A;CLNREVSTAT=criteria_provided,_single_submitter;CLNSIG=Uncertain_significance;CLNVC=single_nucleotide_variant;CLNVCSO=SO:0001483;CLNVI=Illumina_Laboratory_Services,Illumina:251639;GENEINFO=ITK:3702;MC=SO:0001624|3_prime_UTR_variant;ORIGIN=1;RS=1223249224
Public_PBMC	chr5	157253231	ID_907191	ITK	ALLELEID=893722;CLNDISDB=MONDO:MONDO:0013081,MedGen:C3552634,OMIM:613011,Orphanet:ORPHA538963;CLNDN=Lymphoproliferative_syndrome_1;CLNHGVS=NC_000005.10:g.157253231C>T;CLNREVSTAT=criteria_provided,_single_submitter;CLNSIG=Uncertain_significance;CLNVC=single_nucleotide_variant;CLNVCSO=SO:0001483;CLNVI=Illumina_Laboratory_Services,Illumina:482953;GENEINFO=ITK:3702;MC=SO:0001624|3_prime_UTR_variant;ORIGIN=1;RS=893121882
Public_PBMC	chr5	157253232	ID_907192	ITK	ALLELEID=893723;CLNDISDB=MONDO:MONDO:0013081,MedGen:C3552634,OMIM:613011,Orphanet:ORPHA538963;CLNDN=Lymphoproliferative_syndrome_1;CLNHGVS=NC_000005.10:g.157253232G>A;CLNREVSTAT=criteria_provided,_single_submitter;CLNSIG=Uncertain_significance;CLNVC=single_nucleotide_variant;CLNVCSO=SO:0001483;CLNVI=Illumina_Laboratory_Services,Illumina:826007;GENEINFO=ITK:3702;MC=SO:0001624|3_prime_UTR_variant;ORIGIN=1;RS=777364959
Public_PBMC	chr5	157253342	ID_352483	ITK	ALLELEID=302649;CLNDISDB=MONDO:MONDO:0013081,MedGen:C3552634,OMIM:613011,Orphanet:ORPHA538963;CLNDN=Lymphoproliferative_syndrome_1;CLNHGVS=NC_000005.10:g.157253342G>A;CLNREVSTAT=criteria_provided,_single_submitter;CLNSIG=Uncertain_significance;CLNVC=single_nucleotide_variant;CLNVCSO=SO:0001483;CLNVI=Illumina_Laboratory_Services,Illumina:222911;GENEINFO=ITK:3702;MC=SO:0001624|3_prime_UTR_variant;ORIGIN=1;RS=886060328
Public_PBMC	chr5	157253350	ID_903850	ITK	AF_TGP=0.00040;ALLELEID=893724;CLNDISDB=MONDO:MONDO:0013081,MedGen:C3552634,OMIM:613011,Orphanet:ORPHA538963;CLNDN=Lymphoproliferative_syndrome_1;CLNHGVS=NC_000005.10:g.157253350T>C;CLNREVSTAT=criteria_provided,_single_submitter;CLNSIG=Uncertain_significance;CLNVC=single_nucleotide_variant;CLNVCSO=SO:0001483;CLNVI=Illumina_Laboratory_Services,Illumina:545997;GENEINFO=ITK:3702;MC=SO:0001624|3_prime_UTR_variant;ORIGIN=1;RS=142807619
Public_PBMC	chr5	157253384	ID_352484	ITK	ALLELEID=302942;CLNDISDB=MONDO:MONDO:0013081,MedGen:C3552634,OMIM:613011,Orphanet:ORPHA538963;CLNDN=Lymphoproliferative_syndrome_1;CLNHGVS=NC_000005.10:g.157253384G>C;CLNREVSTAT=criteria_provided,_single_submitter;CLNSIG=Uncertain_significance;CLNVC=single_nucleotide_variant;CLNVCSO=SO:0001483;CLNVI=Illumina_Laboratory_Services,Illumina:647097;GENEINFO=ITK:3702;MC=SO:0001624|3_prime_UTR_variant;ORIGIN=1;RS=886060329
Public_PBMC	chr5	157253482	ID_352485	ITK	AF_TGP=0.00020;ALLELEID=296662;CLNDISDB=MONDO:MONDO:0013081,MedGen:C3552634,OMIM:613011,Orphanet:ORPHA538963;CLNDN=Lymphoproliferative_syndrome_1;CLNHGVS=NC_000005.10:g.157253482T>C;CLNREVSTAT=criteria_provided,_single_submitter;CLNSIG=Uncertain_significance;CLNVC=single_nucleotide_variant;CLNVCSO=SO:0001483;CLNVI=Illumina_Laboratory_Services,Illumina:156330;GENEINFO=ITK:3702;MC=SO:0001624|3_prime_UTR_variant;ORIGIN=1;RS=139794260
Public_PBMC	chr5	157253551	ID_903851	ITK	ALLELEID=893725;CLNDISDB=MONDO:MONDO:0013081,MedGen:C3552634,OMIM:613011,Orphanet:ORPHA538963;CLNDN=Lymphoproliferative_syndrome_1;CLNHGVS=NC_000005.10:g.157253551C>T;CLNREVSTAT=criteria_provided,_single_submitter;CLNSIG=Uncertain_significance;CLNVC=single_nucleotide_variant;CLNVCSO=SO:0001483;CLNVI=Illumina_Laboratory_Services,Illumina:273241;GENEINFO=ITK:3702;MC=SO:0001624|3_prime_UTR_variant;ORIGIN=1;RS=1439729137
Public_PBMC	chr5	157253619	ID_903852	ITK	ALLELEID=893726;CLNDISDB=MONDO:MONDO:0013081,MedGen:C3552634,OMIM:613011,Orphanet:ORPHA538963;CLNDN=Lymphoproliferative_syndrome_1;CLNHGVS=NC_000005.10:g.157253619C>T;CLNREVSTAT=criteria_provided,_single_submitter;CLNSIG=Uncertain_significance;CLNVC=single_nucleotide_variant;CLNVCSO=SO:0001483;CLNVI=Illumina_Laboratory_Services,Illumina:685635;GENEINFO=ITK:3702;MC=SO:0001624|3_prime_UTR_variant;ORIGIN=1;RS=3892245
Public_PBMC	chr5	157253622	ID_903853	ITK	AF_TGP=0.00040;ALLELEID=893727;CLNDISDB=MONDO:MONDO:0013081,MedGen:C3552634,OMIM:613011,Orphanet:ORPHA538963;CLNDN=Lymphoproliferative_syndrome_1;CLNHGVS=NC_000005.10:g.157253622C>T;CLNREVSTAT=criteria_provided,_single_submitter;CLNSIG=Uncertain_significance;CLNVC=single_nucleotide_variant;CLNVCSO=SO:0001483;CLNVI=Illumina_Laboratory_Services,Illumina:705157;GENEINFO=ITK:3702;MC=SO:0001624|3_prime_UTR_variant;ORIGIN=1;RS=370820165
Public_PBMC	chr5	157304218	ID_1379446	ITK	ALLELEID=1486674;CLNDISDB=MedGen:CN517202;CLNDN=not_provided;CLNHGVS=NC_000005.10:g.157304218A>T;CLNREVSTAT=criteria_provided,_single_submitter;CLNSIG=Uncertain_significance;CLNVC=single_nucleotide_variant;CLNVCSO=SO:0001483;GENEINFO=CYFIP2:26999;MC=SO:0001627|intron_variant;ORIGIN=1
Public_PBMC	chr5	157390512	ID_1381755	ITK	ALLELEID=1341714;CLNDISDB=MedGen:CN517202;CLNDN=not_provided;CLNHGVS=NC_000005.10:g.157390513dup;CLNREVSTAT=criteria_provided,_single_submitter;CLNSIG=Uncertain_significance;CLNVC=Duplication;CLNVCSO=SO:1000035;GENEINFO=CYFIP2:26999|NIPAL4-DT:102724404;MC=SO:0001627|intron_variant;ORIGIN=1
Public_PBMC	chr5	157390669	ID_973747	ITK	ALLELEID=962039;CLNDISDB=MONDO:MONDO:0033374,MedGen:C4693925,OMIM:618008;CLNDN=Developmental_and_epileptic_encephalopathy,_65;CLNHGVS=NC_000005.10:g.157390669G>T;CLNREVSTAT=no_assertion_criteria_provided;CLNSIG=Pathogenic;CLNVC=single_nucleotide_variant;CLNVCSO=SO:0001483;CLNVI=OMIM_Allelic_Variant:606323.0004;GENEINFO=CYFIP2:26999|NIPAL4-DT:102724404;MC=SO:0001575|splice_donor_variant;ORIGIN=1;RS=1767193145
Public_PBMC	chr9	4985601	ID_367116	JAK2	ALLELEID=318938;CLNDISDB=Human_Phenotype_Ontology:HP:0002639,MONDO:MONDO:0010947,MedGen:C0856761,OMIM:600880,Orphanet:ORPHA131,SNOMED_CT:82385007;CLNDN=Budd-Chiari_syndrome;CLNHGVS=NC_000009.12:g.4985601C>T;CLNREVSTAT=criteria_provided,_single_submitter;CLNSIG=Uncertain_significance;CLNVC=single_nucleotide_variant;CLNVCSO=SO:0001483;CLNVI=Illumina_Laboratory_Services,Illumina:65667;GENEINFO=JAK2:3717;MC=SO:0001623|5_prime_UTR_variant,SO:0001627|intron_variant;ORIGIN=1;RS=1057515590
Public_PBMC	chr19	12885316	ID_100801	JUNB	ALLELEID=106661;CLNDISDB=MedGen:CN517202;CLNDN=not_provided;CLNHGVS=NC_000019.10:g.12885316C>T;CLNREVSTAT=no_assertion_criteria_provided;CLNSIG=Likely_pathogenic;CLNVC=single_nucleotide_variant;CLNVCSO=SO:0001483;GENEINFO=KLF1:10661|LOC117125591:117125591;MC=SO:0001575|splice_donor_variant;RS=483352840
Public_PBMC	chr19	13208065	ID_546262	JUNB	ALLELEID=536976;CLNDISDB=MedGen:CN517202;CLNDN=not_provided;CLNHGVS=NC_000019.10:g.13208065T>C;CLNREVSTAT=criteria_provided,_single_submitter;CLNSIG=Uncertain_significance;CLNVC=single_nucleotide_variant;CLNVCSO=SO:0001483;GENEINFO=CACNA1A:773;MC=SO:0001627|intron_variant;ORIGIN=1;RS=1289629816
Public_PBMC	chr19	13208748	ID_1390271	JUNB	ALLELEID=1373870;CLNDISDB=MONDO:MONDO:0007163,MedGen:C1720416,OMIM:108500,Orphanet:ORPHA97,SNOMED_CT:420932006|MONDO:MONDO:0014917,MedGen:C4310716,OMIM:617106;CLNDN=Episodic_ataxia_type_2|Developmental_and_epileptic_encephalopathy,_42;CLNHGVS=NC_000019.10:g.13208748G>T;CLNREVSTAT=criteria_provided,_single_submitter;CLNSIG=Uncertain_significance;CLNVC=single_nucleotide_variant;CLNVCSO=SO:0001483;GENEINFO=CACNA1A:773;MC=SO:0001627|intron_variant;ORIGIN=1
Public_PBMC	chr19	13208753	ID_645212	JUNB	ALLELEID=653151;CLNDISDB=MONDO:MONDO:0007163,MedGen:C1720416,OMIM:108500,Orphanet:ORPHA97,SNOMED_CT:420932006|MONDO:MONDO:0014917,MedGen:C4310716,OMIM:617106|MedGen:CN517202;CLNDN=Episodic_ataxia_type_2|Developmental_and_epileptic_encephalopathy,_42|not_provided;CLNHGVS=NC_000019.10:g.13208753C>G;CLNREVSTAT=criteria_provided,_multiple_submitters,_no_conflicts;CLNSIG=Uncertain_significance;CLNVC=single_nucleotide_variant;CLNVCSO=SO:0001483;GENEINFO=CACNA1A:773;MC=SO:0001627|intron_variant;ORIGIN=1;RS=1307510001
Public_PBMC	chrX	53224739	ID_987200	KANTR	ALLELEID=975637;CLNDISDB=MedGen:CN517202;CLNDN=not_provided;CLNHGVS=NC_000023.11:g.53224739C>A;CLNREVSTAT=criteria_provided,_single_submitter;CLNSIG=Likely_pathogenic;CLNVC=single_nucleotide_variant;CLNVCSO=SO:0001483;GENEINFO=KDM5C:8242;MC=SO:0001575|splice_donor_variant;ORIGIN=1;RS=2073994731
Public_PBMC	chr19	38583494	ID_12987	KCNK6	ALLELEID=28026;CLNDISDB=Human_Phenotype_Ontology:HP:0003789,Human_Phenotype_Ontology:HP:0003804,MONDO:MONDO:0009712,MedGen:C1850674,OMIM:255320,Orphanet:ORPHA98905|MedGen:CN517202;CLNDN=Congenital_multicore_myopathy_with_external_ophthalmoplegia|not_provided;CLNHGVS=NC_000019.10:g.38583494A>G;CLNREVSTAT=no_assertion_criteria_provided;CLNSIG=Pathogenic;CLNVC=single_nucleotide_variant;CLNVCSO=SO:0001483;CLNVI=OMIM_Allelic_Variant:180901.0025;GENEINFO=RYR1:6261;MC=SO:0001627|intron_variant;ORIGIN=1;RS=193922886
Public_PBMC	chr19	38583495	ID_590464	KCNK6	ALLELEID=581682;CLNDISDB=MedGen:CN517202;CLNDN=not_provided;CLNHGVS=NC_000019.10:g.38583495T>C;CLNREVSTAT=criteria_provided,_single_submitter;CLNSIG=Uncertain_significance;CLNVC=single_nucleotide_variant;CLNVCSO=SO:0001483;GENEINFO=RYR1:6261;MC=SO:0001627|intron_variant;ORIGIN=1;RS=867338086
Public_PBMC	chr10	77079470	ID_877099	KCNMA1	ALLELEID=868505;CLNDISDB=MONDO:MONDO:0012276,MedGen:C1836173,OMIM:609446,Orphanet:ORPHA79137;CLNDN=Generalized_epilepsy-paroxysmal_dyskinesia_syndrome;CLNHGVS=NC_000010.11:g.77079470C>A;CLNREVSTAT=criteria_provided,_single_submitter;CLNSIG=Uncertain_significance;CLNVC=single_nucleotide_variant;CLNVCSO=SO:0001483;CLNVI=Illumina_Laboratory_Services,Illumina:264288;GENEINFO=KCNMA1:3778;MC=SO:0001627|intron_variant;ORIGIN=1;RS=199674898
Public_PBMC	chr10	77079471	ID_643536	KCNMA1	AF_ESP=0.00008;ALLELEID=652337;CLNDISDB=MONDO:MONDO:0012276,MedGen:C1836173,OMIM:609446,Orphanet:ORPHA79137;CLNDN=Generalized_epilepsy-paroxysmal_dyskinesia_syndrome;CLNHGVS=NC_000010.11:g.77079471G>A;CLNREVSTAT=criteria_provided,_single_submitter;CLNSIG=Uncertain_significance;CLNVC=single_nucleotide_variant;CLNVCSO=SO:0001483;GENEINFO=KCNMA1:3778;MC=SO:0001627|intron_variant;ORIGIN=1;RS=200770082
Public_PBMC	chr11	2445030	ID_304212	KCNQ1	ALLELEID=326163;CLNDISDB=MONDO:MONDO:0011857,MedGen:C1837014,OMIM:607554|MONDO:MONDO:0012313,MedGen:C1865019,OMIM:609621|MONDO:MONDO:0019171,MedGen:C1141890,OMIM:PS192500,Orphanet:ORPHA101016,Orphanet:ORPHA768,SNOMED_CT:20852007,SNOMED_CT:442917000|MONDO:MONDO:0024540,MedGen:C4551509,OMIM:220400|MONDO:MONDO:0100316,MedGen:C4551647,OMIM:192500;CLNDN=Atrial_fibrillation,_familial,_3|Short_QT_syndrome_type_2|Congenital_long_QT_syndrome|Jervell_and_Lange-Nielsen_syndrome_1|Long_QT_syndrome_1;CLNHGVS=NC_000011.10:g.2445030G>A;CLNREVSTAT=criteria_provided,_single_submitter;CLNSIG=Uncertain_significance;CLNVC=single_nucleotide_variant;CLNVCSO=SO:0001483;CLNVI=Illumina_Laboratory_Services,Illumina:715230;GENEINFO=KCNQ1:3784;MC=SO:0001623|5_prime_UTR_variant;ORIGIN=1;RS=886048159
Public_PBMC	chr11	2445044	ID_877952	KCNQ1	AF_TGP=0.00020;ALLELEID=867801;CLNDISDB=MONDO:MONDO:0011857,MedGen:C1837014,OMIM:607554|MONDO:MONDO:0012313,MedGen:C1865019,OMIM:609621|MONDO:MONDO:0024540,MedGen:C4551509,OMIM:220400|MONDO:MONDO:0100316,MedGen:C4551647,OMIM:192500;CLNDN=Atrial_fibrillation,_familial,_3|Short_QT_syndrome_type_2|Jervell_and_Lange-Nielsen_syndrome_1|Long_QT_syndrome_1;CLNHGVS=NC_000011.10:g.2445044G>C;CLNREVSTAT=criteria_provided,_single_submitter;CLNSIG=Uncertain_significance;CLNVC=single_nucleotide_variant;CLNVCSO=SO:0001483;CLNVI=Illumina_Laboratory_Services,Illumina:557208;GENEINFO=KCNQ1:3784;MC=SO:0001623|5_prime_UTR_variant;ORIGIN=1;RS=562468879
Public_PBMC	chr11	2445485	ID_1522663	KCNQ1	ALLELEID=1459858;CLNDISDB=MONDO:MONDO:0002442,MeSH:D008133,MedGen:C0023976,SNOMED_CT:9651007;CLNDN=Long_QT_syndrome;CLNHGVS=NC_000011.10:g.2445485G>T;CLNREVSTAT=criteria_provided,_single_submitter;CLNSIG=Likely_pathogenic;CLNVC=single_nucleotide_variant;CLNVCSO=SO:0001483;GENEINFO=KCNQ1:3784;MC=SO:0001575|splice_donor_variant;ORIGIN=1
Public_PBMC	chr19	10718090	ID_327970	KEAP1	ALLELEID=332387;CLNDISDB=MONDO:MONDO:0008048,MeSH:D020914,MedGen:C4551952,OMIM:160150,Orphanet:ORPHA169189|MONDO:MONDO:0011674,MedGen:C1847902,OMIM:606482,Orphanet:ORPHA100044;CLNDN=Autosomal_dominant_centronuclear_myopathy|Charcot-Marie-Tooth_disease_dominant_intermediate_B;CLNHGVS=NC_000019.10:g.10718090G>T;CLNREVSTAT=criteria_provided,_single_submitter;CLNSIG=Uncertain_significance;CLNVC=single_nucleotide_variant;CLNVCSO=SO:0001483;CLNVI=Illumina_Laboratory_Services,Illumina:281694;GENEINFO=DNM2:1785;MC=SO:0001623|5_prime_UTR_variant;ORIGIN=1;RS=886054138
Public_PBMC	chr19	10718121	ID_327971	KEAP1	ALLELEID=349249;CLNDISDB=MONDO:MONDO:0008048,MeSH:D020914,MedGen:C4551952,OMIM:160150,Orphanet:ORPHA169189|MONDO:MONDO:0011674,MedGen:C1847902,OMIM:606482,Orphanet:ORPHA100044;CLNDN=Autosomal_dominant_centronuclear_myopathy|Charcot-Marie-Tooth_disease_dominant_intermediate_B;CLNHGVS=NC_000019.10:g.10718121G>A;CLNREVSTAT=criteria_provided,_single_submitter;CLNSIG=Uncertain_significance;CLNVC=single_nucleotide_variant;CLNVCSO=SO:0001483;CLNVI=Illumina_Laboratory_Services,Illumina:758571;GENEINFO=DNM2:1785;MC=SO:0001623|5_prime_UTR_variant;ORIGIN=1;RS=886054139
Public_PBMC	chr19	10718127	ID_892101	KEAP1	ALLELEID=879803;CLNDISDB=MONDO:MONDO:0008048,MeSH:D020914,MedGen:C4551952,OMIM:160150,Orphanet:ORPHA169189|MONDO:MONDO:0011674,MedGen:C1847902,OMIM:606482,Orphanet:ORPHA100044;CLNDN=Autosomal_dominant_centronuclear_myopathy|Charcot-Marie-Tooth_disease_dominant_intermediate_B;CLNHGVS=NC_000019.10:g.10718127C>T;CLNREVSTAT=criteria_provided,_single_submitter;CLNSIG=Uncertain_significance;CLNVC=single_nucleotide_variant;CLNVCSO=SO:0001483;CLNVI=Illumina_Laboratory_Services,Illumina:877521;GENEINFO=DNM2:1785;MC=SO:0001623|5_prime_UTR_variant;ORIGIN=1;RS=966672075
Public_PBMC	chr19	10718224	ID_327972	KEAP1	ALLELEID=349250;CLNDISDB=MONDO:MONDO:0008048,MeSH:D020914,MedGen:C4551952,OMIM:160150,Orphanet:ORPHA169189|MONDO:MONDO:0011674,MedGen:C1847902,OMIM:606482,Orphanet:ORPHA100044;CLNDN=Autosomal_dominant_centronuclear_myopathy|Charcot-Marie-Tooth_disease_dominant_intermediate_B;CLNHGVS=NC_000019.10:g.10718224G>T;CLNREVSTAT=criteria_provided,_single_submitter;CLNSIG=Uncertain_significance;CLNVC=single_nucleotide_variant;CLNVCSO=SO:0001483;CLNVI=Illumina_Laboratory_Services,Illumina:579255;GENEINFO=DNM2:1785;MC=SO:0001623|5_prime_UTR_variant;ORIGIN=1;RS=753599004
Public_PBMC	chr19	10718406	ID_533826	KEAP1	ALLELEID=532897;CLNDISDB=MONDO:MONDO:0011674,MedGen:C1847902,OMIM:606482,Orphanet:ORPHA100044;CLNDN=Charcot-Marie-Tooth_disease_dominant_intermediate_B;CLNHGVS=NC_000019.10:g.10718406G>A;CLNREVSTAT=criteria_provided,_single_submitter;CLNSIG=Uncertain_significance;CLNVC=single_nucleotide_variant;CLNVCSO=SO:0001483;GENEINFO=DNM2:1785|MIR638:693223;MC=SO:0001619|non-coding_transcript_variant,SO:0001627|intron_variant;ORIGIN=1;RS=1555696272
Public_PBMC	chr19	10718409	ID_1404112	KEAP1	ALLELEID=1479811;CLNDISDB=MONDO:MONDO:0011674,MedGen:C1847902,OMIM:606482,Orphanet:ORPHA100044|MedGen:CN517202;CLNDN=Charcot-Marie-Tooth_disease_dominant_intermediate_B|not_provided;CLNHGVS=NC_000019.10:g.10718409C>T;CLNREVSTAT=criteria_provided,_multiple_submitters,_no_conflicts;CLNSIG=Uncertain_significance;CLNVC=single_nucleotide_variant;CLNVCSO=SO:0001483;GENEINFO=DNM2:1785|MIR638:693223;MC=SO:0001619|non-coding_transcript_variant,SO:0001627|intron_variant;ORIGIN=1
Public_PBMC	chr17	28728858	ID_189238	KIAA0100	ALLELEID=187127;CLNDISDB=MedGen:CN169374;CLNDN=not_specified;CLNHGVS=NC_000017.11:g.28728861del;CLNREVSTAT=criteria_provided,_single_submitter;CLNSIG=Uncertain_significance;CLNVC=Deletion;CLNVCSO=SO:0000159;GENEINFO=NEK8:284086;MC=SO:0001575|splice_donor_variant;ORIGIN=1;RS=786204782
Public_PBMC	chr17	28728861	ID_490182	KIAA0100	ALLELEID=483116;CLNDISDB=MONDO:MONDO:0014174,MedGen:C3809434,OMIM:615415;CLNDN=Renal-hepatic-pancreatic_dysplasia_2;CLNHGVS=NC_000017.11:g.28728861G>A;CLNREVSTAT=no_assertion_criteria_provided;CLNSIG=Pathogenic;CLNVC=single_nucleotide_variant;CLNVCSO=SO:0001483;CLNVI=OMIM_Allelic_Variant:609799.0009;GENEINFO=NEK8:284086;MC=SO:0001575|splice_donor_variant;ORIGIN=1;RS=1367268677
Public_PBMC	chr12	39442912	ID_881559	KIF21A	ALLELEID=872235;CLNDISDB=MONDO:MONDO:0021083,MedGen:C1851102,OMIM:135700;CLNDN=Congenital_fibrosis_of_extraocular_muscles_type_1;CLNHGVS=NC_000012.12:g.39442912G>C;CLNREVSTAT=criteria_provided,_single_submitter;CLNSIG=Uncertain_significance;CLNVC=single_nucleotide_variant;CLNVCSO=SO:0001483;CLNVI=Illumina_Laboratory_Services,Illumina:1360528;GENEINFO=KIF21A:55605;MC=SO:0001627|intron_variant;ORIGIN=1;RS=1478935702
Public_PBMC	chr12	39442922	ID_881560	KIF21A	ALLELEID=872236;CLNDISDB=MONDO:MONDO:0021083,MedGen:C1851102,OMIM:135700;CLNDN=Congenital_fibrosis_of_extraocular_muscles_type_1;CLNHGVS=NC_000012.12:g.39442922C>T;CLNREVSTAT=criteria_provided,_single_submitter;CLNSIG=Uncertain_significance;CLNVC=single_nucleotide_variant;CLNVCSO=SO:0001483;CLNVI=Illumina_Laboratory_Services,Illumina:1337923;GENEINFO=KIF21A:55605;MC=SO:0001627|intron_variant;ORIGIN=1;RS=986920207
Public_PBMC	chr12	39443011	ID_308595	KIF21A	ALLELEID=332293;CLNDISDB=MONDO:MONDO:0021083,MedGen:C1851102,OMIM:135700;CLNDN=Congenital_fibrosis_of_extraocular_muscles_type_1;CLNHGVS=NC_000012.12:g.39443011C>T;CLNREVSTAT=criteria_provided,_single_submitter;CLNSIG=Uncertain_significance;CLNVC=single_nucleotide_variant;CLNVCSO=SO:0001483;CLNVI=Illumina_Laboratory_Services,Illumina:668953;GENEINFO=KIF21A:55605;MC=SO:0001623|5_prime_UTR_variant;ORIGIN=1;RS=886049346
Public_PBMC	chr12	39443116	ID_308596	KIF21A	ALLELEID=332300;CLNDISDB=MONDO:MONDO:0021083,MedGen:C1851102,OMIM:135700;CLNDN=Congenital_fibrosis_of_extraocular_muscles_type_1;CLNHGVS=NC_000012.12:g.39443116C>T;CLNREVSTAT=criteria_provided,_single_submitter;CLNSIG=Uncertain_significance;CLNVC=single_nucleotide_variant;CLNVCSO=SO:0001483;CLNVI=Illumina_Laboratory_Services,Illumina:734360;GENEINFO=KIF21A:55605;MC=SO:0001623|5_prime_UTR_variant;ORIGIN=1;RS=886049347
Public_PBMC	chr12	39443117	ID_308597	KIF21A	ALLELEID=316994;CLNDISDB=MONDO:MONDO:0021083,MedGen:C1851102,OMIM:135700;CLNDN=Congenital_fibrosis_of_extraocular_muscles_type_1;CLNHGVS=NC_000012.12:g.39443117G>T;CLNREVSTAT=criteria_provided,_single_submitter;CLNSIG=Uncertain_significance;CLNVC=single_nucleotide_variant;CLNVCSO=SO:0001483;CLNVI=Illumina_Laboratory_Services,Illumina:807038;GENEINFO=KIF21A:55605;MC=SO:0001623|5_prime_UTR_variant;ORIGIN=1;RS=886049348
Public_PBMC	chr12	39443173	ID_308600	KIF21A	ALLELEID=316995;CLNDISDB=MONDO:MONDO:0021083,MedGen:C1851102,OMIM:135700;CLNDN=Congenital_fibrosis_of_extraocular_muscles_type_1;CLNHGVS=NC_000012.12:g.39443173G>C;CLNREVSTAT=criteria_provided,_single_submitter;CLNSIG=Uncertain_significance;CLNVC=single_nucleotide_variant;CLNVCSO=SO:0001483;CLNVI=Illumina_Laboratory_Services,Illumina:782495;GENEINFO=KIF21A:55605;ORIGIN=1;RS=886049349
Public_PBMC	chr12	39443215	ID_308602	KIF21A	ALLELEID=317001;CLNDISDB=MONDO:MONDO:0021083,MedGen:C1851102,OMIM:135700;CLNDN=Congenital_fibrosis_of_extraocular_muscles_type_1;CLNHGVS=NC_000012.12:g.39443215G>A;CLNREVSTAT=criteria_provided,_single_submitter;CLNSIG=Uncertain_significance;CLNVC=single_nucleotide_variant;CLNVCSO=SO:0001483;CLNVI=Illumina_Laboratory_Services,Illumina:663904;GENEINFO=KIF21A:55605;ORIGIN=1;RS=886049350
Public_PBMC	chr12	39443305	ID_308604	KIF21A	ALLELEID=317007;CLNDISDB=Human_Phenotype_Ontology:HP:0001491,MONDO:MONDO:0007614,MedGen:C1302995,OMIM:PS135700,Orphanet:ORPHA45358;CLNDN=Congenital_fibrosis_of_extraocular_muscles;CLNHGVS=NC_000012.12:g.39443305G>C;CLNREVSTAT=criteria_provided,_single_submitter;CLNSIG=Uncertain_significance;CLNVC=single_nucleotide_variant;CLNVCSO=SO:0001483;CLNVI=Illumina_Laboratory_Services,Illumina:154460;GENEINFO=KIF21A:55605;ORIGIN=1;RS=886049351
Public_PBMC	chr12	39443309	ID_308605	KIF21A	ALLELEID=317009;CLNDISDB=MONDO:MONDO:0021083,MedGen:C1851102,OMIM:135700;CLNDN=Congenital_fibrosis_of_extraocular_muscles_type_1;CLNHGVS=NC_000012.12:g.39443309G>T;CLNREVSTAT=criteria_provided,_single_submitter;CLNSIG=Uncertain_significance;CLNVC=single_nucleotide_variant;CLNVCSO=SO:0001483;CLNVI=Illumina_Laboratory_Services,Illumina:201623;GENEINFO=KIF21A:55605;ORIGIN=1;RS=886049352
Public_PBMC	chr12	39443315	ID_308606	KIF21A	ALLELEID=317013;CLNDISDB=MONDO:MONDO:0021083,MedGen:C1851102,OMIM:135700;CLNDN=Congenital_fibrosis_of_extraocular_muscles_type_1;CLNHGVS=NC_000012.12:g.39443315C>T;CLNREVSTAT=criteria_provided,_single_submitter;CLNSIG=Uncertain_significance;CLNVC=single_nucleotide_variant;CLNVCSO=SO:0001483;CLNVI=Illumina_Laboratory_Services,Illumina:721111;GENEINFO=KIF21A:55605;ORIGIN=1;RS=886049353
Public_PBMC	chr12	39443362	ID_308607	KIF21A	ALLELEID=332313;CLNDISDB=MONDO:MONDO:0021083,MedGen:C1851102,OMIM:135700;CLNDN=Congenital_fibrosis_of_extraocular_muscles_type_1;CLNHGVS=NC_000012.12:g.39443362C>G;CLNREVSTAT=criteria_provided,_single_submitter;CLNSIG=Uncertain_significance;CLNVC=single_nucleotide_variant;CLNVCSO=SO:0001483;CLNVI=Illumina_Laboratory_Services,Illumina:729673;GENEINFO=KIF21A:55605;ORIGIN=1;RS=886049354
Public_PBMC	chr19	16495750	ID_1507053	KLF2	ALLELEID=1427113;CLNDISDB=MONDO:MONDO:0013476,MedGen:CN077603;CLNDN=Hypertrophic_cardiomyopathy_19;CLNHGVS=NC_000019.10:g.16495750C>T;CLNREVSTAT=criteria_provided,_single_submitter;CLNSIG=Uncertain_significance;CLNVC=single_nucleotide_variant;CLNVCSO=SO:0001483;GENEINFO=CALR3:125972;MC=SO:0001575|splice_donor_variant;ORIGIN=1
Public_PBMC	chr19	16495853	ID_1677747	KLF2	ALLELEID=1669437;CLNDISDB=MedGen:CN517202;CLNDN=not_provided;CLNHGVS=NC_000019.10:g.16495853C>T;CLNREVSTAT=criteria_provided,_single_submitter;CLNSIG=Uncertain_significance;CLNVC=single_nucleotide_variant;CLNVCSO=SO:0001483;GENEINFO=CALR3:125972;MC=SO:0001574|splice_acceptor_variant;ORIGIN=1
Public_PBMC	chr19	16495859	ID_471796	KLF2	AF_ESP=0.00008;AF_EXAC=0.00001;ALLELEID=469924;CLNDISDB=MONDO:MONDO:0013476,MedGen:CN077603;CLNDN=Hypertrophic_cardiomyopathy_19;CLNHGVS=NC_000019.10:g.16495859G>C;CLNREVSTAT=criteria_provided,_single_submitter;CLNSIG=Uncertain_significance;CLNVC=single_nucleotide_variant;CLNVCSO=SO:0001483;GENEINFO=CALR3:125972;MC=SO:0001627|intron_variant;ORIGIN=1;RS=377099405
Public_PBMC	chr19	16496033	ID_565879	KLF2	AF_EXAC=0.00010;ALLELEID=572286;CLNDISDB=MONDO:MONDO:0013476,MedGen:CN077603;CLNDN=Hypertrophic_cardiomyopathy_19;CLNHGVS=NC_000019.10:g.16496033C>T;CLNREVSTAT=criteria_provided,_single_submitter;CLNSIG=Uncertain_significance;CLNVC=single_nucleotide_variant;CLNVCSO=SO:0001483;GENEINFO=CALR3:125972;MC=SO:0001627|intron_variant;ORIGIN=1;RS=748014562
Public_PBMC	chr2	207167139	ID_1325587	KLF7	ALLELEID=1315843;CLNDISDB=.;CLNDN=See_cases;CLNHGVS=NC_000002.12:g.207167139C>A;CLNREVSTAT=criteria_provided,_single_submitter;CLNSIG=Uncertain_significance;CLNVC=single_nucleotide_variant;CLNVCSO=SO:0001483;GENEINFO=KLF7:8609;MC=SO:0001575|splice_donor_variant;ORIGIN=1
Public_PBMC	chr14	49635153	ID_883337	KLHDC1	AF_EXAC=0.00005;AF_TGP=0.00020;ALLELEID=871912;CLNDISDB=MONDO:MONDO:0012918,MedGen:C2675867,OMIM:612518;CLNDN=Primary_ciliary_dyskinesia_10;CLNHGVS=NC_000014.9:g.49635153G>C;CLNREVSTAT=criteria_provided,_single_submitter;CLNSIG=Uncertain_significance;CLNVC=single_nucleotide_variant;CLNVCSO=SO:0001483;CLNVI=Illumina_Laboratory_Services,Illumina:916964;GENEINFO=DNAAF2:55172;MC=SO:0001623|5_prime_UTR_variant;ORIGIN=1;RS=528847072
Public_PBMC	chr19	53889759	ID_448129	LAIR1	AF_EXAC=0.00002;ALLELEID=442248;CLNDISDB=MedGen:CN169374;CLNDN=not_specified;CLNHGVS=NC_000019.10:g.53889759C>G;CLNREVSTAT=criteria_provided,_single_submitter;CLNSIG=Uncertain_significance;CLNVC=single_nucleotide_variant;CLNVCSO=SO:0001483;GENEINFO=PRKCG:5582;MC=SO:0001627|intron_variant;ORIGIN=1;RS=759781185
Public_PBMC	chr19	53890028	ID_330061	LAIR1	ALLELEID=344151;CLNDISDB=MONDO:MONDO:0011540,MedGen:C1854369,OMIM:605361,Orphanet:ORPHA98763;CLNDN=Spinocerebellar_ataxia_type_14;CLNHGVS=NC_000019.10:g.53890028G>T;CLNREVSTAT=criteria_provided,_single_submitter;CLNSIG=Uncertain_significance;CLNVC=single_nucleotide_variant;CLNVCSO=SO:0001483;CLNVI=Illumina_Laboratory_Services,Illumina:764356;GENEINFO=PRKCG:5582;MC=SO:0001627|intron_variant;ORIGIN=1;RS=886054612
Public_PBMC	chr16	28491476	ID_1041221	LAT	AF_EXAC=0.00001;ALLELEID=1032568;CLNDISDB=MONDO:MONDO:0016295,MedGen:C0027877,OMIM:PS256730,Orphanet:ORPHA216,SNOMED_CT:42012007;CLNDN=Neuronal_ceroid_lipofuscinosis;CLNHGVS=NC_000016.10:g.28491476A>G;CLNREVSTAT=criteria_provided,_single_submitter;CLNSIG=Uncertain_significance;CLNVC=single_nucleotide_variant;CLNVCSO=SO:0001483;GENEINFO=CLN3:1201;MC=SO:0001627|intron_variant;ORIGIN=1;RS=745440092
Public_PBMC	chr16	28491477	ID_56253	LAT	ALLELEID=70892;CLNDISDB=MONDO:MONDO:0008767,MedGen:C0751383,OMIM:204200,Orphanet:ORPHA228346|MONDO:MONDO:0016295,MedGen:C0027877,OMIM:PS256730,Orphanet:ORPHA216,SNOMED_CT:42012007;CLNDN=Neuronal_ceroid_lipofuscinosis_3|Neuronal_ceroid_lipofuscinosis;CLNHGVS=NC_000016.10:g.28491477C>T;CLNREVSTAT=criteria_provided,_single_submitter;CLNSIG=Uncertain_significance;CLNVC=single_nucleotide_variant;CLNVCSO=SO:0001483;GENEINFO=CLN3:1201;MC=SO:0001627|intron_variant;ORIGIN=1;RS=386833704
Public_PBMC	chr16	28491480	ID_551790	LAT	ALLELEID=547745;CLNDISDB=MONDO:MONDO:0008767,MedGen:C0751383,OMIM:204200,Orphanet:ORPHA228346;CLNDN=Neuronal_ceroid_lipofuscinosis_3;CLNHGVS=NC_000016.10:g.28491482del;CLNREVSTAT=criteria_provided,_single_submitter;CLNSIG=Likely_pathogenic;CLNVC=Deletion;CLNVCSO=SO:0000159;GENEINFO=CLN3:1201;MC=SO:0001575|splice_donor_variant,SO:0001627|intron_variant;ORIGIN=0;RS=1555469452
Public_PBMC	chr16	28491481	ID_953100	LAT	AF_EXAC=0.00001;ALLELEID=960152;CLNDISDB=MONDO:MONDO:0016295,MedGen:C0027877,OMIM:PS256730,Orphanet:ORPHA216,SNOMED_CT:42012007;CLNDN=Neuronal_ceroid_lipofuscinosis;CLNHGVS=NC_000016.10:g.28491481C>G;CLNREVSTAT=criteria_provided,_single_submitter;CLNSIG=Likely_pathogenic;CLNVC=single_nucleotide_variant;CLNVCSO=SO:0001483;GENEINFO=CLN3:1201;MC=SO:0001575|splice_donor_variant,SO:0001627|intron_variant;ORIGIN=1;RS=775616181
Public_PBMC	chr16	28491561	ID_554608	LAT	ALLELEID=548482;CLNDISDB=MONDO:MONDO:0008767,MedGen:C0751383,OMIM:204200,Orphanet:ORPHA228346|MONDO:MONDO:0016295,MedGen:C0027877,OMIM:PS256730,Orphanet:ORPHA216,SNOMED_CT:42012007;CLNDN=Neuronal_ceroid_lipofuscinosis_3|Neuronal_ceroid_lipofuscinosis;CLNHGVS=NC_000016.10:g.28491561C>T;CLNREVSTAT=criteria_provided,_conflicting_interpretations;CLNSIG=Conflicting_interpretations_of_pathogenicity;CLNSIGCONF=Likely_pathogenic(2)|_Uncertain_significance(1);CLNVC=single_nucleotide_variant;CLNVCSO=SO:0001483;CLNVI=Illumina_Laboratory_Services,Illumina:441498;GENEINFO=CLN3:1201;MC=SO:0001574|splice_acceptor_variant,SO:0001627|intron_variant;ORIGIN=1;RS=1555469477
Public_PBMC	chr16	28491563	ID_566426	LAT	AF_ESP=0.00008;AF_EXAC=0.00003;ALLELEID=574007;CLNDISDB=MONDO:MONDO:0008767,MedGen:C0751383,OMIM:204200,Orphanet:ORPHA228346|MONDO:MONDO:0016295,MedGen:C0027877,OMIM:PS256730,Orphanet:ORPHA216,SNOMED_CT:42012007;CLNDN=Neuronal_ceroid_lipofuscinosis_3|Neuronal_ceroid_lipofuscinosis;CLNHGVS=NC_000016.10:g.28491563G>A;CLNREVSTAT=criteria_provided,_multiple_submitters,_no_conflicts;CLNSIG=Uncertain_significance;CLNVC=single_nucleotide_variant;CLNVCSO=SO:0001483;CLNVI=Illumina_Laboratory_Services,Illumina:843106;GENEINFO=CLN3:1201;MC=SO:0001627|intron_variant;ORIGIN=1;RS=377583228
Public_PBMC	chr16	28491713	ID_558574	LAT	ALLELEID=548484;CLNDISDB=MONDO:MONDO:0008767,MedGen:C0751383,OMIM:204200,Orphanet:ORPHA228346;CLNDN=Neuronal_ceroid_lipofuscinosis_3;CLNHGVS=NC_000016.10:g.28491713C>G;CLNREVSTAT=criteria_provided,_single_submitter;CLNSIG=Likely_pathogenic;CLNVC=single_nucleotide_variant;CLNVCSO=SO:0001483;GENEINFO=CLN3:1201;MC=SO:0001575|splice_donor_variant;ORIGIN=0;RS=1057516343
Public_PBMC	chr16	28491713	ID_370243	LAT	ALLELEID=358374;CLNDISDB=MONDO:MONDO:0008767,MedGen:C0751383,OMIM:204200,Orphanet:ORPHA228346|MONDO:MONDO:0016295,MedGen:C0027877,OMIM:PS256730,Orphanet:ORPHA216,SNOMED_CT:42012007;CLNDN=Neuronal_ceroid_lipofuscinosis_3|Neuronal_ceroid_lipofuscinosis;CLNHGVS=NC_000016.10:g.28491713C>T;CLNREVSTAT=criteria_provided,_multiple_submitters,_no_conflicts;CLNSIG=Likely_pathogenic;CLNVC=single_nucleotide_variant;CLNVCSO=SO:0001483;GENEINFO=CLN3:1201;MC=SO:0001575|splice_donor_variant;ORIGIN=1;RS=1057516343
Public_PBMC	chr16	28491760	ID_420263	LAT	ALLELEID=409603;CLNDISDB=Human_Phenotype_Ontology:HP:0001250,Human_Phenotype_Ontology:HP:0001275,Human_Phenotype_Ontology:HP:0001303,Human_Phenotype_Ontology:HP:0002125,Human_Phenotype_Ontology:HP:0002182,Human_Phenotype_Ontology:HP:0002279,Human_Phenotype_Ontology:HP:0002306,Human_Phenotype_Ontology:HP:0002348,Human_Phenotype_Ontology:HP:0002391,Human_Phenotype_Ontology:HP:0002417,Human_Phenotype_Ontology:HP:0002430,Human_Phenotype_Ontology:HP:0002431,Human_Phenotype_Ontology:HP:0002432,Human_Phenotype_Ontology:HP:0002434,Human_Phenotype_Ontology:HP:0002437,Human_Phenotype_Ontology:HP:0002466,Human_Phenotype_Ontology:HP:0002479,Human_Phenotype_Ontology:HP:0002794,Human_Phenotype_Ontology:HP:0006997,Human_Phenotype_Ontology:HP:0010520,MedGen:C0036572|MONDO:MONDO:0008767,MedGen:C0751383,OMIM:204200,Orphanet:ORPHA228346|MedGen:CN517202;CLNDN=Seizure|Neuronal_ceroid_lipofuscinosis_3|not_provided;CLNHGVS=NC_000016.10:g.28491760C>A;CLNREVSTAT=criteria_provided,_multiple_submitters,_no_conflicts;CLNSIG=Uncertain_significance;CLNVC=single_nucleotide_variant;CLNVCSO=SO:0001483;GENEINFO=CLN3:1201;MC=SO:0001623|5_prime_UTR_variant;ORIGIN=1;RS=201274333
Public_PBMC	chr16	28491761	ID_810704	LAT	AF_EXAC=0.00001;ALLELEID=797299;CLNDISDB=MedGen:CN517202;CLNDN=not_provided;CLNHGVS=NC_000016.10:g.28491761G>C;CLNREVSTAT=criteria_provided,_single_submitter;CLNSIG=Uncertain_significance;CLNVC=single_nucleotide_variant;CLNVCSO=SO:0001483;GENEINFO=CLN3:1201;MC=SO:0001623|5_prime_UTR_variant;ORIGIN=1;RS=747169563
Public_PBMC	chr16	28492006	ID_318727	LAT	ALLELEID=334507;CLNDISDB=MONDO:MONDO:0008767,MedGen:C0751383,OMIM:204200,Orphanet:ORPHA228346|MedGen:CN239251;CLNDN=Neuronal_ceroid_lipofuscinosis_3|Neuronal_Ceroid-Lipofuscinosis,_Dominant/Recessive;CLNHGVS=NC_000016.10:g.28492006C>A;CLNREVSTAT=criteria_provided,_single_submitter;CLNSIG=Uncertain_significance;CLNVC=single_nucleotide_variant;CLNVCSO=SO:0001483;CLNVI=Illumina_Laboratory_Services,Illumina:735993;GENEINFO=CLN3:1201;MC=SO:0001623|5_prime_UTR_variant,SO:0001627|intron_variant;ORIGIN=1;RS=886051873
Public_PBMC	chr16	28492055	ID_318728	LAT	AF_TGP=0.00020;ALLELEID=324903;CLNDISDB=MONDO:MONDO:0008767,MedGen:C0751383,OMIM:204200,Orphanet:ORPHA228346|MedGen:CN239251;CLNDN=Neuronal_ceroid_lipofuscinosis_3|Neuronal_Ceroid-Lipofuscinosis,_Dominant/Recessive;CLNHGVS=NC_000016.10:g.28492055G>A;CLNREVSTAT=criteria_provided,_single_submitter;CLNSIG=Uncertain_significance;CLNVC=single_nucleotide_variant;CLNVCSO=SO:0001483;CLNVI=Illumina_Laboratory_Services,Illumina:263118;GENEINFO=CLN3:1201;MC=SO:0001623|5_prime_UTR_variant;ORIGIN=1;RS=572212180
Public_PBMC	chr16	28492153	ID_885760	LAT	ALLELEID=875057;CLNDISDB=MONDO:MONDO:0008767,MedGen:C0751383,OMIM:204200,Orphanet:ORPHA228346;CLNDN=Neuronal_ceroid_lipofuscinosis_3;CLNHGVS=NC_000016.10:g.28492153C>A;CLNREVSTAT=criteria_provided,_single_submitter;CLNSIG=Uncertain_significance;CLNVC=single_nucleotide_variant;CLNVCSO=SO:0001483;CLNVI=Illumina_Laboratory_Services,Illumina:907259;GENEINFO=CLN3:1201;ORIGIN=1;RS=2046326373
Public_PBMC	chr16	28492161	ID_318730	LAT	ALLELEID=324904;CLNDISDB=MONDO:MONDO:0008767,MedGen:C0751383,OMIM:204200,Orphanet:ORPHA228346|MedGen:CN239251;CLNDN=Neuronal_ceroid_lipofuscinosis_3|Neuronal_Ceroid-Lipofuscinosis,_Dominant/Recessive;CLNHGVS=NC_000016.10:g.28492161C>T;CLNREVSTAT=criteria_provided,_single_submitter;CLNSIG=Uncertain_significance;CLNVC=single_nucleotide_variant;CLNVCSO=SO:0001483;CLNVI=Illumina_Laboratory_Services,Illumina:788303;GENEINFO=CLN3:1201;ORIGIN=1;RS=886051874
Public_PBMC	chr16	28492222	ID_885761	LAT	ALLELEID=875058;CLNDISDB=MONDO:MONDO:0008767,MedGen:C0751383,OMIM:204200,Orphanet:ORPHA228346;CLNDN=Neuronal_ceroid_lipofuscinosis_3;CLNHGVS=NC_000016.10:g.28492222C>G;CLNREVSTAT=criteria_provided,_single_submitter;CLNSIG=Uncertain_significance;CLNVC=single_nucleotide_variant;CLNVCSO=SO:0001483;CLNVI=Illumina_Laboratory_Services,Illumina:865425;GENEINFO=CLN3:1201;ORIGIN=1;RS=1232959828
Public_PBMC	chr16	28492307	ID_885762	LAT	ALLELEID=876648;CLNDISDB=MONDO:MONDO:0008767,MedGen:C0751383,OMIM:204200,Orphanet:ORPHA228346;CLNDN=Neuronal_ceroid_lipofuscinosis_3;CLNHGVS=NC_000016.10:g.28492307G>A;CLNREVSTAT=criteria_provided,_single_submitter;CLNSIG=Uncertain_significance;CLNVC=single_nucleotide_variant;CLNVCSO=SO:0001483;CLNVI=Illumina_Laboratory_Services,Illumina:1398647;GENEINFO=CLN3:1201;ORIGIN=1;RS=1422231105
Public_PBMC	chr16	28845493	ID_318755	LAT	ALLELEID=341101;CLNDISDB=MONDO:MONDO:0012534,MedGen:C1857682,OMIM:610678,Orphanet:ORPHA254925;CLNDN=Combined_oxidative_phosphorylation_defect_type_4;CLNHGVS=NC_000016.10:g.28845493A>C;CLNREVSTAT=criteria_provided,_single_submitter;CLNSIG=Uncertain_significance;CLNVC=single_nucleotide_variant;CLNVCSO=SO:0001483;CLNVI=Illumina_Laboratory_Services,Illumina:757540;GENEINFO=TUFM:7284;MC=SO:0001627|intron_variant;ORIGIN=1;RS=775737562
Public_PBMC	chr16	28846306	ID_318757	LAT	ALLELEID=341108;CLNDISDB=MONDO:MONDO:0012534,MedGen:C1857682,OMIM:610678,Orphanet:ORPHA254925;CLNDN=Combined_oxidative_phosphorylation_defect_type_4;CLNHGVS=NC_000016.10:g.28846306G>A;CLNREVSTAT=criteria_provided,_single_submitter;CLNSIG=Uncertain_significance;CLNVC=single_nucleotide_variant;CLNVCSO=SO:0001483;CLNVI=Illumina_Laboratory_Services,Illumina:617012;GENEINFO=TUFM:7284;MC=SO:0001623|5_prime_UTR_variant;ORIGIN=1;RS=886051877
Public_PBMC	chr16	28846313	ID_318758	LAT	AF_EXAC=0.00006;ALLELEID=341112;CLNDISDB=MONDO:MONDO:0012534,MedGen:C1857682,OMIM:610678,Orphanet:ORPHA254925;CLNDN=Combined_oxidative_phosphorylation_defect_type_4;CLNHGVS=NC_000016.10:g.28846313C>A;CLNREVSTAT=criteria_provided,_single_submitter;CLNSIG=Uncertain_significance;CLNVC=single_nucleotide_variant;CLNVCSO=SO:0001483;CLNVI=Illumina_Laboratory_Services,Illumina:617014;GENEINFO=TUFM:7284;MC=SO:0001623|5_prime_UTR_variant;ORIGIN=1;RS=781545296
Public_PBMC	chr16	28846330	ID_884984	LAT	AF_TGP=0.00020;ALLELEID=875072;CLNDISDB=MONDO:MONDO:0012534,MedGen:C1857682,OMIM:610678,Orphanet:ORPHA254925;CLNDN=Combined_oxidative_phosphorylation_defect_type_4;CLNHGVS=NC_000016.10:g.28846330G>A;CLNREVSTAT=criteria_provided,_single_submitter;CLNSIG=Uncertain_significance;CLNVC=single_nucleotide_variant;CLNVCSO=SO:0001483;CLNVI=Illumina_Laboratory_Services,Illumina:886082;GENEINFO=TUFM:7284;MC=SO:0001623|5_prime_UTR_variant;ORIGIN=1;RS=570963386
Public_PBMC	chr16	28846350	ID_318761	LAT	AF_TGP=0.00120;ALLELEID=334560;CLNDISDB=MONDO:MONDO:0000732,MedGen:C4540031,OMIM:PS609060;CLNDN=Combined_oxidative_phosphorylation_deficiency;CLNHGVS=NC_000016.10:g.28846350C>G;CLNREVSTAT=criteria_provided,_single_submitter;CLNSIG=Uncertain_significance;CLNVC=single_nucleotide_variant;CLNVCSO=SO:0001483;CLNVI=Illumina_Laboratory_Services,Illumina:623283;GENEINFO=TUFM:7284;ORIGIN=1;RS=573249163
Public_PBMC	chr16	28846397	ID_318762	LAT	AF_TGP=0.00140;ALLELEID=334562;CLNDISDB=MONDO:MONDO:0000732,MedGen:C4540031,OMIM:PS609060;CLNDN=Combined_oxidative_phosphorylation_deficiency;CLNHGVS=NC_000016.10:g.28846397C>G;CLNREVSTAT=criteria_provided,_single_submitter;CLNSIG=Uncertain_significance;CLNVC=single_nucleotide_variant;CLNVCSO=SO:0001483;CLNVI=Illumina_Laboratory_Services,Illumina:738842;GENEINFO=TUFM:7284;ORIGIN=1;RS=555362028
Public_PBMC	chr16	28985526	ID_1486307	LAT	ALLELEID=1491408;CLNDISDB=MedGen:CN517202;CLNDN=not_provided;CLNHGVS=NC_000016.10:g.28985526G>T;CLNREVSTAT=criteria_provided,_single_submitter;CLNSIG=Uncertain_significance;CLNVC=single_nucleotide_variant;CLNVCSO=SO:0001483;GENEINFO=LAT:27040;MC=SO:0001627|intron_variant;ORIGIN=1
Public_PBMC	chr12	21657778	ID_882521	LDHB	ALLELEID=869667;CLNDISDB=MONDO:MONDO:0013587,MedGen:C3279904,OMIM:614128,Orphanet:ORPHA284435;CLNDN=Glycogen_storage_disease_due_to_lactate_dehydrogenase_H-subunit_deficiency;CLNHGVS=NC_000012.12:g.21657778T>C;CLNREVSTAT=criteria_provided,_single_submitter;CLNSIG=Uncertain_significance;CLNVC=single_nucleotide_variant;CLNVCSO=SO:0001483;CLNVI=Illumina_Laboratory_Services,Illumina:632823;GENEINFO=LDHB:3945;MC=SO:0001623|5_prime_UTR_variant;ORIGIN=1;RS=1938903896
Public_PBMC	chr12	21657815	ID_883306	LDHB	ALLELEID=869668;CLNDISDB=MONDO:MONDO:0013587,MedGen:C3279904,OMIM:614128,Orphanet:ORPHA284435;CLNDN=Glycogen_storage_disease_due_to_lactate_dehydrogenase_H-subunit_deficiency;CLNHGVS=NC_000012.12:g.21657815G>C;CLNREVSTAT=criteria_provided,_single_submitter;CLNSIG=Uncertain_significance;CLNVC=single_nucleotide_variant;CLNVCSO=SO:0001483;CLNVI=Illumina_Laboratory_Services,Illumina:911629;GENEINFO=LDHB:3945;MC=SO:0001623|5_prime_UTR_variant;ORIGIN=1;RS=977721300
Public_PBMC	chr12	21657846	ID_308030	LDHB	AF_TGP=0.00140;ALLELEID=330162;CLNDISDB=MONDO:MONDO:0013587,MedGen:C3279904,OMIM:614128,Orphanet:ORPHA284435;CLNDN=Glycogen_storage_disease_due_to_lactate_dehydrogenase_H-subunit_deficiency;CLNHGVS=NC_000012.12:g.21657846G>T;CLNREVSTAT=criteria_provided,_single_submitter;CLNSIG=Uncertain_significance;CLNVC=single_nucleotide_variant;CLNVCSO=SO:0001483;CLNVI=Illumina_Laboratory_Services,Illumina:552371;GENEINFO=LDHB:3945;MC=SO:0002153|genic_upstream_transcript_variant;ORIGIN=1;RS=542962114
Public_PBMC	chr12	21657853	ID_308031	LDHB	ALLELEID=331580;CLNDISDB=MONDO:MONDO:0013587,MedGen:C3279904,OMIM:614128,Orphanet:ORPHA284435;CLNDN=Glycogen_storage_disease_due_to_lactate_dehydrogenase_H-subunit_deficiency;CLNHGVS=NC_000012.12:g.21657853G>A;CLNREVSTAT=criteria_provided,_single_submitter;CLNSIG=Uncertain_significance;CLNVC=single_nucleotide_variant;CLNVCSO=SO:0001483;CLNVI=Illumina_Laboratory_Services,Illumina:248489;GENEINFO=LDHB:3945;MC=SO:0002153|genic_upstream_transcript_variant;ORIGIN=1;RS=886049167
Public_PBMC	chr19	11421837	ID_949281	LDLR	AF_ESP=0.00008;ALLELEID=941223;CLNDISDB=MONDO:MONDO:0014465,MedGen:C4015016,OMIM:616037;CLNDN=Primary_ciliary_dyskinesia_30;CLNHGVS=NC_000019.10:g.11421837G>T;CLNREVSTAT=criteria_provided,_multiple_submitters,_no_conflicts;CLNSIG=Uncertain_significance;CLNVC=single_nucleotide_variant;CLNVCSO=SO:0001483;GENEINFO=ODAD3:115948;MC=SO:0001627|intron_variant;ORIGIN=17;RS=371246808
Public_PBMC	chr19	11422862	ID_647642	LDLR	AF_EXAC=0.00001;ALLELEID=653004;CLNDISDB=MONDO:MONDO:0014465,MedGen:C4015016,OMIM:616037;CLNDN=Primary_ciliary_dyskinesia_30;CLNHGVS=NC_000019.10:g.11422862C>G;CLNREVSTAT=criteria_provided,_single_submitter;CLNSIG=Likely_pathogenic;CLNVC=single_nucleotide_variant;CLNVCSO=SO:0001483;GENEINFO=ODAD3:115948;MC=SO:0001574|splice_acceptor_variant;ORIGIN=1;RS=746849797
Public_PBMC	chr1	25562643	ID_1471714	LDLRAP1	ALLELEID=1388742;CLNDISDB=MONDO:MONDO:0011374,MedGen:C1863512,OMIM:603813;CLNDN=Hypercholesterolemia,_familial,_4;CLNHGVS=NC_000001.11:g.25562643G>A;CLNREVSTAT=criteria_provided,_single_submitter;CLNSIG=Likely_pathogenic;CLNVC=single_nucleotide_variant;CLNVCSO=SO:0001483;GENEINFO=LDLRAP1:26119;MC=SO:0001574|splice_acceptor_variant;ORIGIN=1
Public_PBMC	chr4	107989730	ID_902091	LEF1	AF_EXAC=0.00000;AF_TGP=0.00060;ALLELEID=889845;CLNDISDB=MONDO:MONDO:0012382,MedGen:C1864948,OMIM:609975,Orphanet:ORPHA71212|MONDO:MONDO:0017715,MedGen:C1291230,OMIM:231530,Orphanet:ORPHA309127,SNOMED_CT:124122005;CLNDN=Hyperinsulinemic_hypoglycemia,_familial,_4|Deficiency_of_3-hydroxyacyl-CoA_dehydrogenase;CLNHGVS=NC_000004.12:g.107989730A>G;CLNREVSTAT=criteria_provided,_single_submitter;CLNSIG=Uncertain_significance;CLNVC=single_nucleotide_variant;CLNVCSO=SO:0001483;CLNVI=Illumina_Laboratory_Services,Illumina:736111;GENEINFO=HADH:3033;ORIGIN=1;RS=376591232
Public_PBMC	chr4	107989738	ID_347121	LEF1	ALLELEID=296572;CLNDISDB=MONDO:MONDO:0012382,MedGen:C1864948,OMIM:609975,Orphanet:ORPHA71212|MONDO:MONDO:0017715,MedGen:C1291230,OMIM:231530,Orphanet:ORPHA309127,SNOMED_CT:124122005;CLNDN=Hyperinsulinemic_hypoglycemia,_familial,_4|Deficiency_of_3-hydroxyacyl-CoA_dehydrogenase;CLNHGVS=NC_000004.12:g.107989738A>C;CLNREVSTAT=criteria_provided,_single_submitter;CLNSIG=Uncertain_significance;CLNVC=single_nucleotide_variant;CLNVCSO=SO:0001483;CLNVI=Illumina_Laboratory_Services,Illumina:705533;GENEINFO=HADH:3033;ORIGIN=1;RS=886058979
Public_PBMC	chr4	107989738	ID_347122	LEF1	ALLELEID=296611;CLNDISDB=MONDO:MONDO:0012382,MedGen:C1864948,OMIM:609975,Orphanet:ORPHA71212|MONDO:MONDO:0017715,MedGen:C1291230,OMIM:231530,Orphanet:ORPHA309127,SNOMED_CT:124122005;CLNDN=Hyperinsulinemic_hypoglycemia,_familial,_4|Deficiency_of_3-hydroxyacyl-CoA_dehydrogenase;CLNHGVS=NC_000004.12:g.107989738A>G;CLNREVSTAT=criteria_provided,_single_submitter;CLNSIG=Uncertain_significance;CLNVC=single_nucleotide_variant;CLNVCSO=SO:0001483;CLNVI=Illumina_Laboratory_Services,Illumina:630379;GENEINFO=HADH:3033;ORIGIN=1;RS=886058979
Public_PBMC	chr4	107989817	ID_347124	LEF1	AF_EXAC=0.00092;AF_TGP=0.55556;ALLELEID=296582;CLNDISDB=MONDO:MONDO:0017715,MedGen:C1291230,OMIM:231530,Orphanet:ORPHA309127,SNOMED_CT:124122005|MedGen:CN239464;CLNDN=Deficiency_of_3-hydroxyacyl-CoA_dehydrogenase|Hyperinsulinism,_Dominant/Recessive;CLNHGVS=NC_000004.12:g.107989818del;CLNREVSTAT=criteria_provided,_single_submitter;CLNSIG=Uncertain_significance;CLNVC=Deletion;CLNVCSO=SO:0000159;CLNVI=Illumina_Laboratory_Services,Illumina:584101;GENEINFO=HADH:3033;ORIGIN=1;RS=537335460
Public_PBMC	chr4	107989847	ID_902970	LEF1	AF_EXAC=0.00007;AF_TGP=0.00020;ALLELEID=889846;CLNDISDB=MONDO:MONDO:0012382,MedGen:C1864948,OMIM:609975,Orphanet:ORPHA71212|MONDO:MONDO:0017715,MedGen:C1291230,OMIM:231530,Orphanet:ORPHA309127,SNOMED_CT:124122005;CLNDN=Hyperinsulinemic_hypoglycemia,_familial,_4|Deficiency_of_3-hydroxyacyl-CoA_dehydrogenase;CLNHGVS=NC_000004.12:g.107989847G>T;CLNREVSTAT=criteria_provided,_single_submitter;CLNSIG=Uncertain_significance;CLNVC=single_nucleotide_variant;CLNVCSO=SO:0001483;CLNVI=Illumina_Laboratory_Services,Illumina:1374310;GENEINFO=HADH:3033;MC=SO:0002153|genic_upstream_transcript_variant;ORIGIN=1;RS=528952923
Public_PBMC	chr4	107989877	ID_900414	LEF1	ALLELEID=889847;CLNDISDB=MONDO:MONDO:0012382,MedGen:C1864948,OMIM:609975,Orphanet:ORPHA71212|MONDO:MONDO:0017715,MedGen:C1291230,OMIM:231530,Orphanet:ORPHA309127,SNOMED_CT:124122005;CLNDN=Hyperinsulinemic_hypoglycemia,_familial,_4|Deficiency_of_3-hydroxyacyl-CoA_dehydrogenase;CLNHGVS=NC_000004.12:g.107989877C>A;CLNREVSTAT=criteria_provided,_single_submitter;CLNSIG=Uncertain_significance;CLNVC=single_nucleotide_variant;CLNVCSO=SO:0001483;CLNVI=Illumina_Laboratory_Services,Illumina:1350538;GENEINFO=HADH:3033;MC=SO:0002153|genic_upstream_transcript_variant;ORIGIN=1;RS=770197760
Public_PBMC	chr4	107989881	ID_347128	LEF1	AF_ESP=0.00072;AF_EXAC=0.00097;AF_TGP=0.00040;ALLELEID=291890;CLNDISDB=MONDO:MONDO:0017715,MedGen:C1291230,OMIM:231530,Orphanet:ORPHA309127,SNOMED_CT:124122005|MedGen:CN239464;CLNDN=Deficiency_of_3-hydroxyacyl-CoA_dehydrogenase|Hyperinsulinism,_Dominant/Recessive;CLNHGVS=NC_000004.12:g.107989882del;CLNREVSTAT=criteria_provided,_single_submitter;CLNSIG=Uncertain_significance;CLNVC=Deletion;CLNVCSO=SO:0000159;CLNVI=Illumina_Laboratory_Services,Illumina:621594;GENEINFO=HADH:3033;MC=SO:0002153|genic_upstream_transcript_variant;ORIGIN=1;RS=574132278
Public_PBMC	chr4	107989897	ID_347130	LEF1	AF_EXAC=0.00001;ALLELEID=293299;CLNDISDB=MONDO:MONDO:0012382,MedGen:C1864948,OMIM:609975,Orphanet:ORPHA71212|MONDO:MONDO:0017715,MedGen:C1291230,OMIM:231530,Orphanet:ORPHA309127,SNOMED_CT:124122005;CLNDN=Hyperinsulinemic_hypoglycemia,_familial,_4|Deficiency_of_3-hydroxyacyl-CoA_dehydrogenase;CLNHGVS=NC_000004.12:g.107989897C>T;CLNREVSTAT=criteria_provided,_single_submitter;CLNSIG=Uncertain_significance;CLNVC=single_nucleotide_variant;CLNVCSO=SO:0001483;CLNVI=Illumina_Laboratory_Services,Illumina:785425;GENEINFO=HADH:3033;MC=SO:0001623|5_prime_UTR_variant;ORIGIN=1;RS=746854470
Public_PBMC	chr4	107989899	ID_900482	LEF1	AF_EXAC=0.00008;ALLELEID=889848;CLNDISDB=MONDO:MONDO:0012382,MedGen:C1864948,OMIM:609975,Orphanet:ORPHA71212|MONDO:MONDO:0017715,MedGen:C1291230,OMIM:231530,Orphanet:ORPHA309127,SNOMED_CT:124122005;CLNDN=Hyperinsulinemic_hypoglycemia,_familial,_4|Deficiency_of_3-hydroxyacyl-CoA_dehydrogenase;CLNHGVS=NC_000004.12:g.107989899C>T;CLNREVSTAT=criteria_provided,_single_submitter;CLNSIG=Uncertain_significance;CLNVC=single_nucleotide_variant;CLNVCSO=SO:0001483;CLNVI=Illumina_Laboratory_Services,Illumina:928753;GENEINFO=HADH:3033;MC=SO:0001623|5_prime_UTR_variant;ORIGIN=1;RS=748286204
Public_PBMC	chr4	107990070	ID_902147	LEF1	AF_EXAC=0.00001;ALLELEID=891725;CLNDISDB=MONDO:MONDO:0012382,MedGen:C1864948,OMIM:609975,Orphanet:ORPHA71212|MONDO:MONDO:0017715,MedGen:C1291230,OMIM:231530,Orphanet:ORPHA309127,SNOMED_CT:124122005;CLNDN=Hyperinsulinemic_hypoglycemia,_familial,_4|Deficiency_of_3-hydroxyacyl-CoA_dehydrogenase;CLNHGVS=NC_000004.12:g.107990070C>G;CLNREVSTAT=criteria_provided,_single_submitter;CLNSIG=Uncertain_significance;CLNVC=single_nucleotide_variant;CLNVCSO=SO:0001483;CLNVI=Illumina_Laboratory_Services,Illumina:1355701;GENEINFO=HADH:3033;MC=SO:0001627|intron_variant;ORIGIN=1;RS=772843585
Public_PBMC	chr19	54115599	ID_330086	LENG8	AF_TGP=0.00100;ALLELEID=334250;CLNDISDB=MedGen:CN239354;CLNDN=Retinitis_Pigmentosa,_Dominant;CLNHGVS=NC_000019.10:g.54115599G>A;CLNREVSTAT=criteria_provided,_single_submitter;CLNSIG=Uncertain_significance;CLNVC=single_nucleotide_variant;CLNVCSO=SO:0001483;CLNVI=Illumina_Laboratory_Services,Illumina:145546;GENEINFO=PRPF31:26121|TFPT:29844;MC=SO:0001623|5_prime_UTR_variant;ORIGIN=1;RS=587674748
Public_PBMC	chr19	54115619	ID_330087	LENG8	AF_TGP=0.00280;ALLELEID=334252;CLNDISDB=MedGen:CN239354;CLNDN=Retinitis_Pigmentosa,_Dominant;CLNHGVS=NC_000019.10:g.54115619C>A;CLNREVSTAT=criteria_provided,_single_submitter;CLNSIG=Uncertain_significance;CLNVC=single_nucleotide_variant;CLNVCSO=SO:0001483;CLNVI=Illumina_Laboratory_Services,Illumina:150253;GENEINFO=PRPF31:26121|TFPT:29844;MC=SO:0001623|5_prime_UTR_variant;ORIGIN=1;RS=45619231
Public_PBMC	chr19	54115679	ID_330088	LENG8	AF_TGP=0.00040;ALLELEID=344188;CLNDISDB=MedGen:CN239354;CLNDN=Retinitis_Pigmentosa,_Dominant;CLNHGVS=NC_000019.10:g.54115679G>A;CLNREVSTAT=criteria_provided,_single_submitter;CLNSIG=Uncertain_significance;CLNVC=single_nucleotide_variant;CLNVCSO=SO:0001483;CLNVI=Illumina_Laboratory_Services,Illumina:578958;GENEINFO=PRPF31:26121;ORIGIN=1;RS=587601857
Public_PBMC	chr19	54115693	ID_330089	LENG8	AF_TGP=0.00020;ALLELEID=350359;CLNDISDB=MedGen:CN239354;CLNDN=Retinitis_Pigmentosa,_Dominant;CLNHGVS=NC_000019.10:g.54115693G>C;CLNREVSTAT=criteria_provided,_single_submitter;CLNSIG=Uncertain_significance;CLNVC=single_nucleotide_variant;CLNVCSO=SO:0001483;CLNVI=Illumina_Laboratory_Services,Illumina:714327;GENEINFO=PRPF31:26121;ORIGIN=1;RS=17526361
Public_PBMC	chr19	54115774	ID_330090	LENG8	ALLELEID=344190;CLNDISDB=Human_Phenotype_Ontology:HP:0000547,MONDO:MONDO:0019200,MeSH:D012174,MedGen:C0035334,OMIM:268000,OMIM:PS268000,Orphanet:ORPHA791,SNOMED_CT:28835009;CLNDN=Retinitis_pigmentosa;CLNHGVS=NC_000019.10:g.54115774A>C;CLNREVSTAT=criteria_provided,_single_submitter;CLNSIG=Uncertain_significance;CLNVC=single_nucleotide_variant;CLNVCSO=SO:0001483;CLNVI=Illumina_Laboratory_Services,Illumina:760568;GENEINFO=PRPF31:26121;MC=SO:0001623|5_prime_UTR_variant;ORIGIN=1;RS=886054617
Public_PBMC	chr19	54115798	ID_1213883	LENG8	ALLELEID=1203876;CLNDISDB=MONDO:MONDO:0010828,MedGen:C1838601,OMIM:600138;CLNDN=Retinitis_pigmentosa_11;CLNHGVS=NC_000019.10:g.54115798G>A;CLNREVSTAT=criteria_provided,_single_submitter;CLNSIG=Likely_pathogenic;CLNVC=single_nucleotide_variant;CLNVCSO=SO:0001483;GENEINFO=PRPF31:26121;MC=SO:0001575|splice_donor_variant;ORIGIN=1
Public_PBMC	chr19	54115800	ID_893745	LENG8	ALLELEID=882929;CLNDISDB=Human_Phenotype_Ontology:HP:0000547,MONDO:MONDO:0019200,MeSH:D012174,MedGen:C0035334,OMIM:268000,OMIM:PS268000,Orphanet:ORPHA791,SNOMED_CT:28835009;CLNDN=Retinitis_pigmentosa;CLNHGVS=NC_000019.10:g.54115800G>A;CLNREVSTAT=criteria_provided,_single_submitter;CLNSIG=Uncertain_significance;CLNVC=single_nucleotide_variant;CLNVCSO=SO:0001483;CLNVI=Illumina_Laboratory_Services,Illumina:1402952;GENEINFO=PRPF31:26121;MC=SO:0001627|intron_variant;ORIGIN=1;RS=762066202
Public_PBMC	chr19	54115599	ID_330086	LILRA2	AF_TGP=0.00100;ALLELEID=334250;CLNDISDB=MedGen:CN239354;CLNDN=Retinitis_Pigmentosa,_Dominant;CLNHGVS=NC_000019.10:g.54115599G>A;CLNREVSTAT=criteria_provided,_single_submitter;CLNSIG=Uncertain_significance;CLNVC=single_nucleotide_variant;CLNVCSO=SO:0001483;CLNVI=Illumina_Laboratory_Services,Illumina:145546;GENEINFO=PRPF31:26121|TFPT:29844;MC=SO:0001623|5_prime_UTR_variant;ORIGIN=1;RS=587674748
Public_PBMC	chr19	54115619	ID_330087	LILRA2	AF_TGP=0.00280;ALLELEID=334252;CLNDISDB=MedGen:CN239354;CLNDN=Retinitis_Pigmentosa,_Dominant;CLNHGVS=NC_000019.10:g.54115619C>A;CLNREVSTAT=criteria_provided,_single_submitter;CLNSIG=Uncertain_significance;CLNVC=single_nucleotide_variant;CLNVCSO=SO:0001483;CLNVI=Illumina_Laboratory_Services,Illumina:150253;GENEINFO=PRPF31:26121|TFPT:29844;MC=SO:0001623|5_prime_UTR_variant;ORIGIN=1;RS=45619231
Public_PBMC	chr19	54115679	ID_330088	LILRA2	AF_TGP=0.00040;ALLELEID=344188;CLNDISDB=MedGen:CN239354;CLNDN=Retinitis_Pigmentosa,_Dominant;CLNHGVS=NC_000019.10:g.54115679G>A;CLNREVSTAT=criteria_provided,_single_submitter;CLNSIG=Uncertain_significance;CLNVC=single_nucleotide_variant;CLNVCSO=SO:0001483;CLNVI=Illumina_Laboratory_Services,Illumina:578958;GENEINFO=PRPF31:26121;ORIGIN=1;RS=587601857
Public_PBMC	chr19	54115693	ID_330089	LILRA2	AF_TGP=0.00020;ALLELEID=350359;CLNDISDB=MedGen:CN239354;CLNDN=Retinitis_Pigmentosa,_Dominant;CLNHGVS=NC_000019.10:g.54115693G>C;CLNREVSTAT=criteria_provided,_single_submitter;CLNSIG=Uncertain_significance;CLNVC=single_nucleotide_variant;CLNVCSO=SO:0001483;CLNVI=Illumina_Laboratory_Services,Illumina:714327;GENEINFO=PRPF31:26121;ORIGIN=1;RS=17526361
Public_PBMC	chr19	54115774	ID_330090	LILRA2	ALLELEID=344190;CLNDISDB=Human_Phenotype_Ontology:HP:0000547,MONDO:MONDO:0019200,MeSH:D012174,MedGen:C0035334,OMIM:268000,OMIM:PS268000,Orphanet:ORPHA791,SNOMED_CT:28835009;CLNDN=Retinitis_pigmentosa;CLNHGVS=NC_000019.10:g.54115774A>C;CLNREVSTAT=criteria_provided,_single_submitter;CLNSIG=Uncertain_significance;CLNVC=single_nucleotide_variant;CLNVCSO=SO:0001483;CLNVI=Illumina_Laboratory_Services,Illumina:760568;GENEINFO=PRPF31:26121;MC=SO:0001623|5_prime_UTR_variant;ORIGIN=1;RS=886054617
Public_PBMC	chr19	54115798	ID_1213883	LILRA2	ALLELEID=1203876;CLNDISDB=MONDO:MONDO:0010828,MedGen:C1838601,OMIM:600138;CLNDN=Retinitis_pigmentosa_11;CLNHGVS=NC_000019.10:g.54115798G>A;CLNREVSTAT=criteria_provided,_single_submitter;CLNSIG=Likely_pathogenic;CLNVC=single_nucleotide_variant;CLNVCSO=SO:0001483;GENEINFO=PRPF31:26121;MC=SO:0001575|splice_donor_variant;ORIGIN=1
Public_PBMC	chr19	54115800	ID_893745	LILRA2	ALLELEID=882929;CLNDISDB=Human_Phenotype_Ontology:HP:0000547,MONDO:MONDO:0019200,MeSH:D012174,MedGen:C0035334,OMIM:268000,OMIM:PS268000,Orphanet:ORPHA791,SNOMED_CT:28835009;CLNDN=Retinitis_pigmentosa;CLNHGVS=NC_000019.10:g.54115800G>A;CLNREVSTAT=criteria_provided,_single_submitter;CLNSIG=Uncertain_significance;CLNVC=single_nucleotide_variant;CLNVCSO=SO:0001483;CLNVI=Illumina_Laboratory_Services,Illumina:1402952;GENEINFO=PRPF31:26121;MC=SO:0001627|intron_variant;ORIGIN=1;RS=762066202
Public_PBMC	chr19	53882262	ID_330055	LILRB2	AF_EXAC=0.00020;ALLELEID=349341;CLNDISDB=MONDO:MONDO:0011540,MedGen:C1854369,OMIM:605361,Orphanet:ORPHA98763;CLNDN=Spinocerebellar_ataxia_type_14;CLNHGVS=NC_000019.10:g.53882262C>T;CLNREVSTAT=criteria_provided,_single_submitter;CLNSIG=Uncertain_significance;CLNVC=single_nucleotide_variant;CLNVCSO=SO:0001483;CLNVI=Illumina_Laboratory_Services,Illumina:832238;GENEINFO=PRKCG:5582;MC=SO:0001623|5_prime_UTR_variant;ORIGIN=1;RS=752173466
Public_PBMC	chr19	53882326	ID_330056	LILRB2	AF_EXAC=0.00001;ALLELEID=349344;CLNDISDB=MONDO:MONDO:0020380,MedGen:CN227858,OMIM:PS164400,Orphanet:ORPHA99;CLNDN=Autosomal_dominant_cerebellar_ataxia;CLNHGVS=NC_000019.10:g.53882326G>C;CLNREVSTAT=criteria_provided,_single_submitter;CLNSIG=Uncertain_significance;CLNVC=single_nucleotide_variant;CLNVCSO=SO:0001483;CLNVI=Illumina_Laboratory_Services,Illumina:53240;GENEINFO=PRKCG:5582;MC=SO:0001623|5_prime_UTR_variant;ORIGIN=1;RS=777064041
Public_PBMC	chr19	54115599	ID_330086	LILRB2	AF_TGP=0.00100;ALLELEID=334250;CLNDISDB=MedGen:CN239354;CLNDN=Retinitis_Pigmentosa,_Dominant;CLNHGVS=NC_000019.10:g.54115599G>A;CLNREVSTAT=criteria_provided,_single_submitter;CLNSIG=Uncertain_significance;CLNVC=single_nucleotide_variant;CLNVCSO=SO:0001483;CLNVI=Illumina_Laboratory_Services,Illumina:145546;GENEINFO=PRPF31:26121|TFPT:29844;MC=SO:0001623|5_prime_UTR_variant;ORIGIN=1;RS=587674748
Public_PBMC	chr19	54115619	ID_330087	LILRB2	AF_TGP=0.00280;ALLELEID=334252;CLNDISDB=MedGen:CN239354;CLNDN=Retinitis_Pigmentosa,_Dominant;CLNHGVS=NC_000019.10:g.54115619C>A;CLNREVSTAT=criteria_provided,_single_submitter;CLNSIG=Uncertain_significance;CLNVC=single_nucleotide_variant;CLNVCSO=SO:0001483;CLNVI=Illumina_Laboratory_Services,Illumina:150253;GENEINFO=PRPF31:26121|TFPT:29844;MC=SO:0001623|5_prime_UTR_variant;ORIGIN=1;RS=45619231
Public_PBMC	chr19	54115679	ID_330088	LILRB2	AF_TGP=0.00040;ALLELEID=344188;CLNDISDB=MedGen:CN239354;CLNDN=Retinitis_Pigmentosa,_Dominant;CLNHGVS=NC_000019.10:g.54115679G>A;CLNREVSTAT=criteria_provided,_single_submitter;CLNSIG=Uncertain_significance;CLNVC=single_nucleotide_variant;CLNVCSO=SO:0001483;CLNVI=Illumina_Laboratory_Services,Illumina:578958;GENEINFO=PRPF31:26121;ORIGIN=1;RS=587601857
Public_PBMC	chr19	54115693	ID_330089	LILRB2	AF_TGP=0.00020;ALLELEID=350359;CLNDISDB=MedGen:CN239354;CLNDN=Retinitis_Pigmentosa,_Dominant;CLNHGVS=NC_000019.10:g.54115693G>C;CLNREVSTAT=criteria_provided,_single_submitter;CLNSIG=Uncertain_significance;CLNVC=single_nucleotide_variant;CLNVCSO=SO:0001483;CLNVI=Illumina_Laboratory_Services,Illumina:714327;GENEINFO=PRPF31:26121;ORIGIN=1;RS=17526361
Public_PBMC	chr19	54115774	ID_330090	LILRB2	ALLELEID=344190;CLNDISDB=Human_Phenotype_Ontology:HP:0000547,MONDO:MONDO:0019200,MeSH:D012174,MedGen:C0035334,OMIM:268000,OMIM:PS268000,Orphanet:ORPHA791,SNOMED_CT:28835009;CLNDN=Retinitis_pigmentosa;CLNHGVS=NC_000019.10:g.54115774A>C;CLNREVSTAT=criteria_provided,_single_submitter;CLNSIG=Uncertain_significance;CLNVC=single_nucleotide_variant;CLNVCSO=SO:0001483;CLNVI=Illumina_Laboratory_Services,Illumina:760568;GENEINFO=PRPF31:26121;MC=SO:0001623|5_prime_UTR_variant;ORIGIN=1;RS=886054617
Public_PBMC	chr19	54115798	ID_1213883	LILRB2	ALLELEID=1203876;CLNDISDB=MONDO:MONDO:0010828,MedGen:C1838601,OMIM:600138;CLNDN=Retinitis_pigmentosa_11;CLNHGVS=NC_000019.10:g.54115798G>A;CLNREVSTAT=criteria_provided,_single_submitter;CLNSIG=Likely_pathogenic;CLNVC=single_nucleotide_variant;CLNVCSO=SO:0001483;GENEINFO=PRPF31:26121;MC=SO:0001575|splice_donor_variant;ORIGIN=1
Public_PBMC	chr19	54115800	ID_893745	LILRB2	ALLELEID=882929;CLNDISDB=Human_Phenotype_Ontology:HP:0000547,MONDO:MONDO:0019200,MeSH:D012174,MedGen:C0035334,OMIM:268000,OMIM:PS268000,Orphanet:ORPHA791,SNOMED_CT:28835009;CLNDN=Retinitis_pigmentosa;CLNHGVS=NC_000019.10:g.54115800G>A;CLNREVSTAT=criteria_provided,_single_submitter;CLNSIG=Uncertain_significance;CLNVC=single_nucleotide_variant;CLNVCSO=SO:0001483;CLNVI=Illumina_Laboratory_Services,Illumina:1402952;GENEINFO=PRPF31:26121;MC=SO:0001627|intron_variant;ORIGIN=1;RS=762066202
Public_PBMC	chr20	63496043	ID_1014585	LIME1	ALLELEID=1014216;CLNDISDB=MONDO:MONDO:0014625,MedGen:C4225337,OMIM:616409;CLNDN=Developmental_and_epileptic_encephalopathy,_33;CLNHGVS=NC_000020.11:g.63496043G>C;CLNREVSTAT=criteria_provided,_single_submitter;CLNSIG=Uncertain_significance;CLNVC=single_nucleotide_variant;CLNVCSO=SO:0001483;GENEINFO=EEF1A2:1917;MC=SO:0001627|intron_variant;ORIGIN=1;RS=554786640
Public_PBMC	chr20	63895141	ID_339344	LIME1	ALLELEID=351417;CLNDISDB=MONDO:MONDO:0008083,MedGen:C1834207,OMIM:162350,Orphanet:ORPHA228343|MedGen:CN239323;CLNDN=Ceroid_lipofuscinosis,_neuronal,_4_(Kufs_type)|Neuronal_Ceroid-Lipofuscinosis,_Recessive;CLNHGVS=NC_000020.11:g.63895141C>T;CLNREVSTAT=criteria_provided,_single_submitter;CLNSIG=Uncertain_significance;CLNVC=single_nucleotide_variant;CLNVCSO=SO:0001483;CLNVI=Illumina_Laboratory_Services,Illumina:206017;GENEINFO=DNAJC5:80331;MC=SO:0001623|5_prime_UTR_variant;ORIGIN=1;RS=886056925
Public_PBMC	chr20	63895149	ID_339346	LIME1	ALLELEID=351418;CLNDISDB=MONDO:MONDO:0008083,MedGen:C1834207,OMIM:162350,Orphanet:ORPHA228343|MedGen:CN239323;CLNDN=Ceroid_lipofuscinosis,_neuronal,_4_(Kufs_type)|Neuronal_Ceroid-Lipofuscinosis,_Recessive;CLNHGVS=NC_000020.11:g.63895149C>T;CLNREVSTAT=criteria_provided,_single_submitter;CLNSIG=Uncertain_significance;CLNVC=single_nucleotide_variant;CLNVCSO=SO:0001483;CLNVI=Illumina_Laboratory_Services,Illumina:776874;GENEINFO=DNAJC5:80331;MC=SO:0001623|5_prime_UTR_variant;ORIGIN=1;RS=886056927
Public_PBMC	chr20	63895150	ID_339347	LIME1	ALLELEID=346019;CLNDISDB=MONDO:MONDO:0008083,MedGen:C1834207,OMIM:162350,Orphanet:ORPHA228343|MedGen:CN239323;CLNDN=Ceroid_lipofuscinosis,_neuronal,_4_(Kufs_type)|Neuronal_Ceroid-Lipofuscinosis,_Recessive;CLNHGVS=NC_000020.11:g.63895150G>T;CLNREVSTAT=criteria_provided,_single_submitter;CLNSIG=Uncertain_significance;CLNVC=single_nucleotide_variant;CLNVCSO=SO:0001483;CLNVI=Illumina_Laboratory_Services,Illumina:223356;GENEINFO=DNAJC5:80331;MC=SO:0001623|5_prime_UTR_variant;ORIGIN=1;RS=886056928
Public_PBMC	chr20	63895169	ID_339348	LIME1	ALLELEID=346022;CLNDISDB=MedGen:CN239323;CLNDN=Neuronal_Ceroid-Lipofuscinosis,_Recessive;CLNHGVS=NC_000020.11:g.63895175_63895180dup;CLNREVSTAT=criteria_provided,_single_submitter;CLNSIG=Uncertain_significance;CLNVC=Duplication;CLNVCSO=SO:1000035;CLNVI=Illumina_Laboratory_Services,Illumina:665154;GENEINFO=DNAJC5:80331;MC=SO:0001623|5_prime_UTR_variant;ORIGIN=1;RS=886056929
Public_PBMC	chr20	63895175	ID_339349	LIME1	ALLELEID=350380;CLNDISDB=MedGen:CN239323;CLNDN=Neuronal_Ceroid-Lipofuscinosis,_Recessive;CLNHGVS=NC_000020.11:g.63895175G>C;CLNREVSTAT=criteria_provided,_single_submitter;CLNSIG=Uncertain_significance;CLNVC=single_nucleotide_variant;CLNVCSO=SO:0001483;CLNVI=Illumina_Laboratory_Services,Illumina:165630;GENEINFO=DNAJC5:80331;MC=SO:0001623|5_prime_UTR_variant;ORIGIN=1;RS=886056930
Public_PBMC	chr20	63895194	ID_339351	LIME1	ALLELEID=336299;CLNDISDB=MedGen:CN239323;CLNDN=Neuronal_Ceroid-Lipofuscinosis,_Recessive;CLNHGVS=NC_000020.11:g.63895195GCC[9];CLNREVSTAT=criteria_provided,_single_submitter;CLNSIG=Uncertain_significance;CLNVC=Microsatellite;CLNVCSO=SO:0000289;CLNVI=Illumina_Laboratory_Services,Illumina:637550;GENEINFO=DNAJC5:80331;MC=SO:0001623|5_prime_UTR_variant;ORIGIN=1;RS=531246320
Public_PBMC	chr20	63895226	ID_339352	LIME1	ALLELEID=351424;CLNDISDB=MONDO:MONDO:0008083,MedGen:C1834207,OMIM:162350,Orphanet:ORPHA228343|MedGen:CN239323;CLNDN=Ceroid_lipofuscinosis,_neuronal,_4_(Kufs_type)|Neuronal_Ceroid-Lipofuscinosis,_Recessive;CLNHGVS=NC_000020.11:g.63895226A>G;CLNREVSTAT=criteria_provided,_single_submitter;CLNSIG=Uncertain_significance;CLNVC=single_nucleotide_variant;CLNVCSO=SO:0001483;CLNVI=Illumina_Laboratory_Services,Illumina:289888;GENEINFO=DNAJC5:80331;MC=SO:0001623|5_prime_UTR_variant;ORIGIN=1;RS=750302498
Public_PBMC	chr20	63895240	ID_339353	LIME1	ALLELEID=346027;CLNDISDB=MONDO:MONDO:0008083,MedGen:C1834207,OMIM:162350,Orphanet:ORPHA228343|MedGen:CN239323;CLNDN=Ceroid_lipofuscinosis,_neuronal,_4_(Kufs_type)|Neuronal_Ceroid-Lipofuscinosis,_Recessive;CLNHGVS=NC_000020.11:g.63895240G>C;CLNREVSTAT=criteria_provided,_single_submitter;CLNSIG=Uncertain_significance;CLNVC=single_nucleotide_variant;CLNVCSO=SO:0001483;CLNVI=Illumina_Laboratory_Services,Illumina:608625;GENEINFO=DNAJC5:80331;MC=SO:0001623|5_prime_UTR_variant;ORIGIN=1;RS=886056932
Public_PBMC	chr20	63895246	ID_339354	LIME1	ALLELEID=346031;CLNDISDB=MONDO:MONDO:0008083,MedGen:C1834207,OMIM:162350,Orphanet:ORPHA228343|MedGen:CN239323;CLNDN=Ceroid_lipofuscinosis,_neuronal,_4_(Kufs_type)|Neuronal_Ceroid-Lipofuscinosis,_Recessive;CLNHGVS=NC_000020.11:g.63895246C>G;CLNREVSTAT=criteria_provided,_single_submitter;CLNSIG=Uncertain_significance;CLNVC=single_nucleotide_variant;CLNVCSO=SO:0001483;CLNVI=Illumina_Laboratory_Services,Illumina:727278;GENEINFO=DNAJC5:80331;MC=SO:0001623|5_prime_UTR_variant;ORIGIN=1;RS=886056933
Public_PBMC	chr20	63895302	ID_339355	LIME1	ALLELEID=350381;CLNDISDB=MedGen:CN239323;CLNDN=Neuronal_Ceroid-Lipofuscinosis,_Recessive;CLNHGVS=NC_000020.11:g.63895302G>A;CLNREVSTAT=criteria_provided,_single_submitter;CLNSIG=Uncertain_significance;CLNVC=single_nucleotide_variant;CLNVCSO=SO:0001483;CLNVI=Illumina_Laboratory_Services,Illumina:143793;GENEINFO=DNAJC5:80331;MC=SO:0001623|5_prime_UTR_variant;ORIGIN=1;RS=886056934
Public_PBMC	chr20	63895322	ID_449701	LIME1	ALLELEID=446304;CLNDISDB=MedGen:CN517202;CLNDN=not_provided;CLNHGVS=NC_000020.11:g.63895324_63895351del;CLNREVSTAT=criteria_provided,_single_submitter;CLNSIG=Uncertain_significance;CLNVC=Deletion;CLNVCSO=SO:0000159;GENEINFO=DNAJC5:80331;MC=SO:0001575|splice_donor_variant;ORIGIN=1;RS=1306801393
Public_PBMC	chr20	63895334	ID_899121	LIME1	ALLELEID=887483;CLNDISDB=MONDO:MONDO:0008083,MedGen:C1834207,OMIM:162350,Orphanet:ORPHA228343;CLNDN=Ceroid_lipofuscinosis,_neuronal,_4_(Kufs_type);CLNHGVS=NC_000020.11:g.63895334T>A;CLNREVSTAT=criteria_provided,_single_submitter;CLNSIG=Uncertain_significance;CLNVC=single_nucleotide_variant;CLNVCSO=SO:0001483;CLNVI=Illumina_Laboratory_Services,Illumina:1408299;GENEINFO=DNAJC5:80331;MC=SO:0001627|intron_variant;ORIGIN=1;RS=1216840252
Public_PBMC	chr20	63895338	ID_899122	LIME1	ALLELEID=887484;CLNDISDB=MONDO:MONDO:0008083,MedGen:C1834207,OMIM:162350,Orphanet:ORPHA228343;CLNDN=Ceroid_lipofuscinosis,_neuronal,_4_(Kufs_type);CLNHGVS=NC_000020.11:g.63895338G>T;CLNREVSTAT=criteria_provided,_single_submitter;CLNSIG=Uncertain_significance;CLNVC=single_nucleotide_variant;CLNVCSO=SO:0001483;CLNVI=Illumina_Laboratory_Services,Illumina:885968;GENEINFO=DNAJC5:80331;MC=SO:0001627|intron_variant;ORIGIN=1;RS=2053366716
Public_PBMC	chr2	96305453	ID_896419	LINC00342	AF_ESP=0.00008;AF_EXAC=0.00005;ALLELEID=885712;CLNDISDB=Human_Phenotype_Ontology:HP:0000547,MONDO:MONDO:0019200,MeSH:D012174,MedGen:C0035334,OMIM:268000,OMIM:PS268000,Orphanet:ORPHA791,SNOMED_CT:28835009;CLNDN=Retinitis_pigmentosa;CLNHGVS=NC_000002.12:g.96305453G>A;CLNREVSTAT=criteria_provided,_single_submitter;CLNSIG=Uncertain_significance;CLNVC=single_nucleotide_variant;CLNVCSO=SO:0001483;CLNVI=Illumina_Laboratory_Services,Illumina:922943;GENEINFO=SNRNP200:23020|LOC112841608:112841608;MC=SO:0001623|5_prime_UTR_variant;ORIGIN=1;RS=375009722
Public_PBMC	chr2	96305464	ID_337570	LINC00342	ALLELEID=288401;CLNDISDB=Human_Phenotype_Ontology:HP:0000547,MONDO:MONDO:0019200,MeSH:D012174,MedGen:C0035334,OMIM:268000,OMIM:PS268000,Orphanet:ORPHA791,SNOMED_CT:28835009;CLNDN=Retinitis_pigmentosa;CLNHGVS=NC_000002.12:g.96305464C>T;CLNREVSTAT=criteria_provided,_single_submitter;CLNSIG=Uncertain_significance;CLNVC=single_nucleotide_variant;CLNVCSO=SO:0001483;CLNVI=Illumina_Laboratory_Services,Illumina:774621;GENEINFO=SNRNP200:23020|LOC112841608:112841608;MC=SO:0001623|5_prime_UTR_variant;ORIGIN=1;RS=886056469
Public_PBMC	chr2	96305532	ID_337573	LINC00342	ALLELEID=288406;CLNDISDB=Human_Phenotype_Ontology:HP:0000547,MONDO:MONDO:0019200,MeSH:D012174,MedGen:C0035334,OMIM:268000,OMIM:PS268000,Orphanet:ORPHA791,SNOMED_CT:28835009;CLNDN=Retinitis_pigmentosa;CLNHGVS=NC_000002.12:g.96305532C>T;CLNREVSTAT=criteria_provided,_single_submitter;CLNSIG=Uncertain_significance;CLNVC=single_nucleotide_variant;CLNVCSO=SO:0001483;CLNVI=Illumina_Laboratory_Services,Illumina:661196;GENEINFO=SNRNP200:23020|LOC112841608:112841608;MC=SO:0001623|5_prime_UTR_variant;ORIGIN=1;RS=780044707
Public_PBMC	chr2	96305551	ID_337574	LINC00342	AF_TGP=0.00100;ALLELEID=291381;CLNDISDB=MedGen:CN239354;CLNDN=Retinitis_Pigmentosa,_Dominant;CLNHGVS=NC_000002.12:g.96305551A>G;CLNREVSTAT=criteria_provided,_single_submitter;CLNSIG=Uncertain_significance;CLNVC=single_nucleotide_variant;CLNVCSO=SO:0001483;CLNVI=Illumina_Laboratory_Services,Illumina:637504;GENEINFO=SNRNP200:23020|LOC112841608:112841608;ORIGIN=1;RS=368747373
Public_PBMC	chr21	33543175	ID_1392988	LINC00649	ALLELEID=1402716;CLNDISDB=MedGen:CN517202;CLNDN=not_provided;CLNHGVS=NC_000021.9:g.33543175C>G;CLNREVSTAT=criteria_provided,_single_submitter;CLNSIG=Uncertain_significance;CLNVC=single_nucleotide_variant;CLNVCSO=SO:0001483;GENEINFO=SON:6651;MC=SO:0001627|intron_variant;ORIGIN=1
Public_PBMC	chr2	64989643	ID_808758	LINC02245	AF_ESP=0.00040;AF_EXAC=0.00018;AF_TGP=0.00100;ALLELEID=795262;CLNDISDB=MedGen:CN517202;CLNDN=not_provided;CLNHGVS=NC_000002.12:g.64989643C>T;CLNREVSTAT=criteria_provided,_single_submitter;CLNSIG=Uncertain_significance;CLNVC=single_nucleotide_variant;CLNVCSO=SO:0001483;GENEINFO=SLC1A4:6509;MC=SO:0001623|5_prime_UTR_variant,SO:0001627|intron_variant;ORIGIN=1;RS=150893731
Public_PBMC	chr12	68159491	ID_310324	LINC02384	AF_ESP=0.00054;AF_EXAC=0.00137;AF_TGP=0.00020;ALLELEID=326482;CLNDISDB=Human_Phenotype_Ontology:HP:0001915,MONDO:MONDO:0015909,MedGen:C0002874,OMIM:609135,Orphanet:ORPHA182040,SNOMED_CT:306058006;CLNDN=Aplastic_anemia;CLNHGVS=NC_000012.12:g.68159491G>A;CLNREVSTAT=criteria_provided,_single_submitter;CLNSIG=Uncertain_significance;CLNVC=single_nucleotide_variant;CLNVCSO=SO:0001483;CLNVI=Illumina_Laboratory_Services,Illumina:96504;GENEINFO=IFNG:3458;MC=SO:0001627|intron_variant;ORIGIN=1;RS=200610212
Public_PBMC	chr12	68159617	ID_310325	LINC02384	ALLELEID=334360;CLNDISDB=Human_Phenotype_Ontology:HP:0001915,MONDO:MONDO:0015909,MedGen:C0002874,OMIM:609135,Orphanet:ORPHA182040,SNOMED_CT:306058006;CLNDN=Aplastic_anemia;CLNHGVS=NC_000012.12:g.68159617G>T;CLNREVSTAT=criteria_provided,_single_submitter;CLNSIG=Uncertain_significance;CLNVC=single_nucleotide_variant;CLNVCSO=SO:0001483;CLNVI=Illumina_Laboratory_Services,Illumina:684096;GENEINFO=IFNG:3458;MC=SO:0001623|5_prime_UTR_variant;ORIGIN=1;RS=886049802
Public_PBMC	chr12	68159620	ID_310326	LINC02384	AF_ESP=0.00054;AF_EXAC=0.00118;AF_TGP=0.00060;ALLELEID=332738;CLNDISDB=Human_Phenotype_Ontology:HP:0001915,MONDO:MONDO:0015909,MedGen:C0002874,OMIM:609135,Orphanet:ORPHA182040,SNOMED_CT:306058006;CLNDN=Aplastic_anemia;CLNHGVS=NC_000012.12:g.68159620T>C;CLNREVSTAT=criteria_provided,_single_submitter;CLNSIG=Uncertain_significance;CLNVC=single_nucleotide_variant;CLNVCSO=SO:0001483;CLNVI=Illumina_Laboratory_Services,Illumina:86400;GENEINFO=IFNG:3458;MC=SO:0001623|5_prime_UTR_variant;ORIGIN=1;RS=181407537
Public_PBMC	chr12	68159624	ID_310327	LINC02384	ALLELEID=334364;CLNDISDB=Human_Phenotype_Ontology:HP:0001915,MONDO:MONDO:0015909,MedGen:C0002874,OMIM:609135,Orphanet:ORPHA182040,SNOMED_CT:306058006;CLNDN=Aplastic_anemia;CLNHGVS=NC_000012.12:g.68159624A>G;CLNREVSTAT=criteria_provided,_single_submitter;CLNSIG=Uncertain_significance;CLNVC=single_nucleotide_variant;CLNVCSO=SO:0001483;CLNVI=Illumina_Laboratory_Services,Illumina:440210;GENEINFO=IFNG:3458;MC=SO:0001623|5_prime_UTR_variant;ORIGIN=1;RS=886049803
Public_PBMC	chr12	68159649	ID_310328	LINC02384	ALLELEID=332744;CLNDISDB=Human_Phenotype_Ontology:HP:0001915,MONDO:MONDO:0015909,MedGen:C0002874,OMIM:609135,Orphanet:ORPHA182040,SNOMED_CT:306058006;CLNDN=Aplastic_anemia;CLNHGVS=NC_000012.12:g.68159649A>C;CLNREVSTAT=criteria_provided,_single_submitter;CLNSIG=Uncertain_significance;CLNVC=single_nucleotide_variant;CLNVCSO=SO:0001483;CLNVI=Illumina_Laboratory_Services,Illumina:161234;GENEINFO=IFNG:3458;MC=SO:0001623|5_prime_UTR_variant;ORIGIN=1;RS=752463155
Public_PBMC	chr12	68159923	ID_14724	LINC02384	ALLELEID=29763;CLNDISDB=MedGen:C4016227;CLNDN=Acquired_immunodeficiency_syndrome,_rapid_progression_to;CLNHGVS=NC_000012.12:g.68159923C>A;CLNREVSTAT=no_assertion_criteria_provided;CLNSIG=Pathogenic;CLNVC=single_nucleotide_variant;CLNVCSO=SO:0001483;CLNVI=OMIM_Allelic_Variant:147570.0003;GENEINFO=IFNG:3458;ORIGIN=1
Public_PBMC	chr19	41966924	ID_894087	LIPE-AS1	AF_EXAC=0.00000;ALLELEID=882102;CLNDISDB=MONDO:MONDO:0007496,MedGen:C1868681,OMIM:128235,Orphanet:ORPHA71517|MONDO:MONDO:0013900,MedGen:C3553788,OMIM:614820;CLNDN=Dystonia_12|Alternating_hemiplegia_of_childhood_2;CLNHGVS=NC_000019.10:g.41966924G>T;CLNREVSTAT=criteria_provided,_single_submitter;CLNSIG=Uncertain_significance;CLNVC=single_nucleotide_variant;CLNVCSO=SO:0001483;CLNVI=Illumina_Laboratory_Services,Illumina:635653;GENEINFO=ATP1A3:478;MC=SO:0001624|3_prime_UTR_variant;ORIGIN=1;RS=781878302
Public_PBMC	chr19	41967237	ID_894088	LIPE-AS1	AF_EXAC=0.00001;ALLELEID=882899;CLNDISDB=MONDO:MONDO:0007496,MedGen:C1868681,OMIM:128235,Orphanet:ORPHA71517|MONDO:MONDO:0013900,MedGen:C3553788,OMIM:614820;CLNDN=Dystonia_12|Alternating_hemiplegia_of_childhood_2;CLNHGVS=NC_000019.10:g.41967237G>A;CLNREVSTAT=criteria_provided,_single_submitter;CLNSIG=Uncertain_significance;CLNVC=single_nucleotide_variant;CLNVCSO=SO:0001483;CLNVI=Illumina_Laboratory_Services,Illumina:806372;GENEINFO=ATP1A3:478;MC=SO:0001627|intron_variant;ORIGIN=1;RS=782424595
Public_PBMC	chr19	41967239	ID_1035054	LIPE-AS1	AF_EXAC=0.00001;ALLELEID=1034330;CLNDISDB=MONDO:MONDO:0007496,MedGen:C1868681,OMIM:128235,Orphanet:ORPHA71517;CLNDN=Dystonia_12;CLNHGVS=NC_000019.10:g.41967239G>C;CLNREVSTAT=criteria_provided,_single_submitter;CLNSIG=Uncertain_significance;CLNVC=single_nucleotide_variant;CLNVCSO=SO:0001483;GENEINFO=ATP1A3:478;MC=SO:0001627|intron_variant;ORIGIN=1;RS=782023293
Public_PBMC	chr19	41967248	ID_1059801	LIPE-AS1	ALLELEID=1051341;CLNDISDB=MONDO:MONDO:0007496,MedGen:C1868681,OMIM:128235,Orphanet:ORPHA71517;CLNDN=Dystonia_12;CLNHGVS=NC_000019.10:g.41967248C>T;CLNREVSTAT=criteria_provided,_single_submitter;CLNSIG=Uncertain_significance;CLNVC=single_nucleotide_variant;CLNVCSO=SO:0001483;GENEINFO=ATP1A3:478;MC=SO:0001575|splice_donor_variant;ORIGIN=1
Public_PBMC	chr19	41967661	ID_1004046	LIPE-AS1	ALLELEID=998630;CLNDISDB=MONDO:MONDO:0007496,MedGen:C1868681,OMIM:128235,Orphanet:ORPHA71517;CLNDN=Dystonia_12;CLNHGVS=NC_000019.10:g.41967661C>G;CLNREVSTAT=criteria_provided,_single_submitter;CLNSIG=Uncertain_significance;CLNVC=single_nucleotide_variant;CLNVCSO=SO:0001483;GENEINFO=ATP1A3:478;MC=SO:0001575|splice_donor_variant;ORIGIN=1;RS=2075058462
Public_PBMC	chr16	11586229	ID_317791	LITAF	AF_TGP=0.00080;ALLELEID=333693;CLNDISDB=MONDO:MONDO:0010995,MedGen:C0270913,OMIM:601098,Orphanet:ORPHA101083,SNOMED_CT:4183003;CLNDN=Charcot-Marie-Tooth_disease_type_1C;CLNHGVS=NC_000016.10:g.11586229G>T;CLNREVSTAT=criteria_provided,_single_submitter;CLNSIG=Uncertain_significance;CLNVC=single_nucleotide_variant;CLNVCSO=SO:0001483;CLNVI=Illumina_Laboratory_Services,Illumina:675364;GENEINFO=LITAF:9516;MC=SO:0001627|intron_variant;ORIGIN=1;RS=374282727
Public_PBMC	chr16	11586268	ID_887966	LITAF	ALLELEID=874617;CLNDISDB=MONDO:MONDO:0010995,MedGen:C0270913,OMIM:601098,Orphanet:ORPHA101083,SNOMED_CT:4183003;CLNDN=Charcot-Marie-Tooth_disease_type_1C;CLNHGVS=NC_000016.10:g.11586268G>C;CLNREVSTAT=criteria_provided,_single_submitter;CLNSIG=Uncertain_significance;CLNVC=single_nucleotide_variant;CLNVCSO=SO:0001483;CLNVI=Illumina_Laboratory_Services,Illumina:883652;GENEINFO=LITAF:9516;MC=SO:0001627|intron_variant;ORIGIN=1;RS=962811879
Public_PBMC	chr16	11586347	ID_317794	LITAF	AF_TGP=0.00020;ALLELEID=333704;CLNDISDB=MONDO:MONDO:0010995,MedGen:C0270913,OMIM:601098,Orphanet:ORPHA101083,SNOMED_CT:4183003;CLNDN=Charcot-Marie-Tooth_disease_type_1C;CLNHGVS=NC_000016.10:g.11586347C>T;CLNREVSTAT=criteria_provided,_single_submitter;CLNSIG=Uncertain_significance;CLNVC=single_nucleotide_variant;CLNVCSO=SO:0001483;CLNVI=Illumina_Laboratory_Services,Illumina:86728;GENEINFO=LITAF:9516;MC=SO:0001627|intron_variant;ORIGIN=1;RS=545189325
Public_PBMC	chr16	11586359	ID_317795	LITAF	ALLELEID=324082;CLNDISDB=MONDO:MONDO:0019011,MedGen:C0751036,Orphanet:ORPHA65753,SNOMED_CT:398040009;CLNDN=Charcot-Marie-Tooth_disease,_type_I;CLNHGVS=NC_000016.10:g.11586359_11586360insA;CLNREVSTAT=criteria_provided,_single_submitter;CLNSIG=Uncertain_significance;CLNVC=Insertion;CLNVCSO=SO:0000667;CLNVI=Illumina_Laboratory_Services,Illumina:497128;GENEINFO=LITAF:9516;MC=SO:0001627|intron_variant;ORIGIN=1;RS=886051655
Public_PBMC	chr16	11586373	ID_887967	LITAF	ALLELEID=874618;CLNDISDB=MONDO:MONDO:0010995,MedGen:C0270913,OMIM:601098,Orphanet:ORPHA101083,SNOMED_CT:4183003;CLNDN=Charcot-Marie-Tooth_disease_type_1C;CLNHGVS=NC_000016.10:g.11586373C>G;CLNREVSTAT=criteria_provided,_single_submitter;CLNSIG=Uncertain_significance;CLNVC=single_nucleotide_variant;CLNVCSO=SO:0001483;CLNVI=Illumina_Laboratory_Services,Illumina:1668184;GENEINFO=LITAF:9516;MC=SO:0001627|intron_variant;ORIGIN=1;RS=2064807880
Public_PBMC	chr17	75516911	ID_1307938	LLGL2	ALLELEID=1297885;CLNDISDB=MedGen:CN517202;CLNDN=not_provided;CLNHGVS=NC_000017.11:g.75516911G>A;CLNREVSTAT=criteria_provided,_single_submitter;CLNSIG=Uncertain_significance;CLNVC=single_nucleotide_variant;CLNVCSO=SO:0001483;GENEINFO=TSEN54:283989;MC=SO:0001575|splice_donor_variant;ORIGIN=1
Public_PBMC	chr17	75516912	ID_1488303	LLGL2	ALLELEID=1505011;CLNDISDB=MedGen:CN517202;CLNDN=not_provided;CLNHGVS=NC_000017.11:g.75516914AG[1];CLNREVSTAT=criteria_provided,_single_submitter;CLNSIG=Uncertain_significance;CLNVC=Microsatellite;CLNVCSO=SO:0000289;GENEINFO=TSEN54:283989;MC=SO:0001627|intron_variant;ORIGIN=1
Public_PBMC	chr17	75517002	ID_432579	LLGL2	ALLELEID=426252;CLNDISDB=MedGen:CN517202;CLNDN=not_provided;CLNHGVS=NC_000017.11:g.75517002T>A;CLNREVSTAT=criteria_provided,_single_submitter;CLNSIG=Uncertain_significance;CLNVC=single_nucleotide_variant;CLNVCSO=SO:0001483;GENEINFO=TSEN54:283989;MC=SO:0001627|intron_variant;ORIGIN=1;RS=1555643725
Public_PBMC	chr17	75832965	ID_639780	LLGL2	ALLELEID=652844;CLNDISDB=MONDO:MONDO:0012146,MedGen:C1837174,OMIM:608898;CLNDN=Familial_hemophagocytic_lymphohistiocytosis_3;CLNHGVS=NC_000017.11:g.75832965C>T;CLNREVSTAT=criteria_provided,_single_submitter;CLNSIG=Likely_pathogenic;CLNVC=single_nucleotide_variant;CLNVCSO=SO:0001483;GENEINFO=UNC13D:201294;MC=SO:0001575|splice_donor_variant;ORIGIN=1;RS=1165696705
Public_PBMC	chr1	156114694	ID_292824	LMNA	ALLELEID=277430;CLNDISDB=MONDO:MONDO:0008310,MedGen:C0033300,OMIM:176670,Orphanet:ORPHA740,SNOMED_CT:238870004|MONDO:MONDO:0010143,MedGen:C0406585,OMIM:275210,Orphanet:ORPHA1662,SNOMED_CT:400128006|MONDO:MONDO:0013178,MedGen:C2750785,OMIM:613205,Orphanet:ORPHA157973|MONDO:MONDO:0016584,MedGen:C0432291,OMIM:PS248370,Orphanet:ORPHA2457,SNOMED_CT:109419009|MONDO:MONDO:0016830,MedGen:C0410189,OMIM:PS310300,Orphanet:ORPHA261,SNOMED_CT:111508004|MONDO:MONDO:0018993,MedGen:C0270914,Orphanet:ORPHA64746|MONDO:MONDO:0020088,MedGen:C0271694,OMIM:PS151660,Orphanet:ORPHA98306,SNOMED_CT:49292002|MedGen:CN239184|MedGen:CN239310|MedGen:CN239352;CLNDN=Hutchinson-Gilford_syndrome|Lethal_tight_skin_contracture_syndrome|Congenital_muscular_dystrophy_due_to_LMNA_mutation|Mandibuloacral_dysplasia|Emery-Dreifuss_muscular_dystrophy|Charcot-Marie-Tooth_disease_type_2|Familial_partial_lipodystrophy|Lipoatrophy_with_Diabetes,_Hepatic_Steatosis,_Hypertrophic_Cardiomyopathy,_and_Leukomelanodermic_Papules|Dilated_Cardiomyopathy,_Dominant|Limb-Girdle_Muscular_Dystrophy,_Recessive;CLNHGVS=NC_000001.11:g.156114694C>A;CLNREVSTAT=criteria_provided,_single_submitter;CLNSIG=Uncertain_significance;CLNVC=single_nucleotide_variant;CLNVCSO=SO:0001483;CLNVI=Illumina_Laboratory_Services,Illumina:576184;GENEINFO=LMNA:4000;MC=SO:0001627|intron_variant;ORIGIN=1;RS=886045355
Public_PBMC	chr1	156114736	ID_292826	LMNA	ALLELEID=277433;CLNDISDB=MONDO:MONDO:0008310,MedGen:C0033300,OMIM:176670,Orphanet:ORPHA740,SNOMED_CT:238870004|MONDO:MONDO:0010143,MedGen:C0406585,OMIM:275210,Orphanet:ORPHA1662,SNOMED_CT:400128006|MONDO:MONDO:0013178,MedGen:C2750785,OMIM:613205,Orphanet:ORPHA157973|MONDO:MONDO:0016584,MedGen:C0432291,OMIM:PS248370,Orphanet:ORPHA2457,SNOMED_CT:109419009|MONDO:MONDO:0016830,MedGen:C0410189,OMIM:PS310300,Orphanet:ORPHA261,SNOMED_CT:111508004|MONDO:MONDO:0018993,MedGen:C0270914,Orphanet:ORPHA64746|MONDO:MONDO:0020088,MedGen:C0271694,OMIM:PS151660,Orphanet:ORPHA98306,SNOMED_CT:49292002|MedGen:CN239184|MedGen:CN239310|MedGen:CN239352;CLNDN=Hutchinson-Gilford_syndrome|Lethal_tight_skin_contracture_syndrome|Congenital_muscular_dystrophy_due_to_LMNA_mutation|Mandibuloacral_dysplasia|Emery-Dreifuss_muscular_dystrophy|Charcot-Marie-Tooth_disease_type_2|Familial_partial_lipodystrophy|Lipoatrophy_with_Diabetes,_Hepatic_Steatosis,_Hypertrophic_Cardiomyopathy,_and_Leukomelanodermic_Papules|Dilated_Cardiomyopathy,_Dominant|Limb-Girdle_Muscular_Dystrophy,_Recessive;CLNHGVS=NC_000001.11:g.156114736C>A;CLNREVSTAT=criteria_provided,_single_submitter;CLNSIG=Uncertain_significance;CLNVC=single_nucleotide_variant;CLNVCSO=SO:0001483;CLNVI=Illumina_Laboratory_Services,Illumina:574408;GENEINFO=LMNA:4000;MC=SO:0001623|5_prime_UTR_variant;ORIGIN=1;RS=886045357
Public_PBMC	chr1	156114777	ID_292827	LMNA	ALLELEID=277434;CLNDISDB=MONDO:MONDO:0008310,MedGen:C0033300,OMIM:176670,Orphanet:ORPHA740,SNOMED_CT:238870004|MONDO:MONDO:0010143,MedGen:C0406585,OMIM:275210,Orphanet:ORPHA1662,SNOMED_CT:400128006|MONDO:MONDO:0013178,MedGen:C2750785,OMIM:613205,Orphanet:ORPHA157973|MONDO:MONDO:0016584,MedGen:C0432291,OMIM:PS248370,Orphanet:ORPHA2457,SNOMED_CT:109419009|MONDO:MONDO:0016830,MedGen:C0410189,OMIM:PS310300,Orphanet:ORPHA261,SNOMED_CT:111508004|MONDO:MONDO:0018993,MedGen:C0270914,Orphanet:ORPHA64746|MONDO:MONDO:0020088,MedGen:C0271694,OMIM:PS151660,Orphanet:ORPHA98306,SNOMED_CT:49292002|MedGen:CN239184|MedGen:CN239310|MedGen:CN239352;CLNDN=Hutchinson-Gilford_syndrome|Lethal_tight_skin_contracture_syndrome|Congenital_muscular_dystrophy_due_to_LMNA_mutation|Mandibuloacral_dysplasia|Emery-Dreifuss_muscular_dystrophy|Charcot-Marie-Tooth_disease_type_2|Familial_partial_lipodystrophy|Lipoatrophy_with_Diabetes,_Hepatic_Steatosis,_Hypertrophic_Cardiomyopathy,_and_Leukomelanodermic_Papules|Dilated_Cardiomyopathy,_Dominant|Limb-Girdle_Muscular_Dystrophy,_Recessive;CLNHGVS=NC_000001.11:g.156114777C>A;CLNREVSTAT=criteria_provided,_single_submitter;CLNSIG=Uncertain_significance;CLNVC=single_nucleotide_variant;CLNVCSO=SO:0001483;CLNVI=Illumina_Laboratory_Services,Illumina:598307;GENEINFO=LMNA:4000;MC=SO:0001623|5_prime_UTR_variant;ORIGIN=1;RS=886045358
Public_PBMC	chr1	156114810	ID_292830	LMNA	ALLELEID=277445;CLNDISDB=MONDO:MONDO:0008310,MedGen:C0033300,OMIM:176670,Orphanet:ORPHA740,SNOMED_CT:238870004|MONDO:MONDO:0010143,MedGen:C0406585,OMIM:275210,Orphanet:ORPHA1662,SNOMED_CT:400128006|MONDO:MONDO:0013178,MedGen:C2750785,OMIM:613205,Orphanet:ORPHA157973|MONDO:MONDO:0016584,MedGen:C0432291,OMIM:PS248370,Orphanet:ORPHA2457,SNOMED_CT:109419009|MONDO:MONDO:0016830,MedGen:C0410189,OMIM:PS310300,Orphanet:ORPHA261,SNOMED_CT:111508004|MONDO:MONDO:0018993,MedGen:C0270914,Orphanet:ORPHA64746|MONDO:MONDO:0020088,MedGen:C0271694,OMIM:PS151660,Orphanet:ORPHA98306,SNOMED_CT:49292002|MedGen:CN239184|MedGen:CN239310|MedGen:CN239352;CLNDN=Hutchinson-Gilford_syndrome|Lethal_tight_skin_contracture_syndrome|Congenital_muscular_dystrophy_due_to_LMNA_mutation|Mandibuloacral_dysplasia|Emery-Dreifuss_muscular_dystrophy|Charcot-Marie-Tooth_disease_type_2|Familial_partial_lipodystrophy|Lipoatrophy_with_Diabetes,_Hepatic_Steatosis,_Hypertrophic_Cardiomyopathy,_and_Leukomelanodermic_Papules|Dilated_Cardiomyopathy,_Dominant|Limb-Girdle_Muscular_Dystrophy,_Recessive;CLNHGVS=NC_000001.11:g.156114810G>T;CLNREVSTAT=criteria_provided,_single_submitter;CLNSIG=Uncertain_significance;CLNVC=single_nucleotide_variant;CLNVCSO=SO:0001483;CLNVI=Illumina_Laboratory_Services,Illumina:788806;GENEINFO=LMNA:4000;MC=SO:0001623|5_prime_UTR_variant;ORIGIN=1;RS=886045360
Public_PBMC	chr1	156114857	ID_292832	LMNA	ALLELEID=276601;CLNDISDB=MONDO:MONDO:0008310,MedGen:C0033300,OMIM:176670,Orphanet:ORPHA740,SNOMED_CT:238870004|MONDO:MONDO:0010143,MedGen:C0406585,OMIM:275210,Orphanet:ORPHA1662,SNOMED_CT:400128006|MONDO:MONDO:0013178,MedGen:C2750785,OMIM:613205,Orphanet:ORPHA157973|MONDO:MONDO:0016584,MedGen:C0432291,OMIM:PS248370,Orphanet:ORPHA2457,SNOMED_CT:109419009|MONDO:MONDO:0016830,MedGen:C0410189,OMIM:PS310300,Orphanet:ORPHA261,SNOMED_CT:111508004|MONDO:MONDO:0018993,MedGen:C0270914,Orphanet:ORPHA64746|MONDO:MONDO:0020088,MedGen:C0271694,OMIM:PS151660,Orphanet:ORPHA98306,SNOMED_CT:49292002|MedGen:CN239184|MedGen:CN239310|MedGen:CN239352;CLNDN=Hutchinson-Gilford_syndrome|Lethal_tight_skin_contracture_syndrome|Congenital_muscular_dystrophy_due_to_LMNA_mutation|Mandibuloacral_dysplasia|Emery-Dreifuss_muscular_dystrophy|Charcot-Marie-Tooth_disease_type_2|Familial_partial_lipodystrophy|Lipoatrophy_with_Diabetes,_Hepatic_Steatosis,_Hypertrophic_Cardiomyopathy,_and_Leukomelanodermic_Papules|Dilated_Cardiomyopathy,_Dominant|Limb-Girdle_Muscular_Dystrophy,_Recessive;CLNHGVS=NC_000001.11:g.156114857C>A;CLNREVSTAT=criteria_provided,_single_submitter;CLNSIG=Uncertain_significance;CLNVC=single_nucleotide_variant;CLNVCSO=SO:0001483;CLNVI=Illumina_Laboratory_Services,Illumina:574502;GENEINFO=LMNA:4000;MC=SO:0001623|5_prime_UTR_variant;ORIGIN=1;RS=886045361
Public_PBMC	chr1	156114907	ID_517211	LMNA	ALLELEID=496593;CLNDISDB=MedGen:CN169374;CLNDN=not_specified;CLNHGVS=NC_000001.11:g.156114907A>T;CLNREVSTAT=criteria_provided,_single_submitter;CLNSIG=Uncertain_significance;CLNVC=single_nucleotide_variant;CLNVCSO=SO:0001483;GENEINFO=LMNA:4000;MC=SO:0001623|5_prime_UTR_variant;ORIGIN=1;RS=1553261811
Public_PBMC	chr1	156114914	ID_292833	LMNA	ALLELEID=277447;CLNDISDB=MONDO:MONDO:0008310,MedGen:C0033300,OMIM:176670,Orphanet:ORPHA740,SNOMED_CT:238870004|MONDO:MONDO:0010143,MedGen:C0406585,OMIM:275210,Orphanet:ORPHA1662,SNOMED_CT:400128006|MONDO:MONDO:0013178,MedGen:C2750785,OMIM:613205,Orphanet:ORPHA157973|MONDO:MONDO:0016584,MedGen:C0432291,OMIM:PS248370,Orphanet:ORPHA2457,SNOMED_CT:109419009|MONDO:MONDO:0016830,MedGen:C0410189,OMIM:PS310300,Orphanet:ORPHA261,SNOMED_CT:111508004|MONDO:MONDO:0018993,MedGen:C0270914,Orphanet:ORPHA64746|MONDO:MONDO:0020088,MedGen:C0271694,OMIM:PS151660,Orphanet:ORPHA98306,SNOMED_CT:49292002|MedGen:CN239184|MedGen:CN239310|MedGen:CN239352;CLNDN=Hutchinson-Gilford_syndrome|Lethal_tight_skin_contracture_syndrome|Congenital_muscular_dystrophy_due_to_LMNA_mutation|Mandibuloacral_dysplasia|Emery-Dreifuss_muscular_dystrophy|Charcot-Marie-Tooth_disease_type_2|Familial_partial_lipodystrophy|Lipoatrophy_with_Diabetes,_Hepatic_Steatosis,_Hypertrophic_Cardiomyopathy,_and_Leukomelanodermic_Papules|Dilated_Cardiomyopathy,_Dominant|Limb-Girdle_Muscular_Dystrophy,_Recessive;CLNHGVS=NC_000001.11:g.156114914C>A;CLNREVSTAT=criteria_provided,_single_submitter;CLNSIG=Uncertain_significance;CLNVC=single_nucleotide_variant;CLNVCSO=SO:0001483;CLNVI=Illumina_Laboratory_Services,Illumina:598531;GENEINFO=LMNA:4000;MC=SO:0001623|5_prime_UTR_variant;ORIGIN=1;RS=886045362
Public_PBMC	chr1	156114915	ID_924308	LMNA	ALLELEID=906396;CLNDISDB=Human_Phenotype_Ontology:HP:0001638,MONDO:MONDO:0004994,MedGen:C0878544,Orphanet:ORPHA167848,SNOMED_CT:85898001;CLNDN=Cardiomyopathy;CLNHGVS=NC_000001.11:g.156114915G>A;CLNREVSTAT=criteria_provided,_single_submitter;CLNSIG=Uncertain_significance;CLNVC=single_nucleotide_variant;CLNVCSO=SO:0001483;GENEINFO=LMNA:4000;MC=SO:0001623|5_prime_UTR_variant;ORIGIN=1;RS=1205781706
Public_PBMC	chr1	156114918	ID_286271	LMNA	ALLELEID=270508;CLNDISDB=Human_Phenotype_Ontology:HP:0001638,MONDO:MONDO:0004994,MedGen:C0878544,Orphanet:ORPHA167848,SNOMED_CT:85898001|MedGen:CN517202;CLNDN=Cardiomyopathy|not_provided;CLNHGVS=NC_000001.11:g.156114918C>A;CLNREVSTAT=criteria_provided,_multiple_submitters,_no_conflicts;CLNSIG=Uncertain_significance;CLNVC=single_nucleotide_variant;CLNVCSO=SO:0001483;GENEINFO=LMNA:4000;MC=SO:0001623|5_prime_UTR_variant;ORIGIN=1;RS=886043355
Public_PBMC	chr1	156115274	ID_956287	LMNA	ALLELEID=959523;CLNDISDB=MONDO:MONDO:0018993,MedGen:C0270914,Orphanet:ORPHA64746;CLNDN=Charcot-Marie-Tooth_disease_type_2;CLNHGVS=NC_000001.11:g.156115277_156115280del;CLNREVSTAT=criteria_provided,_single_submitter;CLNSIG=Uncertain_significance;CLNVC=Deletion;CLNVCSO=SO:0000159;CLNVI=Invitae:7911188;GENEINFO=LMNA:4000;MC=SO:0001575|splice_donor_variant;ORIGIN=1;RS=1649747081
Public_PBMC	chr1	156115275	ID_200933	LMNA	ALLELEID=196457;CLNDISDB=MONDO:MONDO:0018993,MedGen:C0270914,Orphanet:ORPHA64746|MedGen:CN517202;CLNDN=Charcot-Marie-Tooth_disease_type_2|not_provided;CLNHGVS=NC_000001.11:g.156115275G>A;CLNREVSTAT=criteria_provided,_multiple_submitters,_no_conflicts;CLNSIG=Pathogenic;CLNVC=single_nucleotide_variant;CLNVCSO=SO:0001483;GENEINFO=LMNA:4000;MC=SO:0001575|splice_donor_variant;ORIGIN=1;RS=794728589
Public_PBMC	chr1	156115275	ID_228271	LMNA	ALLELEID=228273;CLNDISDB=EFO:EFO_0000407,Human_Phenotype_Ontology:HP:0001644,Human_Phenotype_Ontology:HP:0001725,Human_Phenotype_Ontology:HP:0005159,Human_Phenotype_Ontology:HP:0200130,MONDO:MONDO:0005021,MeSH:D002311,MedGen:C0007193,Orphanet:ORPHA217604,SNOMED_CT:195021004,SNOMED_CT:399020009|MedGen:CN517202;CLNDN=Primary_dilated_cardiomyopathy|not_provided;CLNHGVS=NC_000001.11:g.156115275G>C;CLNREVSTAT=criteria_provided,_multiple_submitters,_no_conflicts;CLNSIG=Pathogenic/Likely_pathogenic;CLNVC=single_nucleotide_variant;CLNVCSO=SO:0001483;GENEINFO=LMNA:4000;MC=SO:0001575|splice_donor_variant;ORIGIN=1;RS=794728589
Public_PBMC	chr1	156115279	ID_664101	LMNA	ALLELEID=650632;CLNDISDB=MONDO:MONDO:0018993,MedGen:C0270914,Orphanet:ORPHA64746;CLNDN=Charcot-Marie-Tooth_disease_type_2;CLNHGVS=NC_000001.11:g.156115279G>A;CLNREVSTAT=criteria_provided,_single_submitter;CLNSIG=Uncertain_significance;CLNVC=single_nucleotide_variant;CLNVCSO=SO:0001483;GENEINFO=LMNA:4000;MC=SO:0001627|intron_variant;ORIGIN=1;RS=1572332952
Public_PBMC	chr5	1294669	ID_864407	LPCAT1	AF_EXAC=0.00004;ALLELEID=851004;CLNDISDB=MONDO:MONDO:0008345,MedGen:C1800706,OMIM:178500,Orphanet:ORPHA2032,SNOMED_CT:28168000,SNOMED_CT:700250006|MONDO:MONDO:0013521,MedGen:C3151443,OMIM:613989;CLNDN=Idiopathic_Pulmonary_Fibrosis|Dyskeratosis_congenita,_autosomal_dominant_2;CLNHGVS=NC_000005.10:g.1294669G>A;CLNREVSTAT=criteria_provided,_single_submitter;CLNSIG=Uncertain_significance;CLNVC=single_nucleotide_variant;CLNVCSO=SO:0001483;GENEINFO=TERT:7015|LOC110806263:110806263;MC=SO:0001627|intron_variant;ORIGIN=1;RS=774658501
Public_PBMC	chr5	1294758	ID_1465011	LPCAT1	ALLELEID=1510838;CLNDISDB=MONDO:MONDO:0008345,MedGen:C1800706,OMIM:178500,Orphanet:ORPHA2032,SNOMED_CT:28168000,SNOMED_CT:700250006|MONDO:MONDO:0013521,MedGen:C3151443,OMIM:613989;CLNDN=Idiopathic_Pulmonary_Fibrosis|Dyskeratosis_congenita,_autosomal_dominant_2;CLNHGVS=NC_000005.10:g.1294758C>T;CLNREVSTAT=criteria_provided,_single_submitter;CLNSIG=Uncertain_significance;CLNVC=single_nucleotide_variant;CLNVCSO=SO:0001483;GENEINFO=TERT:7015|LOC110806263:110806263;MC=SO:0001627|intron_variant;ORIGIN=1
Public_PBMC	chr5	1294765	ID_1000077	LPCAT1	ALLELEID=990594;CLNDISDB=MONDO:MONDO:0008345,MedGen:C1800706,OMIM:178500,Orphanet:ORPHA2032,SNOMED_CT:28168000,SNOMED_CT:700250006|MONDO:MONDO:0013521,MedGen:C3151443,OMIM:613989;CLNDN=Idiopathic_Pulmonary_Fibrosis|Dyskeratosis_congenita,_autosomal_dominant_2;CLNHGVS=NC_000005.10:g.1294765G>T;CLNREVSTAT=criteria_provided,_single_submitter;CLNSIG=Uncertain_significance;CLNVC=single_nucleotide_variant;CLNVCSO=SO:0001483;GENEINFO=TERT:7015|LOC110806263:110806263;MC=SO:0001627|intron_variant;ORIGIN=1;RS=1751283546
Public_PBMC	chr5	1294768	ID_1377432	LPCAT1	ALLELEID=1473102;CLNDISDB=MONDO:MONDO:0008345,MedGen:C1800706,OMIM:178500,Orphanet:ORPHA2032,SNOMED_CT:28168000,SNOMED_CT:700250006|MONDO:MONDO:0013521,MedGen:C3151443,OMIM:613989;CLNDN=Idiopathic_Pulmonary_Fibrosis|Dyskeratosis_congenita,_autosomal_dominant_2;CLNHGVS=NC_000005.10:g.1294768C>T;CLNREVSTAT=criteria_provided,_single_submitter;CLNSIG=Uncertain_significance;CLNVC=single_nucleotide_variant;CLNVCSO=SO:0001483;GENEINFO=TERT:7015|LOC110806263:110806263;MC=SO:0001627|intron_variant;ORIGIN=1
Public_PBMC	chr5	1294770	ID_12738	LPCAT1	ALLELEID=27777;CLNDISDB=MONDO:MONDO:0008345,MedGen:C1800706,OMIM:178500,Orphanet:ORPHA2032,SNOMED_CT:28168000,SNOMED_CT:700250006|MONDO:MONDO:0013521,MedGen:C3151443,OMIM:613989|MONDO:MONDO:0013878,MedGen:C3553617,OMIM:614742;CLNDN=Idiopathic_Pulmonary_Fibrosis|Dyskeratosis_congenita,_autosomal_dominant_2|Pulmonary_fibrosis_and/or_bone_marrow_failure,_Telomere-related,_1;CLNHGVS=NC_000005.10:g.1294770C>T;CLNREVSTAT=criteria_provided,_single_submitter;CLNSIG=Likely_pathogenic;CLNVC=single_nucleotide_variant;CLNVCSO=SO:0001483;CLNVI=OMIM_Allelic_Variant:187270.0010;GENEINFO=TERT:7015|LOC110806263:110806263;MC=SO:0001575|splice_donor_variant;ORIGIN=1;RS=199422309
Public_PBMC	chr5	1295034	ID_1337320	LPCAT1	ALLELEID=1328329;CLNDISDB=MedGen:CN169374;CLNDN=not_specified;CLNHGVS=NC_000005.10:g.1295034C>A;CLNREVSTAT=criteria_provided,_single_submitter;CLNSIG=Uncertain_significance;CLNVC=single_nucleotide_variant;CLNVCSO=SO:0001483;GENEINFO=TERT:7015|LOC110806263:110806263;MC=SO:0001619|non-coding_transcript_variant,SO:0001623|5_prime_UTR_variant;ORIGIN=1
Public_PBMC	chr5	1295045	ID_1041593	LPCAT1	ALLELEID=1026296;CLNDISDB=MONDO:MONDO:0008345,MedGen:C1800706,OMIM:178500,Orphanet:ORPHA2032,SNOMED_CT:28168000,SNOMED_CT:700250006|MONDO:MONDO:0013521,MedGen:C3151443,OMIM:613989;CLNDN=Idiopathic_Pulmonary_Fibrosis|Dyskeratosis_congenita,_autosomal_dominant_2;CLNHGVS=NC_000005.10:g.1295046del;CLNREVSTAT=criteria_provided,_single_submitter;CLNSIG=Uncertain_significance;CLNVC=Deletion;CLNVCSO=SO:0000159;GENEINFO=TERT:7015|LOC110806263:110806263;MC=SO:0001619|non-coding_transcript_variant,SO:0001623|5_prime_UTR_variant;ORIGIN=1;RS=1751310344
Public_PBMC	chr5	1295046	ID_1345308	LPCAT1	ALLELEID=1443274;CLNDISDB=MONDO:MONDO:0008345,MedGen:C1800706,OMIM:178500,Orphanet:ORPHA2032,SNOMED_CT:28168000,SNOMED_CT:700250006|MONDO:MONDO:0013521,MedGen:C3151443,OMIM:613989;CLNDN=Idiopathic_Pulmonary_Fibrosis|Dyskeratosis_congenita,_autosomal_dominant_2;CLNHGVS=NC_000005.10:g.1295046T>C;CLNREVSTAT=criteria_provided,_single_submitter;CLNSIG=Uncertain_significance;CLNVC=single_nucleotide_variant;CLNVCSO=SO:0001483;GENEINFO=TERT:7015|LOC110806263:110806263;MC=SO:0001619|non-coding_transcript_variant,SO:0001623|5_prime_UTR_variant;ORIGIN=1
Public_PBMC	chr5	1295046	ID_242210	LPCAT1	ALLELEID=239677;CLNDISDB=MONDO:MONDO:0008345,MedGen:C1800706,OMIM:178500,Orphanet:ORPHA2032,SNOMED_CT:28168000,SNOMED_CT:700250006|MONDO:MONDO:0013521,MedGen:C3151443,OMIM:613989|MONDO:MONDO:0014056,MedGen:C3554574,OMIM:615134|MedGen:CN517202;CLNDN=Idiopathic_Pulmonary_Fibrosis|Dyskeratosis_congenita,_autosomal_dominant_2|Melanoma,_cutaneous_malignant,_susceptibility_to,_9|not_provided;CLNHGVS=NC_000005.10:g.1295046T>G;CLNREVSTAT=criteria_provided,_conflicting_interpretations;CLNSIG=Conflicting_interpretations_of_pathogenicity;CLNSIGCONF=Pathogenic(1)|_Uncertain_significance(1);CLNVC=single_nucleotide_variant;CLNVCSO=SO:0001483;CLNVI=OMIM_Allelic_Variant:187270.0023;GENEINFO=TERT:7015|LOC110806263:110806263;MC=SO:0001619|non-coding_transcript_variant,SO:0001623|5_prime_UTR_variant;ORIGIN=1;RS=878855297
Public_PBMC	chr5	1295112	ID_1336460	LPCAT1	ALLELEID=1327471;CLNDISDB=MedGen:CN169374;CLNDN=not_specified;CLNHGVS=NC_000005.10:g.1295112A>T;CLNREVSTAT=criteria_provided,_single_submitter;CLNSIG=Uncertain_significance;CLNVC=single_nucleotide_variant;CLNVCSO=SO:0001483;GENEINFO=TERT:7015|LOC110806263:110806263;ORIGIN=1
Public_PBMC	chr5	1295113	ID_1299388	LPCAT1	ALLELEID=1289246;CLNDISDB=MONDO:MONDO:0007963,MedGen:C1835047,OMIM:155600|MedGen:CN169374|MedGen:CN517202;CLNDN=Melanoma,_cutaneous_malignant,_susceptibility_to,_1|not_specified|not_provided;CLNHGVS=NC_000005.10:g.1295113G>A;CLNREVSTAT=criteria_provided,_single_submitter;CLNSIG=Likely_pathogenic;CLNVC=single_nucleotide_variant;CLNVCSO=SO:0001483;GENEINFO=TERT:7015|LOC110806263:110806263;ORIGIN=3
Public_PBMC	chr5	1295128	ID_1336724	LPCAT1	ALLELEID=1327735;CLNDISDB=MedGen:CN169374;CLNDN=not_specified;CLNHGVS=NC_000005.10:g.1295128G>A;CLNREVSTAT=criteria_provided,_single_submitter;CLNSIG=Uncertain_significance;CLNVC=single_nucleotide_variant;CLNVCSO=SO:0001483;GENEINFO=TERT:7015|LOC110806263:110806263;ORIGIN=1
Public_PBMC	chr5	1295162	ID_1337274	LPCAT1	ALLELEID=1328283;CLNDISDB=MedGen:CN169374;CLNDN=not_specified;CLNHGVS=NC_000005.10:g.1295162G>A;CLNREVSTAT=criteria_provided,_single_submitter;CLNSIG=Uncertain_significance;CLNVC=single_nucleotide_variant;CLNVCSO=SO:0001483;GENEINFO=TERT:7015|LOC110806263:110806263;ORIGIN=1
Public_PBMC	chr5	1295181	ID_1337935	LPCAT1	ALLELEID=1328944;CLNDISDB=MedGen:CN169374;CLNDN=not_specified;CLNHGVS=NC_000005.10:g.1295181A>G;CLNREVSTAT=criteria_provided,_single_submitter;CLNSIG=Uncertain_significance;CLNVC=single_nucleotide_variant;CLNVCSO=SO:0001483;GENEINFO=TERT:7015|LOC110806263:110806263;ORIGIN=1
Public_PBMC	chr5	1295182	ID_1336680	LPCAT1	ALLELEID=1327691;CLNDISDB=MedGen:CN169374;CLNDN=not_specified;CLNHGVS=NC_000005.10:g.1295182A>G;CLNREVSTAT=criteria_provided,_single_submitter;CLNSIG=Uncertain_significance;CLNVC=single_nucleotide_variant;CLNVCSO=SO:0001483;GENEINFO=TERT:7015|LOC110806263:110806263;ORIGIN=1
Public_PBMC	chr5	1295211	ID_1336696	LPCAT1	ALLELEID=1327707;CLNDISDB=MedGen:CN169374;CLNDN=not_specified;CLNHGVS=NC_000005.10:g.1295211C>T;CLNREVSTAT=criteria_provided,_single_submitter;CLNSIG=Uncertain_significance;CLNVC=single_nucleotide_variant;CLNVCSO=SO:0001483;GENEINFO=TERT:7015|LOC110806263:110806263;ORIGIN=1
Public_PBMC	chr5	1295225	ID_1337012	LPCAT1	ALLELEID=1328022;CLNDISDB=MedGen:CN169374;CLNDN=not_specified;CLNHGVS=NC_000005.10:g.1295225C>T;CLNREVSTAT=criteria_provided,_single_submitter;CLNSIG=Uncertain_significance;CLNVC=single_nucleotide_variant;CLNVCSO=SO:0001483;GENEINFO=TERT:7015|LOC110806263:110806263;ORIGIN=1
Public_PBMC	chr18	2960646	ID_1472872	LPIN2	ALLELEID=1501117;CLNDISDB=MONDO:MONDO:0012316,MedGen:C1864997,OMIM:609628,Orphanet:ORPHA77297;CLNDN=Majeed_syndrome;CLNHGVS=NC_000018.10:g.2960646C>T;CLNREVSTAT=criteria_provided,_single_submitter;CLNSIG=Uncertain_significance;CLNVC=single_nucleotide_variant;CLNVCSO=SO:0001483;GENEINFO=LPIN2:9663;MC=SO:0001627|intron_variant;ORIGIN=1
Public_PBMC	chr19	18161186	ID_444458	LRRC25	ALLELEID=438098;CLNDISDB=MedGen:CN517202;CLNDN=not_provided;CLNHGVS=NC_000019.10:g.18161186G>A;CLNREVSTAT=criteria_provided,_single_submitter;CLNSIG=Pathogenic;CLNVC=single_nucleotide_variant;CLNVCSO=SO:0001483;GENEINFO=PIK3R2:5296;MC=SO:0001575|splice_donor_variant;ORIGIN=1;RS=1269675188
Public_PBMC	chr17	46923129	ID_323818	LRRC37A2	ALLELEID=344967;CLNDISDB=MONDO:MONDO:0020074,MedGen:C0751778,OMIM:PS254800,Orphanet:ORPHA98261,SNOMED_CT:267581004;CLNDN=Progressive_myoclonic_epilepsy;CLNHGVS=NC_000017.11:g.46923129G>T;CLNREVSTAT=criteria_provided,_single_submitter;CLNSIG=Uncertain_significance;CLNVC=single_nucleotide_variant;CLNVCSO=SO:0001483;CLNVI=Illumina_Laboratory_Services,Illumina:792836;GENEINFO=GOSR2:9570|LRRC37A2:474170;MC=SO:0002153|genic_upstream_transcript_variant;ORIGIN=1;RS=886053076
Public_PBMC	chr17	46923173	ID_323819	LRRC37A2	ALLELEID=338929;CLNDISDB=MONDO:MONDO:0020074,MedGen:C0751778,OMIM:PS254800,Orphanet:ORPHA98261,SNOMED_CT:267581004;CLNDN=Progressive_myoclonic_epilepsy;CLNHGVS=NC_000017.11:g.46923173T>G;CLNREVSTAT=criteria_provided,_single_submitter;CLNSIG=Uncertain_significance;CLNVC=single_nucleotide_variant;CLNVCSO=SO:0001483;CLNVI=Illumina_Laboratory_Services,Illumina:633966;GENEINFO=GOSR2:9570|LRRC37A2:474170;MC=SO:0001619|non-coding_transcript_variant,SO:0001623|5_prime_UTR_variant;ORIGIN=1;RS=886053077
Public_PBMC	chr17	46923186	ID_323820	LRRC37A2	ALLELEID=346297;CLNDISDB=MONDO:MONDO:0020074,MedGen:C0751778,OMIM:PS254800,Orphanet:ORPHA98261,SNOMED_CT:267581004;CLNDN=Progressive_myoclonic_epilepsy;CLNHGVS=NC_000017.11:g.46923186C>G;CLNREVSTAT=criteria_provided,_single_submitter;CLNSIG=Uncertain_significance;CLNVC=single_nucleotide_variant;CLNVCSO=SO:0001483;CLNVI=Illumina_Laboratory_Services,Illumina:632009;GENEINFO=GOSR2:9570|LRRC37A2:474170;MC=SO:0001619|non-coding_transcript_variant,SO:0001623|5_prime_UTR_variant;ORIGIN=1;RS=760018200
Public_PBMC	chr17	46923192	ID_205632	LRRC37A2	AF_EXAC=0.00101;ALLELEID=203457;CLNDISDB=MedGen:CN517202;CLNDN=not_provided;CLNHGVS=NC_000017.11:g.46923192C>T;CLNREVSTAT=criteria_provided,_single_submitter;CLNSIG=Uncertain_significance;CLNVC=single_nucleotide_variant;CLNVCSO=SO:0001483;GENEINFO=GOSR2:9570|LRRC37A2:474170;MC=SO:0001619|non-coding_transcript_variant,SO:0001623|5_prime_UTR_variant;ORIGIN=1;RS=574045746
Public_PBMC	chr17	46923222	ID_265531	LRRC37A2	ALLELEID=260181;CLNDISDB=MedGen:CN517202;CLNDN=not_provided;CLNHGVS=NC_000017.11:g.46923222G>A;CLNREVSTAT=criteria_provided,_single_submitter;CLNSIG=Likely_pathogenic;CLNVC=single_nucleotide_variant;CLNVCSO=SO:0001483;GENEINFO=GOSR2:9570|LRRC37A2:474170;MC=SO:0001575|splice_donor_variant,SO:0001623|5_prime_UTR_variant;ORIGIN=1;RS=886039603
Public_PBMC	chr17	46923224	ID_193276	LRRC37A2	ALLELEID=190440;CLNDISDB=MONDO:MONDO:0020074,MedGen:C0751778,OMIM:PS254800,Orphanet:ORPHA98261,SNOMED_CT:267581004|MedGen:CN517202;CLNDN=Progressive_myoclonic_epilepsy|not_provided;CLNHGVS=NC_000017.11:g.46923224G>A;CLNREVSTAT=criteria_provided,_multiple_submitters,_no_conflicts;CLNSIG=Uncertain_significance;CLNVC=single_nucleotide_variant;CLNVCSO=SO:0001483;GENEINFO=GOSR2:9570|LRRC37A2:474170;MC=SO:0001623|5_prime_UTR_variant,SO:0001627|intron_variant;ORIGIN=1;RS=794726915
Public_PBMC	chr6	31547563	ID_8475	LST1	ALLELEID=23514;CLNDISDB=Human_Phenotype_Ontology:HP:0001370,MONDO:MONDO:0008383,MedGen:C0003873,OMIM:180300,SNOMED_CT:69896004;CLNDN=Rheumatoid_arthritis;CLNHGVS=NC_000006.12:g.31547563T>A;CLNREVSTAT=no_assertion_criteria_provided;CLNSIG=risk_factor;CLNVC=single_nucleotide_variant;CLNVCSO=SO:0001483;CLNVI=OMIM_Allelic_Variant:601022.0001;GENEINFO=NFKBIL1:4795;MC=SO:0001627|intron_variant;ORIGIN=1
Public_PBMC	chr6	31572364	ID_14381	LST1	AF_TGP=0.35044;ALLELEID=29420;CLNDISDB=MedGen:C2750103;CLNDN=Leprosy,_early-onset,_susceptibility_to;CLNHGVS=NC_000006.12:g.31572364%3D;CLNREVSTAT=no_assertion_criteria_provided;CLNSIG=risk_factor;CLNVC=single_nucleotide_variant;CLNVCSO=SO:0001483;CLNVI=OMIM_Allelic_Variant:153440.0003;GENEINFO=LTA:4049|LOC100287329:100287329;MC=SO:0002073|no_sequence_alteration,SO:0001627|intron_variant;ORIGIN=1;RS=2239704|879567734
Public_PBMC	chr6	31572536	ID_14380	LST1	AF_TGP=0.38978;ALLELEID=29419;CLNDISDB=MONDO:MONDO:0012039,MedGen:C1832662,OMIM:608446|MONDO:MONDO:0100232,MedGen:C1835223,OMIM:607507;CLNDN=Myocardial_infarction,_susceptibility_to|Psoriatic_arthritis,_susceptibility_to;CLNHGVS=NC_000006.12:g.31572536A>G;CLNREVSTAT=no_assertion_criteria_provided;CLNSIG=risk_factor;CLNVC=single_nucleotide_variant;CLNVCSO=SO:0001483;CLNVI=OMIM_Allelic_Variant:153440.0002;GENEINFO=LTA:4049|LOC100287329:100287329;MC=SO:0001627|intron_variant;ORIGIN=1;RS=909253
Public_PBMC	chr6	31827773	ID_694518	LST1	AF_TGP=0.12121;ALLELEID=682507;CLNDISDB=Human_Phenotype_Ontology:HP:0006510,MONDO:MONDO:0005002,MedGen:C0024117;CLNDN=Chronic_obstructive_pulmonary_disease;CLNHGVS=NC_000006.12:g.31827773C>T;CLNREVSTAT=no_assertion_criteria_provided;CLNSIG=association;CLNVC=single_nucleotide_variant;CLNVCSO=SO:0001483;GENEINFO=HSPA1B:3304;MC=SO:0001623|5_prime_UTR_variant;ORIGIN=1;RS=6457452
Public_PBMC	chr6	31547563	ID_8475	LTB	ALLELEID=23514;CLNDISDB=Human_Phenotype_Ontology:HP:0001370,MONDO:MONDO:0008383,MedGen:C0003873,OMIM:180300,SNOMED_CT:69896004;CLNDN=Rheumatoid_arthritis;CLNHGVS=NC_000006.12:g.31547563T>A;CLNREVSTAT=no_assertion_criteria_provided;CLNSIG=risk_factor;CLNVC=single_nucleotide_variant;CLNVCSO=SO:0001483;CLNVI=OMIM_Allelic_Variant:601022.0001;GENEINFO=NFKBIL1:4795;MC=SO:0001627|intron_variant;ORIGIN=1
Public_PBMC	chr6	31572364	ID_14381	LTB	AF_TGP=0.35044;ALLELEID=29420;CLNDISDB=MedGen:C2750103;CLNDN=Leprosy,_early-onset,_susceptibility_to;CLNHGVS=NC_000006.12:g.31572364%3D;CLNREVSTAT=no_assertion_criteria_provided;CLNSIG=risk_factor;CLNVC=single_nucleotide_variant;CLNVCSO=SO:0001483;CLNVI=OMIM_Allelic_Variant:153440.0003;GENEINFO=LTA:4049|LOC100287329:100287329;MC=SO:0002073|no_sequence_alteration,SO:0001627|intron_variant;ORIGIN=1;RS=2239704|879567734
Public_PBMC	chr6	31572536	ID_14380	LTB	AF_TGP=0.38978;ALLELEID=29419;CLNDISDB=MONDO:MONDO:0012039,MedGen:C1832662,OMIM:608446|MONDO:MONDO:0100232,MedGen:C1835223,OMIM:607507;CLNDN=Myocardial_infarction,_susceptibility_to|Psoriatic_arthritis,_susceptibility_to;CLNHGVS=NC_000006.12:g.31572536A>G;CLNREVSTAT=no_assertion_criteria_provided;CLNSIG=risk_factor;CLNVC=single_nucleotide_variant;CLNVCSO=SO:0001483;CLNVI=OMIM_Allelic_Variant:153440.0002;GENEINFO=LTA:4049|LOC100287329:100287329;MC=SO:0001627|intron_variant;ORIGIN=1;RS=909253
Public_PBMC	chr6	31575324	ID_1048804	LTB	ALLELEID=1036919;CLNDISDB=.|.;CLNDN=Susceptibility_to_severe_coronavirus_disease_(COVID-19)|Susceptibility_to_severe_coronavirus_disease_(COVID-19)_due_to_high_plasma_levels_of_TNF,_TNFR,_and/or_TNFR5;CLNHGVS=NC_000006.12:g.31575324G>A;CLNREVSTAT=no_assertion_criteria_provided;CLNSIG=Uncertain_significance;CLNVC=single_nucleotide_variant;CLNVCSO=SO:0001483;GENEINFO=TNF:7124;ORIGIN=1
Public_PBMC	chr6	31862616	ID_953140	LTB	ALLELEID=959802;CLNDISDB=MedGen:CN517202;CLNDN=not_provided;CLNHGVS=NC_000006.12:g.31862616A>G;CLNREVSTAT=criteria_provided,_single_submitter;CLNSIG=Likely_pathogenic;CLNVC=single_nucleotide_variant;CLNVCSO=SO:0001483;GENEINFO=NEU1:4758;MC=SO:0001575|splice_donor_variant;ORIGIN=1;RS=1437050890
Public_PBMC	chr6	31862789	ID_356236	LTB	ALLELEID=302360;CLNDISDB=MONDO:MONDO:0009738,MedGen:C4282398,OMIM:256550,Orphanet:ORPHA87876;CLNDN=Sialidosis_type_2;CLNHGVS=NC_000006.12:g.31862789C>T;CLNREVSTAT=criteria_provided,_single_submitter;CLNSIG=Uncertain_significance;CLNVC=single_nucleotide_variant;CLNVCSO=SO:0001483;CLNVI=Illumina_Laboratory_Services,Illumina:814577;GENEINFO=NEU1:4758;MC=SO:0001623|5_prime_UTR_variant;ORIGIN=1;RS=886061291
Public_PBMC	chr6	31862818	ID_906905	LTB	AF_ESP=0.00024;AF_EXAC=0.00104;AF_TGP=0.00080;ALLELEID=895756;CLNDISDB=MONDO:MONDO:0009738,MedGen:C4282398,OMIM:256550,Orphanet:ORPHA87876;CLNDN=Sialidosis_type_2;CLNHGVS=NC_000006.12:g.31862818A>G;CLNREVSTAT=criteria_provided,_single_submitter;CLNSIG=Uncertain_significance;CLNVC=single_nucleotide_variant;CLNVCSO=SO:0001483;CLNVI=Illumina_Laboratory_Services,Illumina:502095;GENEINFO=NEU1:4758;MC=SO:0001623|5_prime_UTR_variant;ORIGIN=1;RS=373597058
Public_PBMC	chr6	31862825	ID_356238	LTB	AF_ESP=0.00012;AF_EXAC=0.00003;ALLELEID=302367;CLNDISDB=MONDO:MONDO:0009738,MedGen:C4282398,OMIM:256550,Orphanet:ORPHA87876;CLNDN=Sialidosis_type_2;CLNHGVS=NC_000006.12:g.31862825G>A;CLNREVSTAT=criteria_provided,_single_submitter;CLNSIG=Uncertain_significance;CLNVC=single_nucleotide_variant;CLNVCSO=SO:0001483;CLNVI=Illumina_Laboratory_Services,Illumina:203284;GENEINFO=NEU1:4758;ORIGIN=1;RS=374172739
Public_PBMC	chr11	65553163	ID_1470100	LTBP3	ALLELEID=1375943;CLNDISDB=MONDO:MONDO:0011018,MedGen:C1832594,OMIM:601216,Orphanet:ORPHA2899;CLNDN=Brachyolmia-amelogenesis_imperfecta_syndrome;CLNHGVS=NC_000011.10:g.65553163C>T;CLNREVSTAT=criteria_provided,_single_submitter;CLNSIG=Likely_pathogenic;CLNVC=single_nucleotide_variant;CLNVCSO=SO:0001483;GENEINFO=LTBP3:4054;MC=SO:0001575|splice_donor_variant;ORIGIN=1
Public_PBMC	chr11	65553264	ID_1497119	LTBP3	ALLELEID=1475740;CLNDISDB=MONDO:MONDO:0011018,MedGen:C1832594,OMIM:601216,Orphanet:ORPHA2899;CLNDN=Brachyolmia-amelogenesis_imperfecta_syndrome;CLNHGVS=NC_000011.10:g.65553264G>A;CLNREVSTAT=criteria_provided,_single_submitter;CLNSIG=Uncertain_significance;CLNVC=single_nucleotide_variant;CLNVCSO=SO:0001483;GENEINFO=LTBP3:4054;MC=SO:0001627|intron_variant;ORIGIN=1
Public_PBMC	chr11	65553422	ID_1467980	LTBP3	ALLELEID=1462362;CLNDISDB=MONDO:MONDO:0011018,MedGen:C1832594,OMIM:601216,Orphanet:ORPHA2899;CLNDN=Brachyolmia-amelogenesis_imperfecta_syndrome;CLNHGVS=NC_000011.10:g.65553422C>T;CLNREVSTAT=criteria_provided,_single_submitter;CLNSIG=Uncertain_significance;CLNVC=single_nucleotide_variant;CLNVCSO=SO:0001483;GENEINFO=LTBP3:4054;MC=SO:0001627|intron_variant;ORIGIN=1
Public_PBMC	chr1	160837925	ID_4895	LY9	AF_TGP=0.56150;ALLELEID=19934;CLNDISDB=Human_Phenotype_Ontology:HP:0001370,MONDO:MONDO:0008383,MedGen:C0003873,OMIM:180300,SNOMED_CT:69896004;CLNDN=Rheumatoid_arthritis;CLNHGVS=NC_000001.11:g.160837925T>C;CLNREVSTAT=no_assertion_criteria_provided;CLNSIG=risk_factor;CLNVC=single_nucleotide_variant;CLNVCSO=SO:0001483;CLNVI=OMIM_Allelic_Variant:605554.0001;GENEINFO=CD244:51744;MC=SO:0001627|intron_variant;ORIGIN=1;RS=3766379
Public_PBMC	chr1	161166430	ID_293237	LY9	AF_TGP=0.00140;ALLELEID=277892;CLNDISDB=MONDO:MONDO:0008297,MedGen:C0162532,OMIM:176200,Orphanet:ORPHA79473,SNOMED_CT:58275005;CLNDN=Variegate_porphyria;CLNHGVS=NC_000001.11:g.161166430G>C;CLNREVSTAT=criteria_provided,_single_submitter;CLNSIG=Uncertain_significance;CLNVC=single_nucleotide_variant;CLNVCSO=SO:0001483;CLNVI=Illumina_Laboratory_Services,Illumina:284286;GENEINFO=PPOX:5498;MC=SO:0001623|5_prime_UTR_variant;ORIGIN=1;RS=368129128
Public_PBMC	chr1	161166470	ID_877039	LY9	AF_TGP=0.00020;ALLELEID=862578;CLNDISDB=MONDO:MONDO:0008297,MedGen:C0162532,OMIM:176200,Orphanet:ORPHA79473,SNOMED_CT:58275005;CLNDN=Variegate_porphyria;CLNHGVS=NC_000001.11:g.161166470C>A;CLNREVSTAT=criteria_provided,_single_submitter;CLNSIG=Uncertain_significance;CLNVC=single_nucleotide_variant;CLNVCSO=SO:0001483;CLNVI=Illumina_Laboratory_Services,Illumina:1351527;GENEINFO=PPOX:5498;MC=SO:0001623|5_prime_UTR_variant;ORIGIN=1;RS=140693401
Public_PBMC	chr1	161166501	ID_293240	LY9	ALLELEID=277893;CLNDISDB=MONDO:MONDO:0008297,MedGen:C0162532,OMIM:176200,Orphanet:ORPHA79473,SNOMED_CT:58275005;CLNDN=Variegate_porphyria;CLNHGVS=NC_000001.11:g.161166501T>C;CLNREVSTAT=criteria_provided,_single_submitter;CLNSIG=Uncertain_significance;CLNVC=single_nucleotide_variant;CLNVCSO=SO:0001483;CLNVI=Illumina_Laboratory_Services,Illumina:790441;GENEINFO=PPOX:5498;MC=SO:0001623|5_prime_UTR_variant;ORIGIN=1;RS=886045450
Public_PBMC	chr1	161166507	ID_293241	LY9	ALLELEID=276880;CLNDISDB=MONDO:MONDO:0008297,MedGen:C0162532,OMIM:176200,Orphanet:ORPHA79473,SNOMED_CT:58275005;CLNDN=Variegate_porphyria;CLNHGVS=NC_000001.11:g.161166507A>G;CLNREVSTAT=criteria_provided,_single_submitter;CLNSIG=Uncertain_significance;CLNVC=single_nucleotide_variant;CLNVCSO=SO:0001483;CLNVI=Illumina_Laboratory_Services,Illumina:217472;GENEINFO=PPOX:5498;MC=SO:0001623|5_prime_UTR_variant;ORIGIN=1;RS=886045451
Public_PBMC	chr1	161166532	ID_293243	LY9	AF_TGP=0.00020;ALLELEID=276887;CLNDISDB=MONDO:MONDO:0008297,MedGen:C0162532,OMIM:176200,Orphanet:ORPHA79473,SNOMED_CT:58275005;CLNDN=Variegate_porphyria;CLNHGVS=NC_000001.11:g.161166532G>T;CLNREVSTAT=criteria_provided,_single_submitter;CLNSIG=Uncertain_significance;CLNVC=single_nucleotide_variant;CLNVCSO=SO:0001483;CLNVI=Illumina_Laboratory_Services,Illumina:795053;GENEINFO=PPOX:5498;MC=SO:0001623|5_prime_UTR_variant;ORIGIN=1;RS=186428034
Public_PBMC	chr1	161166846	ID_293245	LY9	AF_EXAC=0.00002;ALLELEID=277834;CLNDISDB=MONDO:MONDO:0008297,MedGen:C0162532,OMIM:176200,Orphanet:ORPHA79473,SNOMED_CT:58275005;CLNDN=Variegate_porphyria;CLNHGVS=NC_000001.11:g.161166846G>T;CLNREVSTAT=criteria_provided,_single_submitter;CLNSIG=Uncertain_significance;CLNVC=single_nucleotide_variant;CLNVCSO=SO:0001483;CLNVI=Illumina_Laboratory_Services,Illumina:608403;GENEINFO=PPOX:5498;MC=SO:0001623|5_prime_UTR_variant;ORIGIN=1;RS=779526273
Public_PBMC	chr1	161166847	ID_293246	LY9	AF_ESP=0.00038;AF_EXAC=0.00037;ALLELEID=277170;CLNDISDB=MONDO:MONDO:0008297,MedGen:C0162532,OMIM:176200,Orphanet:ORPHA79473,SNOMED_CT:58275005;CLNDN=Variegate_porphyria;CLNHGVS=NC_000001.11:g.161166847C>T;CLNREVSTAT=criteria_provided,_single_submitter;CLNSIG=Uncertain_significance;CLNVC=single_nucleotide_variant;CLNVCSO=SO:0001483;CLNVI=Illumina_Laboratory_Services,Illumina:819878;GENEINFO=PPOX:5498;MC=SO:0001623|5_prime_UTR_variant;ORIGIN=1;RS=148045152
Public_PBMC	chr1	235866876	ID_296442	LYST	ALLELEID=279710;CLNDISDB=MONDO:MONDO:0008963,MedGen:C0007965,OMIM:214500,Orphanet:ORPHA167,SNOMED_CT:111396008;CLNDN=Chédiak-Higashi_syndrome;CLNHGVS=NC_000001.11:g.235866876C>G;CLNREVSTAT=criteria_provided,_single_submitter;CLNSIG=Uncertain_significance;CLNVC=single_nucleotide_variant;CLNVCSO=SO:0001483;CLNVI=Illumina_Laboratory_Services,Illumina:650494;GENEINFO=LYST:1130;MC=SO:0001623|5_prime_UTR_variant,SO:0001627|intron_variant;ORIGIN=1
Public_PBMC	chr1	235866879	ID_296444	LYST	ALLELEID=279998;CLNDISDB=MONDO:MONDO:0008963,MedGen:C0007965,OMIM:214500,Orphanet:ORPHA167,SNOMED_CT:111396008;CLNDN=Chédiak-Higashi_syndrome;CLNHGVS=NC_000001.11:g.235866879C>T;CLNREVSTAT=criteria_provided,_single_submitter;CLNSIG=Uncertain_significance;CLNVC=single_nucleotide_variant;CLNVCSO=SO:0001483;CLNVI=Illumina_Laboratory_Services,Illumina:635489;GENEINFO=LYST:1130;MC=SO:0001623|5_prime_UTR_variant,SO:0001627|intron_variant;ORIGIN=1
Public_PBMC	chr1	235866881	ID_875101	LYST	ALLELEID=863968;CLNDISDB=MONDO:MONDO:0008963,MedGen:C0007965,OMIM:214500,Orphanet:ORPHA167,SNOMED_CT:111396008;CLNDN=Chédiak-Higashi_syndrome;CLNHGVS=NC_000001.11:g.235866881C>T;CLNREVSTAT=criteria_provided,_single_submitter;CLNSIG=Uncertain_significance;CLNVC=single_nucleotide_variant;CLNVCSO=SO:0001483;CLNVI=Illumina_Laboratory_Services,Illumina:697760;GENEINFO=LYST:1130;MC=SO:0001623|5_prime_UTR_variant,SO:0001627|intron_variant;ORIGIN=1
Public_PBMC	chr1	235866884	ID_296445	LYST	ALLELEID=281316;CLNDISDB=MONDO:MONDO:0008963,MedGen:C0007965,OMIM:214500,Orphanet:ORPHA167,SNOMED_CT:111396008;CLNDN=Chédiak-Higashi_syndrome;CLNHGVS=NC_000001.11:g.235866884C>T;CLNREVSTAT=criteria_provided,_single_submitter;CLNSIG=Uncertain_significance;CLNVC=single_nucleotide_variant;CLNVCSO=SO:0001483;CLNVI=Illumina_Laboratory_Services,Illumina:488276;GENEINFO=LYST:1130;MC=SO:0001623|5_prime_UTR_variant,SO:0001627|intron_variant;ORIGIN=1
Public_PBMC	chr1	235866885	ID_296446	LYST	ALLELEID=279999;CLNDISDB=MONDO:MONDO:0008963,MedGen:C0007965,OMIM:214500,Orphanet:ORPHA167,SNOMED_CT:111396008;CLNDN=Chédiak-Higashi_syndrome;CLNHGVS=NC_000001.11:g.235866885C>G;CLNREVSTAT=criteria_provided,_single_submitter;CLNSIG=Uncertain_significance;CLNVC=single_nucleotide_variant;CLNVCSO=SO:0001483;CLNVI=Illumina_Laboratory_Services,Illumina:841934;GENEINFO=LYST:1130;MC=SO:0001623|5_prime_UTR_variant,SO:0001627|intron_variant;ORIGIN=1
Public_PBMC	chr1	235866887	ID_296447	LYST	ALLELEID=281516;CLNDISDB=MONDO:MONDO:0008963,MedGen:C0007965,OMIM:214500,Orphanet:ORPHA167,SNOMED_CT:111396008;CLNDN=Chédiak-Higashi_syndrome;CLNHGVS=NC_000001.11:g.235866887G>A;CLNREVSTAT=criteria_provided,_single_submitter;CLNSIG=Uncertain_significance;CLNVC=single_nucleotide_variant;CLNVCSO=SO:0001483;CLNVI=Illumina_Laboratory_Services,Illumina:643100;GENEINFO=LYST:1130;MC=SO:0001623|5_prime_UTR_variant,SO:0001627|intron_variant;ORIGIN=1
Public_PBMC	chr20	40688926	ID_896501	MAFB	ALLELEID=886103;CLNDISDB=MONDO:MONDO:0008152,MedGen:C2674705,OMIM:166300,Orphanet:ORPHA2774;CLNDN=Multicentric_carpo-tarsal_osteolysis_with_or_without_nephropathy;CLNHGVS=NC_000020.11:g.40688926G>T;CLNREVSTAT=criteria_provided,_single_submitter;CLNSIG=Uncertain_significance;CLNVC=single_nucleotide_variant;CLNVCSO=SO:0001483;CLNVI=Illumina_Laboratory_Services,Illumina:1328760;GENEINFO=MAFB:9935;MC=SO:0001623|5_prime_UTR_variant;ORIGIN=1;RS=1046996071
Public_PBMC	chr20	40688927	ID_338414	MAFB	ALLELEID=345252;CLNDISDB=MONDO:MONDO:0008152,MedGen:C2674705,OMIM:166300,Orphanet:ORPHA2774;CLNDN=Multicentric_carpo-tarsal_osteolysis_with_or_without_nephropathy;CLNHGVS=NC_000020.11:g.40688927G>C;CLNREVSTAT=criteria_provided,_single_submitter;CLNSIG=Uncertain_significance;CLNVC=single_nucleotide_variant;CLNVCSO=SO:0001483;CLNVI=Illumina_Laboratory_Services,Illumina:738090;GENEINFO=MAFB:9935;MC=SO:0001623|5_prime_UTR_variant;ORIGIN=1;RS=886056675
Public_PBMC	chr20	40688932	ID_896502	MAFB	ALLELEID=886104;CLNDISDB=MONDO:MONDO:0008152,MedGen:C2674705,OMIM:166300,Orphanet:ORPHA2774;CLNDN=Multicentric_carpo-tarsal_osteolysis_with_or_without_nephropathy;CLNHGVS=NC_000020.11:g.40688932A>C;CLNREVSTAT=criteria_provided,_single_submitter;CLNSIG=Uncertain_significance;CLNVC=single_nucleotide_variant;CLNVCSO=SO:0001483;CLNVI=Illumina_Laboratory_Services,Illumina:468595;GENEINFO=MAFB:9935;MC=SO:0001623|5_prime_UTR_variant;ORIGIN=1;RS=1016762347
Public_PBMC	chr20	40688980	ID_898124	MAFB	AF_TGP=0.00020;ALLELEID=886105;CLNDISDB=MONDO:MONDO:0008152,MedGen:C2674705,OMIM:166300,Orphanet:ORPHA2774;CLNDN=Multicentric_carpo-tarsal_osteolysis_with_or_without_nephropathy;CLNHGVS=NC_000020.11:g.40688980G>A;CLNREVSTAT=criteria_provided,_single_submitter;CLNSIG=Uncertain_significance;CLNVC=single_nucleotide_variant;CLNVCSO=SO:0001483;CLNVI=Illumina_Laboratory_Services,Illumina:863099;GENEINFO=MAFB:9935;MC=SO:0001623|5_prime_UTR_variant;ORIGIN=1;RS=565077274
Public_PBMC	chr20	40688988	ID_338415	MAFB	ALLELEID=335435;CLNDISDB=MONDO:MONDO:0008152,MedGen:C2674705,OMIM:166300,Orphanet:ORPHA2774;CLNDN=Multicentric_carpo-tarsal_osteolysis_with_or_without_nephropathy;CLNHGVS=NC_000020.11:g.40688988C>A;CLNREVSTAT=criteria_provided,_single_submitter;CLNSIG=Uncertain_significance;CLNVC=single_nucleotide_variant;CLNVCSO=SO:0001483;CLNVI=Illumina_Laboratory_Services,Illumina:638314;GENEINFO=MAFB:9935;MC=SO:0001623|5_prime_UTR_variant;ORIGIN=1;RS=755784104
Public_PBMC	chr20	40689021	ID_338416	MAFB	ALLELEID=350979;CLNDISDB=MONDO:MONDO:0008152,MedGen:C2674705,OMIM:166300,Orphanet:ORPHA2774;CLNDN=Multicentric_carpo-tarsal_osteolysis_with_or_without_nephropathy;CLNHGVS=NC_000020.11:g.40689021G>T;CLNREVSTAT=criteria_provided,_single_submitter;CLNSIG=Uncertain_significance;CLNVC=single_nucleotide_variant;CLNVCSO=SO:0001483;CLNVI=Illumina_Laboratory_Services,Illumina:601395;GENEINFO=MAFB:9935;MC=SO:0001623|5_prime_UTR_variant;ORIGIN=1;RS=886056676
Public_PBMC	chr20	40689061	ID_898125	MAFB	ALLELEID=886106;CLNDISDB=MONDO:MONDO:0008152,MedGen:C2674705,OMIM:166300,Orphanet:ORPHA2774;CLNDN=Multicentric_carpo-tarsal_osteolysis_with_or_without_nephropathy;CLNHGVS=NC_000020.11:g.40689061T>G;CLNREVSTAT=criteria_provided,_single_submitter;CLNSIG=Uncertain_significance;CLNVC=single_nucleotide_variant;CLNVCSO=SO:0001483;CLNVI=Illumina_Laboratory_Services,Illumina:451583;GENEINFO=MAFB:9935;MC=SO:0001623|5_prime_UTR_variant;ORIGIN=1;RS=922316776
Public_PBMC	chr20	40689072	ID_898126	MAFB	ALLELEID=886107;CLNDISDB=MONDO:MONDO:0008152,MedGen:C2674705,OMIM:166300,Orphanet:ORPHA2774;CLNDN=Multicentric_carpo-tarsal_osteolysis_with_or_without_nephropathy;CLNHGVS=NC_000020.11:g.40689072C>A;CLNREVSTAT=criteria_provided,_single_submitter;CLNSIG=Uncertain_significance;CLNVC=single_nucleotide_variant;CLNVCSO=SO:0001483;CLNVI=Illumina_Laboratory_Services,Illumina:898066;GENEINFO=MAFB:9935;MC=SO:0001623|5_prime_UTR_variant;ORIGIN=1;RS=933615052
Public_PBMC	chr20	40689075	ID_898127	MAFB	ALLELEID=886108;CLNDISDB=MONDO:MONDO:0008152,MedGen:C2674705,OMIM:166300,Orphanet:ORPHA2774;CLNDN=Multicentric_carpo-tarsal_osteolysis_with_or_without_nephropathy;CLNHGVS=NC_000020.11:g.40689075G>C;CLNREVSTAT=criteria_provided,_single_submitter;CLNSIG=Uncertain_significance;CLNVC=single_nucleotide_variant;CLNVCSO=SO:0001483;CLNVI=Illumina_Laboratory_Services,Illumina:847858;GENEINFO=MAFB:9935;MC=SO:0001623|5_prime_UTR_variant;ORIGIN=1;RS=886984053
Public_PBMC	chr20	40689079	ID_338419	MAFB	ALLELEID=345255;CLNDISDB=MONDO:MONDO:0008152,MedGen:C2674705,OMIM:166300,Orphanet:ORPHA2774;CLNDN=Multicentric_carpo-tarsal_osteolysis_with_or_without_nephropathy;CLNHGVS=NC_000020.11:g.40689079G>A;CLNREVSTAT=criteria_provided,_single_submitter;CLNSIG=Uncertain_significance;CLNVC=single_nucleotide_variant;CLNVCSO=SO:0001483;CLNVI=Illumina_Laboratory_Services,Illumina:136769;GENEINFO=MAFB:9935;MC=SO:0001623|5_prime_UTR_variant;ORIGIN=1;RS=886056677
Public_PBMC	chr20	40689119	ID_899235	MAFB	ALLELEID=886109;CLNDISDB=MONDO:MONDO:0008152,MedGen:C2674705,OMIM:166300,Orphanet:ORPHA2774;CLNDN=Multicentric_carpo-tarsal_osteolysis_with_or_without_nephropathy;CLNHGVS=NC_000020.11:g.40689119C>G;CLNREVSTAT=criteria_provided,_single_submitter;CLNSIG=Uncertain_significance;CLNVC=single_nucleotide_variant;CLNVCSO=SO:0001483;CLNVI=Illumina_Laboratory_Services,Illumina:1408603;GENEINFO=MAFB:9935;MC=SO:0001623|5_prime_UTR_variant;ORIGIN=1;RS=1986918651
Public_PBMC	chr20	40689147	ID_899236	MAFB	ALLELEID=886110;CLNDISDB=MONDO:MONDO:0008152,MedGen:C2674705,OMIM:166300,Orphanet:ORPHA2774;CLNDN=Multicentric_carpo-tarsal_osteolysis_with_or_without_nephropathy;CLNHGVS=NC_000020.11:g.40689147C>A;CLNREVSTAT=criteria_provided,_single_submitter;CLNSIG=Uncertain_significance;CLNVC=single_nucleotide_variant;CLNVCSO=SO:0001483;CLNVI=Illumina_Laboratory_Services,Illumina:1317141;GENEINFO=MAFB:9935;MC=SO:0001623|5_prime_UTR_variant;ORIGIN=1;RS=906559486
Public_PBMC	chr20	40689188	ID_338421	MAFB	ALLELEID=350984;CLNDISDB=MONDO:MONDO:0008152,MedGen:C2674705,OMIM:166300,Orphanet:ORPHA2774;CLNDN=Multicentric_carpo-tarsal_osteolysis_with_or_without_nephropathy;CLNHGVS=NC_000020.11:g.40689188T>C;CLNREVSTAT=criteria_provided,_single_submitter;CLNSIG=Uncertain_significance;CLNVC=single_nucleotide_variant;CLNVCSO=SO:0001483;CLNVI=Illumina_Laboratory_Services,Illumina:102868;GENEINFO=MAFB:9935;MC=SO:0001623|5_prime_UTR_variant;ORIGIN=1;RS=886056678
Public_PBMC	chr11	65539713	ID_1382207	MALAT1	ALLELEID=1434636;CLNDISDB=MONDO:MONDO:0011018,MedGen:C1832594,OMIM:601216,Orphanet:ORPHA2899;CLNDN=Brachyolmia-amelogenesis_imperfecta_syndrome;CLNHGVS=NC_000011.10:g.65539713G>A;CLNREVSTAT=criteria_provided,_single_submitter;CLNSIG=Uncertain_significance;CLNVC=single_nucleotide_variant;CLNVCSO=SO:0001483;GENEINFO=LTBP3:4054;MC=SO:0001627|intron_variant;ORIGIN=1
Public_PBMC	chr11	65541125	ID_1067470	MALAT1	ALLELEID=1056037;CLNDISDB=MONDO:MONDO:0011018,MedGen:C1832594,OMIM:601216,Orphanet:ORPHA2899|MONDO:MONDO:0054722,MedGen:C4540511,OMIM:617809;CLNDN=Brachyolmia-amelogenesis_imperfecta_syndrome|Geleophysic_dysplasia_3;CLNHGVS=NC_000011.10:g.65541125C>A;CLNREVSTAT=criteria_provided,_single_submitter;CLNSIG=Likely_pathogenic;CLNVC=single_nucleotide_variant;CLNVCSO=SO:0001483;GENEINFO=LTBP3:4054;MC=SO:0001575|splice_donor_variant;ORIGIN=1
Public_PBMC	chr11	65546787	ID_1354354	MALAT1	ALLELEID=1341472;CLNDISDB=MONDO:MONDO:0011018,MedGen:C1832594,OMIM:601216,Orphanet:ORPHA2899;CLNDN=Brachyolmia-amelogenesis_imperfecta_syndrome;CLNHGVS=NC_000011.10:g.65546787C>A;CLNREVSTAT=criteria_provided,_single_submitter;CLNSIG=Uncertain_significance;CLNVC=single_nucleotide_variant;CLNVCSO=SO:0001483;GENEINFO=LTBP3:4054;MC=SO:0001627|intron_variant;ORIGIN=1
Public_PBMC	chr11	65553163	ID_1470100	MALAT1	ALLELEID=1375943;CLNDISDB=MONDO:MONDO:0011018,MedGen:C1832594,OMIM:601216,Orphanet:ORPHA2899;CLNDN=Brachyolmia-amelogenesis_imperfecta_syndrome;CLNHGVS=NC_000011.10:g.65553163C>T;CLNREVSTAT=criteria_provided,_single_submitter;CLNSIG=Likely_pathogenic;CLNVC=single_nucleotide_variant;CLNVCSO=SO:0001483;GENEINFO=LTBP3:4054;MC=SO:0001575|splice_donor_variant;ORIGIN=1
Public_PBMC	chr11	65553264	ID_1497119	MALAT1	ALLELEID=1475740;CLNDISDB=MONDO:MONDO:0011018,MedGen:C1832594,OMIM:601216,Orphanet:ORPHA2899;CLNDN=Brachyolmia-amelogenesis_imperfecta_syndrome;CLNHGVS=NC_000011.10:g.65553264G>A;CLNREVSTAT=criteria_provided,_single_submitter;CLNSIG=Uncertain_significance;CLNVC=single_nucleotide_variant;CLNVCSO=SO:0001483;GENEINFO=LTBP3:4054;MC=SO:0001627|intron_variant;ORIGIN=1
Public_PBMC	chr11	65553422	ID_1467980	MALAT1	ALLELEID=1462362;CLNDISDB=MONDO:MONDO:0011018,MedGen:C1832594,OMIM:601216,Orphanet:ORPHA2899;CLNDN=Brachyolmia-amelogenesis_imperfecta_syndrome;CLNHGVS=NC_000011.10:g.65553422C>T;CLNREVSTAT=criteria_provided,_single_submitter;CLNSIG=Uncertain_significance;CLNVC=single_nucleotide_variant;CLNVCSO=SO:0001483;GENEINFO=LTBP3:4054;MC=SO:0001627|intron_variant;ORIGIN=1
Public_PBMC	chr11	65662174	ID_1481201	MALAT1	ALLELEID=1451639;CLNDISDB=MedGen:CN517202;CLNDN=not_provided;CLNHGVS=NC_000011.10:g.65662174C>T;CLNREVSTAT=criteria_provided,_single_submitter;CLNSIG=Uncertain_significance;CLNVC=single_nucleotide_variant;CLNVCSO=SO:0001483;GENEINFO=RELA:5970;MC=SO:0001627|intron_variant;ORIGIN=1
Public_PBMC	chr11	65872231	ID_1434690	MALAT1	ALLELEID=1506895;CLNDISDB=MONDO:MONDO:0013754,MedGen:C3280798,OMIM:614437;CLNDN=Cutis_laxa,_autosomal_recessive,_type_1B;CLNHGVS=NC_000011.10:g.65872235_65872243del;CLNREVSTAT=criteria_provided,_single_submitter;CLNSIG=Uncertain_significance;CLNVC=Deletion;CLNVCSO=SO:0000159;GENEINFO=EFEMP2:30008;MC=SO:0001575|splice_donor_variant;ORIGIN=1
Public_PBMC	chr11	65872240	ID_942885	MALAT1	ALLELEID=940229;CLNDISDB=MONDO:MONDO:0013754,MedGen:C3280798,OMIM:614437;CLNDN=Cutis_laxa,_autosomal_recessive,_type_1B;CLNHGVS=NC_000011.10:g.65872241_65872246del;CLNREVSTAT=criteria_provided,_single_submitter;CLNSIG=Likely_pathogenic;CLNVC=Deletion;CLNVCSO=SO:0000159;GENEINFO=EFEMP2:30008;MC=SO:0001575|splice_donor_variant;ORIGIN=1;RS=1859976995
Public_PBMC	chr11	65872685	ID_877755	MALAT1	ALLELEID=868285;CLNDISDB=MONDO:MONDO:0013754,MedGen:C3280798,OMIM:614437;CLNDN=Cutis_laxa,_autosomal_recessive,_type_1B;CLNHGVS=NC_000011.10:g.65872685G>A;CLNREVSTAT=criteria_provided,_single_submitter;CLNSIG=Uncertain_significance;CLNVC=single_nucleotide_variant;CLNVCSO=SO:0001483;CLNVI=Illumina_Laboratory_Services,Illumina:1333015;GENEINFO=EFEMP2:30008;MC=SO:0001619|non-coding_transcript_variant,SO:0001623|5_prime_UTR_variant;ORIGIN=1;RS=1859987394
Public_PBMC	chr11	65872688	ID_305387	MALAT1	ALLELEID=321326;CLNDISDB=MONDO:MONDO:0013754,MedGen:C3280798,OMIM:614437;CLNDN=Cutis_laxa,_autosomal_recessive,_type_1B;CLNHGVS=NC_000011.10:g.65872688C>T;CLNREVSTAT=criteria_provided,_single_submitter;CLNSIG=Uncertain_significance;CLNVC=single_nucleotide_variant;CLNVCSO=SO:0001483;CLNVI=Illumina_Laboratory_Services,Illumina:794709;GENEINFO=EFEMP2:30008;MC=SO:0001619|non-coding_transcript_variant,SO:0001623|5_prime_UTR_variant;ORIGIN=1;RS=886048507
Public_PBMC	chr11	65872804	ID_305389	MALAT1	ALLELEID=314617;CLNDISDB=MedGen:C2931134;CLNDN=Cutis_laxa,_recessive;CLNHGVS=NC_000011.10:g.65872807CGCC[4];CLNREVSTAT=criteria_provided,_single_submitter;CLNSIG=Uncertain_significance;CLNVC=Microsatellite;CLNVCSO=SO:0000289;CLNVI=Illumina_Laboratory_Services,Illumina:702223;GENEINFO=EFEMP2:30008;ORIGIN=1;RS=886048508
Public_PBMC	chr11	65872856	ID_305390	MALAT1	ALLELEID=314618;CLNDISDB=MedGen:C2931134;CLNDN=Cutis_laxa,_recessive;CLNHGVS=NC_000011.10:g.65872856C>T;CLNREVSTAT=criteria_provided,_single_submitter;CLNSIG=Uncertain_significance;CLNVC=single_nucleotide_variant;CLNVCSO=SO:0001483;CLNVI=Illumina_Laboratory_Services,Illumina:731022;GENEINFO=EFEMP2:30008;ORIGIN=1;RS=886048509
Public_PBMC	chr11	65872904	ID_305391	MALAT1	ALLELEID=314620;CLNDISDB=MedGen:C2931134;CLNDN=Cutis_laxa,_recessive;CLNHGVS=NC_000011.10:g.65872904C>G;CLNREVSTAT=criteria_provided,_single_submitter;CLNSIG=Uncertain_significance;CLNVC=single_nucleotide_variant;CLNVCSO=SO:0001483;CLNVI=Illumina_Laboratory_Services,Illumina:794711;GENEINFO=EFEMP2:30008;ORIGIN=1;RS=886048510
Public_PBMC	chr11	65888134	ID_451199	MALAT1	ALLELEID=444860;CLNDISDB=MedGen:CN517202;CLNDN=not_provided;CLNHGVS=NC_000011.10:g.65888134T>G;CLNREVSTAT=criteria_provided,_single_submitter;CLNSIG=Uncertain_significance;CLNVC=single_nucleotide_variant;CLNVCSO=SO:0001483;GENEINFO=FIBP:9158;MC=SO:0001574|splice_acceptor_variant;ORIGIN=1;RS=1249676183
Public_PBMC	chr11	66002090	ID_305392	MALAT1	ALLELEID=314624;CLNDISDB=MONDO:MONDO:0013523,MedGen:C3151446,OMIM:614008,Orphanet:ORPHA280576;CLNDN=Nestor-Guillermo_progeria_syndrome;CLNHGVS=NC_000011.10:g.66002090A>G;CLNREVSTAT=criteria_provided,_single_submitter;CLNSIG=Uncertain_significance;CLNVC=single_nucleotide_variant;CLNVCSO=SO:0001483;CLNVI=Illumina_Laboratory_Services,Illumina:730120;GENEINFO=BANF1:8815|EIF1AD:84285;MC=SO:0001623|5_prime_UTR_variant;ORIGIN=1;RS=886048511
Public_PBMC	chr11	66002101	ID_305393	MALAT1	ALLELEID=328520;CLNDISDB=MONDO:MONDO:0013523,MedGen:C3151446,OMIM:614008,Orphanet:ORPHA280576;CLNDN=Nestor-Guillermo_progeria_syndrome;CLNHGVS=NC_000011.10:g.66002101G>C;CLNREVSTAT=criteria_provided,_single_submitter;CLNSIG=Uncertain_significance;CLNVC=single_nucleotide_variant;CLNVCSO=SO:0001483;CLNVI=Illumina_Laboratory_Services,Illumina:251047;GENEINFO=BANF1:8815|EIF1AD:84285;MC=SO:0001623|5_prime_UTR_variant;ORIGIN=1;RS=886048512
Public_PBMC	chr11	66002109	ID_305394	MALAT1	ALLELEID=321328;CLNDISDB=MONDO:MONDO:0013523,MedGen:C3151446,OMIM:614008,Orphanet:ORPHA280576;CLNDN=Nestor-Guillermo_progeria_syndrome;CLNHGVS=NC_000011.10:g.66002109G>A;CLNREVSTAT=criteria_provided,_single_submitter;CLNSIG=Uncertain_significance;CLNVC=single_nucleotide_variant;CLNVCSO=SO:0001483;CLNVI=Illumina_Laboratory_Services,Illumina:561321;GENEINFO=BANF1:8815|EIF1AD:84285;MC=SO:0001623|5_prime_UTR_variant;ORIGIN=1;RS=886048513
Public_PBMC	chr11	66002113	ID_305395	MALAT1	ALLELEID=314628;CLNDISDB=MONDO:MONDO:0013523,MedGen:C3151446,OMIM:614008,Orphanet:ORPHA280576;CLNDN=Nestor-Guillermo_progeria_syndrome;CLNHGVS=NC_000011.10:g.66002115_66002116dup;CLNREVSTAT=criteria_provided,_single_submitter;CLNSIG=Uncertain_significance;CLNVC=Duplication;CLNVCSO=SO:1000035;CLNVI=Illumina_Laboratory_Services,Illumina:752428;GENEINFO=BANF1:8815|EIF1AD:84285;MC=SO:0001623|5_prime_UTR_variant;ORIGIN=1;RS=373907315
Public_PBMC	chr11	66002300	ID_305399	MALAT1	ALLELEID=314635;CLNDISDB=MONDO:MONDO:0013523,MedGen:C3151446,OMIM:614008,Orphanet:ORPHA280576;CLNDN=Nestor-Guillermo_progeria_syndrome;CLNHGVS=NC_000011.10:g.66002300C>T;CLNREVSTAT=criteria_provided,_single_submitter;CLNSIG=Uncertain_significance;CLNVC=single_nucleotide_variant;CLNVCSO=SO:0001483;CLNVI=Illumina_Laboratory_Services,Illumina:85326;GENEINFO=BANF1:8815;MC=SO:0001623|5_prime_UTR_variant;ORIGIN=1;RS=781260209
Public_PBMC	chr11	66002425	ID_879758	MALAT1	ALLELEID=868286;CLNDISDB=MONDO:MONDO:0013523,MedGen:C3151446,OMIM:614008,Orphanet:ORPHA280576;CLNDN=Nestor-Guillermo_progeria_syndrome;CLNHGVS=NC_000011.10:g.66002425G>A;CLNREVSTAT=criteria_provided,_single_submitter;CLNSIG=Uncertain_significance;CLNVC=single_nucleotide_variant;CLNVCSO=SO:0001483;CLNVI=Illumina_Laboratory_Services,Illumina:937818;GENEINFO=BANF1:8815;MC=SO:0001623|5_prime_UTR_variant;ORIGIN=1;RS=1338388711
Public_PBMC	chr11	66002444	ID_305402	MALAT1	ALLELEID=314647;CLNDISDB=MONDO:MONDO:0013523,MedGen:C3151446,OMIM:614008,Orphanet:ORPHA280576;CLNDN=Nestor-Guillermo_progeria_syndrome;CLNHGVS=NC_000011.10:g.66002444G>A;CLNREVSTAT=criteria_provided,_single_submitter;CLNSIG=Uncertain_significance;CLNVC=single_nucleotide_variant;CLNVCSO=SO:0001483;CLNVI=Illumina_Laboratory_Services,Illumina:480401;GENEINFO=BANF1:8815;MC=SO:0001623|5_prime_UTR_variant;ORIGIN=1;RS=886048514
Public_PBMC	chr11	66002495	ID_305403	MALAT1	ALLELEID=321330;CLNDISDB=MONDO:MONDO:0013523,MedGen:C3151446,OMIM:614008,Orphanet:ORPHA280576;CLNDN=Nestor-Guillermo_progeria_syndrome;CLNHGVS=NC_000011.10:g.66002495A>T;CLNREVSTAT=criteria_provided,_single_submitter;CLNSIG=Uncertain_significance;CLNVC=single_nucleotide_variant;CLNVCSO=SO:0001483;CLNVI=Illumina_Laboratory_Services,Illumina:264354;GENEINFO=BANF1:8815;MC=SO:0001623|5_prime_UTR_variant;ORIGIN=1;RS=886048515
Public_PBMC	chr11	66002517	ID_305404	MALAT1	AF_TGP=0.00180;ALLELEID=327486;CLNDISDB=MONDO:MONDO:0013523,MedGen:C3151446,OMIM:614008,Orphanet:ORPHA280576;CLNDN=Nestor-Guillermo_progeria_syndrome;CLNHGVS=NC_000011.10:g.66002517T>G;CLNREVSTAT=criteria_provided,_single_submitter;CLNSIG=Uncertain_significance;CLNVC=single_nucleotide_variant;CLNVCSO=SO:0001483;CLNVI=Illumina_Laboratory_Services,Illumina:599080;GENEINFO=BANF1:8815;MC=SO:0001623|5_prime_UTR_variant,SO:0001627|intron_variant;ORIGIN=1;RS=35208625
Public_PBMC	chr11	66002525	ID_305405	MALAT1	ALLELEID=321335;CLNDISDB=MONDO:MONDO:0013523,MedGen:C3151446,OMIM:614008,Orphanet:ORPHA280576;CLNDN=Nestor-Guillermo_progeria_syndrome;CLNHGVS=NC_000011.10:g.66002525A>G;CLNREVSTAT=criteria_provided,_single_submitter;CLNSIG=Uncertain_significance;CLNVC=single_nucleotide_variant;CLNVCSO=SO:0001483;CLNVI=Illumina_Laboratory_Services,Illumina:451053;GENEINFO=BANF1:8815;MC=SO:0001623|5_prime_UTR_variant,SO:0001627|intron_variant;ORIGIN=1;RS=886048516
Public_PBMC	chr11	66002527	ID_879759	MALAT1	ALLELEID=868672;CLNDISDB=MONDO:MONDO:0013523,MedGen:C3151446,OMIM:614008,Orphanet:ORPHA280576;CLNDN=Nestor-Guillermo_progeria_syndrome;CLNHGVS=NC_000011.10:g.66002527C>T;CLNREVSTAT=criteria_provided,_single_submitter;CLNSIG=Uncertain_significance;CLNVC=single_nucleotide_variant;CLNVCSO=SO:0001483;CLNVI=Illumina_Laboratory_Services,Illumina:1640735;GENEINFO=BANF1:8815;MC=SO:0001623|5_prime_UTR_variant,SO:0001627|intron_variant;ORIGIN=1;RS=554069413
Public_PBMC	chr11	95923969	ID_916793	MAML2	ALLELEID=905312;CLNDISDB=MONDO:MONDO:0015626,MedGen:C0007959,OMIM:PS118220,Orphanet:ORPHA166,SNOMED_CT:50548001;CLNDN=Charcot-Marie-Tooth_disease;CLNHGVS=NC_000011.10:g.95923969A>G;CLNREVSTAT=criteria_provided,_single_submitter;CLNSIG=Uncertain_significance;CLNVC=single_nucleotide_variant;CLNVCSO=SO:0001483;GENEINFO=MTMR2:8898;MC=SO:0001623|5_prime_UTR_variant;ORIGIN=1;RS=1867041432
Public_PBMC	chr11	95924035	ID_881728	MAML2	ALLELEID=868987;CLNDISDB=MONDO:MONDO:0011066,MedGen:C1832399,OMIM:601382,Orphanet:ORPHA99955;CLNDN=Charcot-Marie-Tooth_disease_type_4B1;CLNHGVS=NC_000011.10:g.95924035C>T;CLNREVSTAT=criteria_provided,_single_submitter;CLNSIG=Uncertain_significance;CLNVC=single_nucleotide_variant;CLNVCSO=SO:0001483;CLNVI=Illumina_Laboratory_Services,Illumina:1641507;GENEINFO=MTMR2:8898;MC=SO:0001623|5_prime_UTR_variant;ORIGIN=1;RS=772112416
Public_PBMC	chr11	95924036	ID_306548	MAML2	ALLELEID=329863;CLNDISDB=MONDO:MONDO:0011066,MedGen:C1832399,OMIM:601382,Orphanet:ORPHA99955;CLNDN=Charcot-Marie-Tooth_disease_type_4B1;CLNHGVS=NC_000011.10:g.95924036G>A;CLNREVSTAT=criteria_provided,_single_submitter;CLNSIG=Uncertain_significance;CLNVC=single_nucleotide_variant;CLNVCSO=SO:0001483;CLNVI=Illumina_Laboratory_Services,Illumina:809920;GENEINFO=MTMR2:8898;MC=SO:0001623|5_prime_UTR_variant;ORIGIN=1;RS=886048773
Public_PBMC	chr11	95924043	ID_881729	MAML2	ALLELEID=868988;CLNDISDB=MONDO:MONDO:0011066,MedGen:C1832399,OMIM:601382,Orphanet:ORPHA99955;CLNDN=Charcot-Marie-Tooth_disease_type_4B1;CLNHGVS=NC_000011.10:g.95924043G>C;CLNREVSTAT=criteria_provided,_single_submitter;CLNSIG=Uncertain_significance;CLNVC=single_nucleotide_variant;CLNVCSO=SO:0001483;CLNVI=Illumina_Laboratory_Services,Illumina:1405045;GENEINFO=MTMR2:8898;MC=SO:0001623|5_prime_UTR_variant;ORIGIN=1;RS=868256702
Public_PBMC	chr11	95924176	ID_306549	MAML2	ALLELEID=315581;CLNDISDB=MONDO:MONDO:0011066,MedGen:C1832399,OMIM:601382,Orphanet:ORPHA99955;CLNDN=Charcot-Marie-Tooth_disease_type_4B1;CLNHGVS=NC_000011.10:g.95924176C>G;CLNREVSTAT=criteria_provided,_single_submitter;CLNSIG=Uncertain_significance;CLNVC=single_nucleotide_variant;CLNVCSO=SO:0001483;CLNVI=Illumina_Laboratory_Services,Illumina:825835;GENEINFO=MTMR2:8898;ORIGIN=1;RS=746848952
Public_PBMC	chr1	25562643	ID_1471714	MAN1C1	ALLELEID=1388742;CLNDISDB=MONDO:MONDO:0011374,MedGen:C1863512,OMIM:603813;CLNDN=Hypercholesterolemia,_familial,_4;CLNHGVS=NC_000001.11:g.25562643G>A;CLNREVSTAT=criteria_provided,_single_submitter;CLNSIG=Likely_pathogenic;CLNVC=single_nucleotide_variant;CLNVCSO=SO:0001483;GENEINFO=LDLRAP1:26119;MC=SO:0001574|splice_acceptor_variant;ORIGIN=1
Public_PBMC	chr11	65546787	ID_1354354	MAP3K11	ALLELEID=1341472;CLNDISDB=MONDO:MONDO:0011018,MedGen:C1832594,OMIM:601216,Orphanet:ORPHA2899;CLNDN=Brachyolmia-amelogenesis_imperfecta_syndrome;CLNHGVS=NC_000011.10:g.65546787C>A;CLNREVSTAT=criteria_provided,_single_submitter;CLNSIG=Uncertain_significance;CLNVC=single_nucleotide_variant;CLNVCSO=SO:0001483;GENEINFO=LTBP3:4054;MC=SO:0001627|intron_variant;ORIGIN=1
Public_PBMC	chr19	38564958	ID_199214	MAP4K1	ALLELEID=196373;CLNDISDB=MedGen:CN517202;CLNDN=not_provided;CLNHGVS=NC_000019.10:g.38564958G>T;CLNREVSTAT=criteria_provided,_single_submitter;CLNSIG=Pathogenic;CLNVC=single_nucleotide_variant;CLNVCSO=SO:0001483;GENEINFO=RYR1:6261;MC=SO:0001574|splice_acceptor_variant;ORIGIN=1;RS=794727984
Public_PBMC	chr19	38565772	ID_590431	MAP4K1	ALLELEID=581650;CLNDISDB=MedGen:CN517202;CLNDN=not_provided;CLNHGVS=NC_000019.10:g.38565772G>A;CLNREVSTAT=criteria_provided,_single_submitter;CLNSIG=Pathogenic;CLNVC=single_nucleotide_variant;CLNVCSO=SO:0001483;GENEINFO=RYR1:6261;MC=SO:0001575|splice_donor_variant;ORIGIN=1;RS=1568584452
Public_PBMC	chr19	38565785	ID_329129	MAP4K1	ALLELEID=333453;CLNDISDB=Human_Phenotype_Ontology:HP:0002047,Human_Phenotype_Ontology:HP:0004896,MONDO:MONDO:0018493,MedGen:C0024591,OMIM:PS145600,Orphanet:ORPHA423|MONDO:MONDO:0007294,MedGen:C0751951,OMIM:117000,Orphanet:ORPHA597,SNOMED_CT:43152001|MONDO:MONDO:0018948,MedGen:C0270962,Orphanet:ORPHA598|MedGen:C2674259;CLNDN=Malignant_hyperthermia_of_anesthesia|Central_core_myopathy|Multiminicore_myopathy|Neuromuscular_disease,_congenital,_with_uniform_type_1_fiber;CLNHGVS=NC_000019.10:g.38565785C>A;CLNREVSTAT=criteria_provided,_single_submitter;CLNSIG=Uncertain_significance;CLNVC=single_nucleotide_variant;CLNVCSO=SO:0001483;CLNVI=Illumina_Laboratory_Services,Illumina:575006;GENEINFO=RYR1:6261;MC=SO:0001627|intron_variant;ORIGIN=1;RS=771599721
Public_PBMC	chr19	38565785	ID_1485334	MAP4K1	ALLELEID=1394060;CLNDISDB=MedGen:CN239331;CLNDN=RYR1-Related_Disorders;CLNHGVS=NC_000019.10:g.38565785C>T;CLNREVSTAT=criteria_provided,_single_submitter;CLNSIG=Uncertain_significance;CLNVC=single_nucleotide_variant;CLNVCSO=SO:0001483;GENEINFO=RYR1:6261;MC=SO:0001627|intron_variant;ORIGIN=1
Public_PBMC	chr19	38583494	ID_12987	MAP4K1	ALLELEID=28026;CLNDISDB=Human_Phenotype_Ontology:HP:0003789,Human_Phenotype_Ontology:HP:0003804,MONDO:MONDO:0009712,MedGen:C1850674,OMIM:255320,Orphanet:ORPHA98905|MedGen:CN517202;CLNDN=Congenital_multicore_myopathy_with_external_ophthalmoplegia|not_provided;CLNHGVS=NC_000019.10:g.38583494A>G;CLNREVSTAT=no_assertion_criteria_provided;CLNSIG=Pathogenic;CLNVC=single_nucleotide_variant;CLNVCSO=SO:0001483;CLNVI=OMIM_Allelic_Variant:180901.0025;GENEINFO=RYR1:6261;MC=SO:0001627|intron_variant;ORIGIN=1;RS=193922886
Public_PBMC	chr19	38583495	ID_590464	MAP4K1	ALLELEID=581682;CLNDISDB=MedGen:CN517202;CLNDN=not_provided;CLNHGVS=NC_000019.10:g.38583495T>C;CLNREVSTAT=criteria_provided,_single_submitter;CLNSIG=Uncertain_significance;CLNVC=single_nucleotide_variant;CLNVCSO=SO:0001483;GENEINFO=RYR1:6261;MC=SO:0001627|intron_variant;ORIGIN=1;RS=867338086
Public_PBMC	chr6	36291562	ID_356557	MAPK14	ALLELEID=300019;CLNDISDB=MONDO:MONDO:0014011,MedGen:C3554355,OMIM:615024;CLNDN=Autosomal_recessive_congenital_ichthyosis_10;CLNHGVS=NC_000006.12:g.36291562C>T;CLNREVSTAT=criteria_provided,_single_submitter;CLNSIG=Uncertain_significance;CLNVC=single_nucleotide_variant;CLNVCSO=SO:0001483;CLNVI=Illumina_Laboratory_Services,Illumina:708967;GENEINFO=PNPLA1:285848;MC=SO:0001627|intron_variant;ORIGIN=1;RS=886061373
Public_PBMC	chr2	47402874	ID_141026	MCFD2	AF_TGP=0.00020;ALLELEID=150740;CLNDISDB=MONDO:MONDO:0015356,MeSH:D009386,MedGen:C0027672,Orphanet:ORPHA140162,SNOMED_CT:699346009;CLNDN=Hereditary_cancer-predisposing_syndrome;CLNHGVS=NC_000002.12:g.47402874A>T;CLNREVSTAT=criteria_provided,_single_submitter;CLNSIG=Uncertain_significance;CLNVC=single_nucleotide_variant;CLNVCSO=SO:0001483;GENEINFO=MSH2:4436;ORIGIN=1;RS=527599397
Public_PBMC	chr2	47402876	ID_187758	MCFD2	ALLELEID=181862;CLNDISDB=MONDO:MONDO:0015356,MeSH:D009386,MedGen:C0027672,Orphanet:ORPHA140162,SNOMED_CT:699346009;CLNDN=Hereditary_cancer-predisposing_syndrome;CLNHGVS=NC_000002.12:g.47402876G>A;CLNREVSTAT=criteria_provided,_single_submitter;CLNSIG=Uncertain_significance;CLNVC=single_nucleotide_variant;CLNVCSO=SO:0001483;GENEINFO=MSH2:4436;ORIGIN=1;RS=786203978
Public_PBMC	chr2	47402878	ID_187160	MCFD2	ALLELEID=181863;CLNDISDB=MONDO:MONDO:0015356,MeSH:D009386,MedGen:C0027672,Orphanet:ORPHA140162,SNOMED_CT:699346009;CLNDN=Hereditary_cancer-predisposing_syndrome;CLNHGVS=NC_000002.12:g.47402878G>C;CLNREVSTAT=criteria_provided,_single_submitter;CLNSIG=Uncertain_significance;CLNVC=single_nucleotide_variant;CLNVCSO=SO:0001483;GENEINFO=MSH2:4436;ORIGIN=1;RS=542429591
Public_PBMC	chr2	47402879	ID_232798	MCFD2	AF_TGP=0.00020;ALLELEID=232466;CLNDISDB=MONDO:MONDO:0015356,MeSH:D009386,MedGen:C0027672,Orphanet:ORPHA140162,SNOMED_CT:699346009;CLNDN=Hereditary_cancer-predisposing_syndrome;CLNHGVS=NC_000002.12:g.47402879C>T;CLNREVSTAT=criteria_provided,_single_submitter;CLNSIG=Uncertain_significance;CLNVC=single_nucleotide_variant;CLNVCSO=SO:0001483;GENEINFO=MSH2:4436;ORIGIN=1;RS=561043699
Public_PBMC	chr2	47402882	ID_183734	MCFD2	ALLELEID=181864;CLNDISDB=MONDO:MONDO:0015356,MeSH:D009386,MedGen:C0027672,Orphanet:ORPHA140162,SNOMED_CT:699346009;CLNDN=Hereditary_cancer-predisposing_syndrome;CLNHGVS=NC_000002.12:g.47402882C>G;CLNREVSTAT=criteria_provided,_single_submitter;CLNSIG=Uncertain_significance;CLNVC=single_nucleotide_variant;CLNVCSO=SO:0001483;GENEINFO=MSH2:4436;ORIGIN=1;RS=786201048
Public_PBMC	chr2	47402884	ID_231220	MCFD2	ALLELEID=232467;CLNDISDB=MONDO:MONDO:0015356,MeSH:D009386,MedGen:C0027672,Orphanet:ORPHA140162,SNOMED_CT:699346009;CLNDN=Hereditary_cancer-predisposing_syndrome;CLNHGVS=NC_000002.12:g.47402884A>T;CLNREVSTAT=criteria_provided,_single_submitter;CLNSIG=Uncertain_significance;CLNVC=single_nucleotide_variant;CLNVCSO=SO:0001483;GENEINFO=MSH2:4436;ORIGIN=1;RS=876659032
Public_PBMC	chr2	47402893	ID_186140	MCFD2	ALLELEID=181865;CLNDISDB=MONDO:MONDO:0015356,MeSH:D009386,MedGen:C0027672,Orphanet:ORPHA140162,SNOMED_CT:699346009;CLNDN=Hereditary_cancer-predisposing_syndrome;CLNHGVS=NC_000002.12:g.47402893G>C;CLNREVSTAT=criteria_provided,_single_submitter;CLNSIG=Uncertain_significance;CLNVC=single_nucleotide_variant;CLNVCSO=SO:0001483;GENEINFO=MSH2:4436;ORIGIN=1;RS=786202723
Public_PBMC	chr2	47402896	ID_229728	MCFD2	AF_TGP=0.00020;ALLELEID=232468;CLNDISDB=MONDO:MONDO:0015356,MeSH:D009386,MedGen:C0027672,Orphanet:ORPHA140162,SNOMED_CT:699346009;CLNDN=Hereditary_cancer-predisposing_syndrome;CLNHGVS=NC_000002.12:g.47402896G>A;CLNREVSTAT=criteria_provided,_single_submitter;CLNSIG=Uncertain_significance;CLNVC=single_nucleotide_variant;CLNVCSO=SO:0001483;GENEINFO=MSH2:4436;ORIGIN=1;RS=550291148
Public_PBMC	chr2	47402903	ID_232387	MCFD2	ALLELEID=232469;CLNDISDB=MONDO:MONDO:0015356,MeSH:D009386,MedGen:C0027672,Orphanet:ORPHA140162,SNOMED_CT:699346009;CLNDN=Hereditary_cancer-predisposing_syndrome;CLNHGVS=NC_000002.12:g.47402903C>A;CLNREVSTAT=criteria_provided,_single_submitter;CLNSIG=Uncertain_significance;CLNVC=single_nucleotide_variant;CLNVCSO=SO:0001483;GENEINFO=MSH2:4436;ORIGIN=1;RS=876659733
Public_PBMC	chr2	47402911	ID_230119	MCFD2	ALLELEID=232470;CLNDISDB=MONDO:MONDO:0015356,MeSH:D009386,MedGen:C0027672,Orphanet:ORPHA140162,SNOMED_CT:699346009;CLNDN=Hereditary_cancer-predisposing_syndrome;CLNHGVS=NC_000002.12:g.47402911G>A;CLNREVSTAT=criteria_provided,_single_submitter;CLNSIG=Uncertain_significance;CLNVC=single_nucleotide_variant;CLNVCSO=SO:0001483;GENEINFO=MSH2:4436;ORIGIN=1;RS=876658399
Public_PBMC	chr2	47402913	ID_233933	MCFD2	ALLELEID=232471;CLNDISDB=MONDO:MONDO:0015356,MeSH:D009386,MedGen:C0027672,Orphanet:ORPHA140162,SNOMED_CT:699346009;CLNDN=Hereditary_cancer-predisposing_syndrome;CLNHGVS=NC_000002.12:g.47402913A>C;CLNREVSTAT=criteria_provided,_single_submitter;CLNSIG=Uncertain_significance;CLNVC=single_nucleotide_variant;CLNVCSO=SO:0001483;GENEINFO=MSH2:4436;ORIGIN=1;RS=876660739
Public_PBMC	chr2	47402915	ID_232430	MCFD2	ALLELEID=232472;CLNDISDB=MONDO:MONDO:0015356,MeSH:D009386,MedGen:C0027672,Orphanet:ORPHA140162,SNOMED_CT:699346009;CLNDN=Hereditary_cancer-predisposing_syndrome;CLNHGVS=NC_000002.12:g.47402915C>T;CLNREVSTAT=criteria_provided,_single_submitter;CLNSIG=Uncertain_significance;CLNVC=single_nucleotide_variant;CLNVCSO=SO:0001483;GENEINFO=MSH2:4436;ORIGIN=1;RS=876659759
Public_PBMC	chr2	47402927	ID_231817	MCFD2	ALLELEID=232473;CLNDISDB=MONDO:MONDO:0015356,MeSH:D009386,MedGen:C0027672,Orphanet:ORPHA140162,SNOMED_CT:699346009;CLNDN=Hereditary_cancer-predisposing_syndrome;CLNHGVS=NC_000002.12:g.47402927T>A;CLNREVSTAT=criteria_provided,_single_submitter;CLNSIG=Uncertain_significance;CLNVC=single_nucleotide_variant;CLNVCSO=SO:0001483;GENEINFO=MSH2:4436;ORIGIN=1;RS=876659385
Public_PBMC	chr2	47402929	ID_231194	MCFD2	ALLELEID=232474;CLNDISDB=MONDO:MONDO:0015356,MeSH:D009386,MedGen:C0027672,Orphanet:ORPHA140162,SNOMED_CT:699346009;CLNDN=Hereditary_cancer-predisposing_syndrome;CLNHGVS=NC_000002.12:g.47402929C>G;CLNREVSTAT=criteria_provided,_single_submitter;CLNSIG=Uncertain_significance;CLNVC=single_nucleotide_variant;CLNVCSO=SO:0001483;GENEINFO=MSH2:4436;ORIGIN=1;RS=876659014
Public_PBMC	chr2	47402930	ID_234116	MCFD2	ALLELEID=232475;CLNDISDB=MONDO:MONDO:0015356,MeSH:D009386,MedGen:C0027672,Orphanet:ORPHA140162,SNOMED_CT:699346009;CLNDN=Hereditary_cancer-predisposing_syndrome;CLNHGVS=NC_000002.12:g.47402930G>C;CLNREVSTAT=criteria_provided,_single_submitter;CLNSIG=Uncertain_significance;CLNVC=single_nucleotide_variant;CLNVCSO=SO:0001483;GENEINFO=MSH2:4436;ORIGIN=1;RS=763096037
Public_PBMC	chr2	47402930	ID_230210	MCFD2	ALLELEID=232476;CLNDISDB=MONDO:MONDO:0015356,MeSH:D009386,MedGen:C0027672,Orphanet:ORPHA140162,SNOMED_CT:699346009;CLNDN=Hereditary_cancer-predisposing_syndrome;CLNHGVS=NC_000002.12:g.47402930G>T;CLNREVSTAT=criteria_provided,_single_submitter;CLNSIG=Uncertain_significance;CLNVC=single_nucleotide_variant;CLNVCSO=SO:0001483;GENEINFO=MSH2:4436;ORIGIN=1;RS=763096037
Public_PBMC	chr2	47402931	ID_233494	MCFD2	ALLELEID=232477;CLNDISDB=MONDO:MONDO:0015356,MeSH:D009386,MedGen:C0027672,Orphanet:ORPHA140162,SNOMED_CT:699346009;CLNDN=Hereditary_cancer-predisposing_syndrome;CLNHGVS=NC_000002.12:g.47402931C>A;CLNREVSTAT=criteria_provided,_single_submitter;CLNSIG=Uncertain_significance;CLNVC=single_nucleotide_variant;CLNVCSO=SO:0001483;GENEINFO=MSH2:4436;ORIGIN=1;RS=764212255
Public_PBMC	chr2	47402933	ID_233645	MCFD2	ALLELEID=232478;CLNDISDB=MONDO:MONDO:0015356,MeSH:D009386,MedGen:C0027672,Orphanet:ORPHA140162,SNOMED_CT:699346009;CLNDN=Hereditary_cancer-predisposing_syndrome;CLNHGVS=NC_000002.12:g.47402933T>C;CLNREVSTAT=criteria_provided,_single_submitter;CLNSIG=Uncertain_significance;CLNVC=single_nucleotide_variant;CLNVCSO=SO:0001483;GENEINFO=MSH2:4436;ORIGIN=1;RS=876660544
Public_PBMC	chr2	47402937	ID_231295	MCFD2	AF_TGP=0.00020;ALLELEID=232479;CLNDISDB=MONDO:MONDO:0015356,MeSH:D009386,MedGen:C0027672,Orphanet:ORPHA140162,SNOMED_CT:699346009;CLNDN=Hereditary_cancer-predisposing_syndrome;CLNHGVS=NC_000002.12:g.47402937C>A;CLNREVSTAT=criteria_provided,_single_submitter;CLNSIG=Uncertain_significance;CLNVC=single_nucleotide_variant;CLNVCSO=SO:0001483;GENEINFO=MSH2:4436;ORIGIN=1;RS=532504901
Public_PBMC	chr2	47402938	ID_184264	MCFD2	ALLELEID=181867;CLNDISDB=MONDO:MONDO:0015356,MeSH:D009386,MedGen:C0027672,Orphanet:ORPHA140162,SNOMED_CT:699346009;CLNDN=Hereditary_cancer-predisposing_syndrome;CLNHGVS=NC_000002.12:g.47402938G>C;CLNREVSTAT=criteria_provided,_single_submitter;CLNSIG=Uncertain_significance;CLNVC=single_nucleotide_variant;CLNVCSO=SO:0001483;GENEINFO=MSH2:4436;ORIGIN=1;RS=755946724
Public_PBMC	chr2	47402951	ID_231971	MCFD2	ALLELEID=232480;CLNDISDB=MONDO:MONDO:0015356,MeSH:D009386,MedGen:C0027672,Orphanet:ORPHA140162,SNOMED_CT:699346009;CLNDN=Hereditary_cancer-predisposing_syndrome;CLNHGVS=NC_000002.12:g.47402951A>T;CLNREVSTAT=criteria_provided,_single_submitter;CLNSIG=Uncertain_significance;CLNVC=single_nucleotide_variant;CLNVCSO=SO:0001483;GENEINFO=MSH2:4436;ORIGIN=1;RS=876659469
Public_PBMC	chr2	47402952	ID_186931	MCFD2	ALLELEID=181868;CLNDISDB=MONDO:MONDO:0015356,MeSH:D009386,MedGen:C0027672,Orphanet:ORPHA140162,SNOMED_CT:699346009;CLNDN=Hereditary_cancer-predisposing_syndrome;CLNHGVS=NC_000002.12:g.47402952C>T;CLNREVSTAT=criteria_provided,_single_submitter;CLNSIG=Uncertain_significance;CLNVC=single_nucleotide_variant;CLNVCSO=SO:0001483;GENEINFO=MSH2:4436;ORIGIN=1;RS=786203333
Public_PBMC	chr2	47402962	ID_141173	MCFD2	ALLELEID=150887;CLNDISDB=MONDO:MONDO:0015356,MeSH:D009386,MedGen:C0027672,Orphanet:ORPHA140162,SNOMED_CT:699346009;CLNDN=Hereditary_cancer-predisposing_syndrome;CLNHGVS=NC_000002.12:g.47402962G>A;CLNREVSTAT=criteria_provided,_single_submitter;CLNSIG=Uncertain_significance;CLNVC=single_nucleotide_variant;CLNVCSO=SO:0001483;GENEINFO=MSH2:4436;ORIGIN=1;RS=587781551
Public_PBMC	chr2	47402962	ID_230214	MCFD2	ALLELEID=232481;CLNDISDB=MONDO:MONDO:0015356,MeSH:D009386,MedGen:C0027672,Orphanet:ORPHA140162,SNOMED_CT:699346009;CLNDN=Hereditary_cancer-predisposing_syndrome;CLNHGVS=NC_000002.12:g.47402962G>T;CLNREVSTAT=criteria_provided,_single_submitter;CLNSIG=Uncertain_significance;CLNVC=single_nucleotide_variant;CLNVCSO=SO:0001483;GENEINFO=MSH2:4436;ORIGIN=1;RS=587781551
Public_PBMC	chr2	47402976	ID_142000	MCFD2	ALLELEID=151714;CLNDISDB=MONDO:MONDO:0015356,MeSH:D009386,MedGen:C0027672,Orphanet:ORPHA140162,SNOMED_CT:699346009;CLNDN=Hereditary_cancer-predisposing_syndrome;CLNHGVS=NC_000002.12:g.47402976C>G;CLNREVSTAT=criteria_provided,_single_submitter;CLNSIG=Uncertain_significance;CLNVC=single_nucleotide_variant;CLNVCSO=SO:0001483;GENEINFO=MSH2:4436;ORIGIN=1;RS=587782171
Public_PBMC	chr2	47402977	ID_186008	MCFD2	ALLELEID=181869;CLNDISDB=MONDO:MONDO:0015356,MeSH:D009386,MedGen:C0027672,Orphanet:ORPHA140162,SNOMED_CT:699346009;CLNDN=Hereditary_cancer-predisposing_syndrome;CLNHGVS=NC_000002.12:g.47402977T>C;CLNREVSTAT=criteria_provided,_single_submitter;CLNSIG=Uncertain_significance;CLNVC=single_nucleotide_variant;CLNVCSO=SO:0001483;GENEINFO=MSH2:4436;ORIGIN=1;RS=786202625
Public_PBMC	chr2	47402979	ID_229739	MCFD2	ALLELEID=232482;CLNDISDB=MONDO:MONDO:0015356,MeSH:D009386,MedGen:C0027672,Orphanet:ORPHA140162,SNOMED_CT:699346009;CLNDN=Hereditary_cancer-predisposing_syndrome;CLNHGVS=NC_000002.12:g.47402979A>C;CLNREVSTAT=criteria_provided,_single_submitter;CLNSIG=Uncertain_significance;CLNVC=single_nucleotide_variant;CLNVCSO=SO:0001483;GENEINFO=MSH2:4436;ORIGIN=1;RS=550182227
Public_PBMC	chr2	47402979	ID_185533	MCFD2	ALLELEID=181870;CLNDISDB=MONDO:MONDO:0015356,MeSH:D009386,MedGen:C0027672,Orphanet:ORPHA140162,SNOMED_CT:699346009;CLNDN=Hereditary_cancer-predisposing_syndrome;CLNHGVS=NC_000002.12:g.47402979A>T;CLNREVSTAT=criteria_provided,_single_submitter;CLNSIG=Uncertain_significance;CLNVC=single_nucleotide_variant;CLNVCSO=SO:0001483;GENEINFO=MSH2:4436;ORIGIN=1;RS=550182227
Public_PBMC	chr2	47402996	ID_141772	MCFD2	ALLELEID=151486;CLNDISDB=MONDO:MONDO:0015356,MeSH:D009386,MedGen:C0027672,Orphanet:ORPHA140162,SNOMED_CT:699346009;CLNDN=Hereditary_cancer-predisposing_syndrome;CLNHGVS=NC_000002.12:g.47402996G>A;CLNREVSTAT=criteria_provided,_single_submitter;CLNSIG=Uncertain_significance;CLNVC=single_nucleotide_variant;CLNVCSO=SO:0001483;GENEINFO=MSH2:4436;ORIGIN=1;RS=587781999
Public_PBMC	chr2	47402999	ID_142683	MCFD2	ALLELEID=152397;CLNDISDB=MONDO:MONDO:0015356,MeSH:D009386,MedGen:C0027672,Orphanet:ORPHA140162,SNOMED_CT:699346009;CLNDN=Hereditary_cancer-predisposing_syndrome;CLNHGVS=NC_000002.12:g.47402999A>G;CLNREVSTAT=criteria_provided,_single_submitter;CLNSIG=Uncertain_significance;CLNVC=single_nucleotide_variant;CLNVCSO=SO:0001483;GENEINFO=MSH2:4436;ORIGIN=1;RS=587782642
Public_PBMC	chr2	47403000	ID_486880	MCFD2	ALLELEID=472711;CLNDISDB=MONDO:MONDO:0015356,MeSH:D009386,MedGen:C0027672,Orphanet:ORPHA140162,SNOMED_CT:699346009;CLNDN=Hereditary_cancer-predisposing_syndrome;CLNHGVS=NC_000002.12:g.47403000A>C;CLNREVSTAT=criteria_provided,_single_submitter;CLNSIG=Uncertain_significance;CLNVC=single_nucleotide_variant;CLNVCSO=SO:0001483;GENEINFO=MSH2:4436;ORIGIN=1;RS=876660477
Public_PBMC	chr2	47403000	ID_233543	MCFD2	ALLELEID=232483;CLNDISDB=MONDO:MONDO:0015356,MeSH:D009386,MedGen:C0027672,Orphanet:ORPHA140162,SNOMED_CT:699346009;CLNDN=Hereditary_cancer-predisposing_syndrome;CLNHGVS=NC_000002.12:g.47403000A>G;CLNREVSTAT=criteria_provided,_single_submitter;CLNSIG=Uncertain_significance;CLNVC=single_nucleotide_variant;CLNVCSO=SO:0001483;GENEINFO=MSH2:4436;ORIGIN=1;RS=876660477
Public_PBMC	chr2	47403006	ID_184789	MCFD2	ALLELEID=181872;CLNDISDB=MONDO:MONDO:0015356,MeSH:D009386,MedGen:C0027672,Orphanet:ORPHA140162,SNOMED_CT:699346009;CLNDN=Hereditary_cancer-predisposing_syndrome;CLNHGVS=NC_000002.12:g.47403006G>A;CLNREVSTAT=criteria_provided,_single_submitter;CLNSIG=Uncertain_significance;CLNVC=single_nucleotide_variant;CLNVCSO=SO:0001483;GENEINFO=MSH2:4436;ORIGIN=1;RS=786201695
Public_PBMC	chr2	47403010	ID_230000	MCFD2	ALLELEID=232484;CLNDISDB=MONDO:MONDO:0007356,MedGen:C2936783,OMIM:120435|MONDO:MONDO:0015356,MeSH:D009386,MedGen:C0027672,Orphanet:ORPHA140162,SNOMED_CT:699346009;CLNDN=Lynch_syndrome_1|Hereditary_cancer-predisposing_syndrome;CLNHGVS=NC_000002.12:g.47403010C>T;CLNREVSTAT=criteria_provided,_multiple_submitters,_no_conflicts;CLNSIG=Uncertain_significance;CLNVC=single_nucleotide_variant;CLNVCSO=SO:0001483;GENEINFO=MSH2:4436;ORIGIN=1;RS=876658327
Public_PBMC	chr2	47403011	ID_184792	MCFD2	ALLELEID=181873;CLNDISDB=MONDO:MONDO:0005835,MedGen:C4552100,Orphanet:ORPHA144|MONDO:MONDO:0007356,MedGen:C2936783,OMIM:120435|MONDO:MONDO:0015356,MeSH:D009386,MedGen:C0027672,Orphanet:ORPHA140162,SNOMED_CT:699346009|MedGen:C0009405|MedGen:CN517202;CLNDN=Lynch_syndrome|Lynch_syndrome_1|Hereditary_cancer-predisposing_syndrome|Hereditary_nonpolyposis_colorectal_neoplasms|not_provided;CLNHGVS=NC_000002.12:g.47403011G>A;CLNREVSTAT=criteria_provided,_multiple_submitters,_no_conflicts;CLNSIG=Uncertain_significance;CLNVC=single_nucleotide_variant;CLNVCSO=SO:0001483;CLNVI=Counsyl:381013;GENEINFO=MSH2:4436;ORIGIN=1;RS=786201698
Public_PBMC	chr2	47403016	ID_185605	MCFD2	ALLELEID=181874;CLNDISDB=MONDO:MONDO:0015356,MeSH:D009386,MedGen:C0027672,Orphanet:ORPHA140162,SNOMED_CT:699346009;CLNDN=Hereditary_cancer-predisposing_syndrome;CLNHGVS=NC_000002.12:g.47403016C>G;CLNREVSTAT=criteria_provided,_single_submitter;CLNSIG=Uncertain_significance;CLNVC=single_nucleotide_variant;CLNVCSO=SO:0001483;GENEINFO=MSH2:4436;ORIGIN=1;RS=786202309
Public_PBMC	chr2	47403019	ID_185086	MCFD2	ALLELEID=181875;CLNDISDB=MONDO:MONDO:0015356,MeSH:D009386,MedGen:C0027672,Orphanet:ORPHA140162,SNOMED_CT:699346009;CLNDN=Hereditary_cancer-predisposing_syndrome;CLNHGVS=NC_000002.12:g.47403019A>T;CLNREVSTAT=criteria_provided,_single_submitter;CLNSIG=Uncertain_significance;CLNVC=single_nucleotide_variant;CLNVCSO=SO:0001483;GENEINFO=MSH2:4436;ORIGIN=1;RS=786201917
Public_PBMC	chr2	47403023	ID_232765	MCFD2	ALLELEID=232485;CLNDISDB=MONDO:MONDO:0015356,MeSH:D009386,MedGen:C0027672,Orphanet:ORPHA140162,SNOMED_CT:699346009;CLNDN=Hereditary_cancer-predisposing_syndrome;CLNHGVS=NC_000002.12:g.47403023T>C;CLNREVSTAT=criteria_provided,_single_submitter;CLNSIG=Uncertain_significance;CLNVC=single_nucleotide_variant;CLNVCSO=SO:0001483;GENEINFO=MSH2:4436;ORIGIN=1;RS=112804395
Public_PBMC	chr2	47403030	ID_230613	MCFD2	ALLELEID=232486;CLNDISDB=MONDO:MONDO:0015356,MeSH:D009386,MedGen:C0027672,Orphanet:ORPHA140162,SNOMED_CT:699346009;CLNDN=Hereditary_cancer-predisposing_syndrome;CLNHGVS=NC_000002.12:g.47403030C>T;CLNREVSTAT=criteria_provided,_single_submitter;CLNSIG=Uncertain_significance;CLNVC=single_nucleotide_variant;CLNVCSO=SO:0001483;GENEINFO=MSH2:4436;ORIGIN=1;RS=876658668
Public_PBMC	chr2	47403034	ID_233144	MCFD2	ALLELEID=232487;CLNDISDB=MONDO:MONDO:0015356,MeSH:D009386,MedGen:C0027672,Orphanet:ORPHA140162,SNOMED_CT:699346009;CLNDN=Hereditary_cancer-predisposing_syndrome;CLNHGVS=NC_000002.12:g.47403034G>T;CLNREVSTAT=criteria_provided,_single_submitter;CLNSIG=Uncertain_significance;CLNVC=single_nucleotide_variant;CLNVCSO=SO:0001483;GENEINFO=MSH2:4436;ORIGIN=1;RS=876660222
Public_PBMC	chr2	47403038	ID_231796	MCFD2	ALLELEID=232488;CLNDISDB=MONDO:MONDO:0015356,MeSH:D009386,MedGen:C0027672,Orphanet:ORPHA140162,SNOMED_CT:699346009;CLNDN=Hereditary_cancer-predisposing_syndrome;CLNHGVS=NC_000002.12:g.47403038G>A;CLNREVSTAT=criteria_provided,_single_submitter;CLNSIG=Uncertain_significance;CLNVC=single_nucleotide_variant;CLNVCSO=SO:0001483;GENEINFO=MSH2:4436;ORIGIN=1;RS=876659372
Public_PBMC	chr2	47403047	ID_233861	MCFD2	ALLELEID=232489;CLNDISDB=MONDO:MONDO:0015356,MeSH:D009386,MedGen:C0027672,Orphanet:ORPHA140162,SNOMED_CT:699346009;CLNDN=Hereditary_cancer-predisposing_syndrome;CLNHGVS=NC_000002.12:g.47403047C>A;CLNREVSTAT=criteria_provided,_single_submitter;CLNSIG=Uncertain_significance;CLNVC=single_nucleotide_variant;CLNVCSO=SO:0001483;GENEINFO=MSH2:4436;ORIGIN=1;RS=876660689
Public_PBMC	chr2	47403049	ID_186156	MCFD2	ALLELEID=181877;CLNDISDB=MONDO:MONDO:0015356,MeSH:D009386,MedGen:C0027672,Orphanet:ORPHA140162,SNOMED_CT:699346009;CLNDN=Hereditary_cancer-predisposing_syndrome;CLNHGVS=NC_000002.12:g.47403049A>T;CLNREVSTAT=criteria_provided,_single_submitter;CLNSIG=Uncertain_significance;CLNVC=single_nucleotide_variant;CLNVCSO=SO:0001483;GENEINFO=MSH2:4436;ORIGIN=1;RS=786202735
Public_PBMC	chr2	47403051	ID_187432	MCFD2	ALLELEID=181878;CLNDISDB=MONDO:MONDO:0015356,MeSH:D009386,MedGen:C0027672,Orphanet:ORPHA140162,SNOMED_CT:699346009;CLNDN=Hereditary_cancer-predisposing_syndrome;CLNHGVS=NC_000002.12:g.47403051C>G;CLNREVSTAT=criteria_provided,_single_submitter;CLNSIG=Uncertain_significance;CLNVC=single_nucleotide_variant;CLNVCSO=SO:0001483;GENEINFO=MSH2:4436;ORIGIN=1;RS=786203729
Public_PBMC	chr2	47403060	ID_231379	MCFD2	ALLELEID=232490;CLNDISDB=MONDO:MONDO:0015356,MeSH:D009386,MedGen:C0027672,Orphanet:ORPHA140162,SNOMED_CT:699346009;CLNDN=Hereditary_cancer-predisposing_syndrome;CLNHGVS=NC_000002.12:g.47403060G>A;CLNREVSTAT=criteria_provided,_single_submitter;CLNSIG=Uncertain_significance;CLNVC=single_nucleotide_variant;CLNVCSO=SO:0001483;GENEINFO=MSH2:4436;ORIGIN=1;RS=876659124
Public_PBMC	chr2	47403061	ID_230768	MCFD2	ALLELEID=232491;CLNDISDB=MONDO:MONDO:0015356,MeSH:D009386,MedGen:C0027672,Orphanet:ORPHA140162,SNOMED_CT:699346009;CLNDN=Hereditary_cancer-predisposing_syndrome;CLNHGVS=NC_000002.12:g.47403061C>A;CLNREVSTAT=criteria_provided,_single_submitter;CLNSIG=Uncertain_significance;CLNVC=single_nucleotide_variant;CLNVCSO=SO:0001483;GENEINFO=MSH2:4436;ORIGIN=1;RS=876658758
Public_PBMC	chr2	47403076	ID_142876	MCFD2	ALLELEID=152590;CLNDISDB=MONDO:MONDO:0007356,MedGen:C2936783,OMIM:120435|MONDO:MONDO:0015356,MeSH:D009386,MedGen:C0027672,Orphanet:ORPHA140162,SNOMED_CT:699346009;CLNDN=Lynch_syndrome_1|Hereditary_cancer-predisposing_syndrome;CLNHGVS=NC_000002.12:g.47403076G>T;CLNREVSTAT=criteria_provided,_multiple_submitters,_no_conflicts;CLNSIG=Uncertain_significance;CLNVC=single_nucleotide_variant;CLNVCSO=SO:0001483;CLNVI=Illumina_Laboratory_Services,Illumina:666027;GENEINFO=MSH2:4436;MC=SO:0001623|5_prime_UTR_variant;ORIGIN=1;RS=587782786
Public_PBMC	chr2	47403078	ID_186689	MCFD2	ALLELEID=181879;CLNDISDB=MONDO:MONDO:0015356,MeSH:D009386,MedGen:C0027672,Orphanet:ORPHA140162,SNOMED_CT:699346009;CLNDN=Hereditary_cancer-predisposing_syndrome;CLNHGVS=NC_000002.12:g.47403078G>A;CLNREVSTAT=criteria_provided,_single_submitter;CLNSIG=Uncertain_significance;CLNVC=single_nucleotide_variant;CLNVCSO=SO:0001483;GENEINFO=MSH2:4436;MC=SO:0001623|5_prime_UTR_variant;ORIGIN=1;RS=786203146
Public_PBMC	chr2	47403080	ID_234153	MCFD2	AF_TGP=0.00020;ALLELEID=232492;CLNDISDB=MONDO:MONDO:0015356,MeSH:D009386,MedGen:C0027672,Orphanet:ORPHA140162,SNOMED_CT:699346009;CLNDN=Hereditary_cancer-predisposing_syndrome;CLNHGVS=NC_000002.12:g.47403080G>A;CLNREVSTAT=criteria_provided,_single_submitter;CLNSIG=Uncertain_significance;CLNVC=single_nucleotide_variant;CLNVCSO=SO:0001483;GENEINFO=MSH2:4436;MC=SO:0001623|5_prime_UTR_variant;ORIGIN=1;RS=553751848
Public_PBMC	chr2	47403086	ID_186353	MCFD2	ALLELEID=181880;CLNDISDB=MONDO:MONDO:0015356,MeSH:D009386,MedGen:C0027672,Orphanet:ORPHA140162,SNOMED_CT:699346009|MedGen:CN169374;CLNDN=Hereditary_cancer-predisposing_syndrome|not_specified;CLNHGVS=NC_000002.12:g.47403086G>C;CLNREVSTAT=criteria_provided,_multiple_submitters,_no_conflicts;CLNSIG=Uncertain_significance;CLNVC=single_nucleotide_variant;CLNVCSO=SO:0001483;GENEINFO=MSH2:4436;MC=SO:0001623|5_prime_UTR_variant;ORIGIN=1;RS=786202882
Public_PBMC	chr2	47403091	ID_230360	MCFD2	ALLELEID=232493;CLNDISDB=MONDO:MONDO:0015356,MeSH:D009386,MedGen:C0027672,Orphanet:ORPHA140162,SNOMED_CT:699346009;CLNDN=Hereditary_cancer-predisposing_syndrome;CLNHGVS=NC_000002.12:g.47403091G>C;CLNREVSTAT=criteria_provided,_single_submitter;CLNSIG=Uncertain_significance;CLNVC=single_nucleotide_variant;CLNVCSO=SO:0001483;GENEINFO=MSH2:4436;MC=SO:0001623|5_prime_UTR_variant;ORIGIN=1;RS=876658524
Public_PBMC	chr2	47403092	ID_232695	MCFD2	ALLELEID=232494;CLNDISDB=MONDO:MONDO:0015356,MeSH:D009386,MedGen:C0027672,Orphanet:ORPHA140162,SNOMED_CT:699346009;CLNDN=Hereditary_cancer-predisposing_syndrome;CLNHGVS=NC_000002.12:g.47403092G>A;CLNREVSTAT=criteria_provided,_single_submitter;CLNSIG=Uncertain_significance;CLNVC=single_nucleotide_variant;CLNVCSO=SO:0001483;GENEINFO=MSH2:4436;MC=SO:0001623|5_prime_UTR_variant;ORIGIN=1;RS=876659929
Public_PBMC	chr2	47403094	ID_187297	MCFD2	ALLELEID=181882;CLNDISDB=MONDO:MONDO:0007356,MedGen:C2936783,OMIM:120435|MONDO:MONDO:0015356,MeSH:D009386,MedGen:C0027672,Orphanet:ORPHA140162,SNOMED_CT:699346009;CLNDN=Lynch_syndrome_1|Hereditary_cancer-predisposing_syndrome;CLNHGVS=NC_000002.12:g.47403094C>T;CLNREVSTAT=criteria_provided,_multiple_submitters,_no_conflicts;CLNSIG=Uncertain_significance;CLNVC=single_nucleotide_variant;CLNVCSO=SO:0001483;CLNVI=Illumina_Laboratory_Services,Illumina:1647912;GENEINFO=MSH2:4436;MC=SO:0001623|5_prime_UTR_variant;ORIGIN=1;RS=777285149
Public_PBMC	chr2	47403096	ID_233028	MCFD2	ALLELEID=232495;CLNDISDB=MONDO:MONDO:0015356,MeSH:D009386,MedGen:C0027672,Orphanet:ORPHA140162,SNOMED_CT:699346009;CLNDN=Hereditary_cancer-predisposing_syndrome;CLNHGVS=NC_000002.12:g.47403096G>A;CLNREVSTAT=criteria_provided,_single_submitter;CLNSIG=Uncertain_significance;CLNVC=single_nucleotide_variant;CLNVCSO=SO:0001483;GENEINFO=MSH2:4436;MC=SO:0001623|5_prime_UTR_variant;ORIGIN=1;RS=56062561
Public_PBMC	chr2	47403098	ID_336423	MCFD2	ALLELEID=286665;CLNDISDB=MONDO:MONDO:0007356,MedGen:C2936783,OMIM:120435;CLNDN=Lynch_syndrome_1;CLNHGVS=NC_000002.12:g.47403098C>G;CLNREVSTAT=criteria_provided,_single_submitter;CLNSIG=Uncertain_significance;CLNVC=single_nucleotide_variant;CLNVCSO=SO:0001483;CLNVI=Illumina_Laboratory_Services,Illumina:675408;GENEINFO=MSH2:4436;MC=SO:0001623|5_prime_UTR_variant;ORIGIN=1;RS=786202841
Public_PBMC	chr2	47403098	ID_186295	MCFD2	ALLELEID=181883;CLNDISDB=MONDO:MONDO:0015356,MeSH:D009386,MedGen:C0027672,Orphanet:ORPHA140162,SNOMED_CT:699346009;CLNDN=Hereditary_cancer-predisposing_syndrome;CLNHGVS=NC_000002.12:g.47403098C>T;CLNREVSTAT=criteria_provided,_single_submitter;CLNSIG=Uncertain_significance;CLNVC=single_nucleotide_variant;CLNVCSO=SO:0001483;GENEINFO=MSH2:4436;MC=SO:0001623|5_prime_UTR_variant;ORIGIN=1;RS=786202841
Public_PBMC	chr2	47403106	ID_230639	MCFD2	ALLELEID=232496;CLNDISDB=MONDO:MONDO:0015356,MeSH:D009386,MedGen:C0027672,Orphanet:ORPHA140162,SNOMED_CT:699346009;CLNDN=Hereditary_cancer-predisposing_syndrome;CLNHGVS=NC_000002.12:g.47403106G>A;CLNREVSTAT=criteria_provided,_single_submitter;CLNSIG=Uncertain_significance;CLNVC=single_nucleotide_variant;CLNVCSO=SO:0001483;GENEINFO=MSH2:4436;MC=SO:0001623|5_prime_UTR_variant;ORIGIN=1;RS=876658679
Public_PBMC	chr2	47403107	ID_231273	MCFD2	ALLELEID=232497;CLNDISDB=MONDO:MONDO:0015356,MeSH:D009386,MedGen:C0027672,Orphanet:ORPHA140162,SNOMED_CT:699346009;CLNDN=Hereditary_cancer-predisposing_syndrome;CLNHGVS=NC_000002.12:g.47403107G>A;CLNREVSTAT=criteria_provided,_single_submitter;CLNSIG=Uncertain_significance;CLNVC=single_nucleotide_variant;CLNVCSO=SO:0001483;GENEINFO=MSH2:4436;MC=SO:0001623|5_prime_UTR_variant;ORIGIN=1;RS=876659065
Public_PBMC	chr2	47403109	ID_186182	MCFD2	ALLELEID=181884;CLNDISDB=MONDO:MONDO:0015356,MeSH:D009386,MedGen:C0027672,Orphanet:ORPHA140162,SNOMED_CT:699346009;CLNDN=Hereditary_cancer-predisposing_syndrome;CLNHGVS=NC_000002.12:g.47403109G>A;CLNREVSTAT=criteria_provided,_single_submitter;CLNSIG=Uncertain_significance;CLNVC=single_nucleotide_variant;CLNVCSO=SO:0001483;GENEINFO=MSH2:4436;MC=SO:0001623|5_prime_UTR_variant;ORIGIN=1;RS=571975131
Public_PBMC	chr2	47403110	ID_1332188	MCFD2	ALLELEID=1322907;CLNDISDB=MONDO:MONDO:0015356,MeSH:D009386,MedGen:C0027672,Orphanet:ORPHA140162,SNOMED_CT:699346009;CLNDN=Hereditary_cancer-predisposing_syndrome;CLNHGVS=NC_000002.12:g.47403110G>A;CLNREVSTAT=criteria_provided,_single_submitter;CLNSIG=Uncertain_significance;CLNVC=single_nucleotide_variant;CLNVCSO=SO:0001483;GENEINFO=MSH2:4436;MC=SO:0001623|5_prime_UTR_variant;ORIGIN=1
Public_PBMC	chr2	47403110	ID_231091	MCFD2	ALLELEID=232498;CLNDISDB=MONDO:MONDO:0007356,MedGen:C2936783,OMIM:120435|MONDO:MONDO:0015356,MeSH:D009386,MedGen:C0027672,Orphanet:ORPHA140162,SNOMED_CT:699346009|MedGen:CN517202;CLNDN=Lynch_syndrome_1|Hereditary_cancer-predisposing_syndrome|not_provided;CLNHGVS=NC_000002.12:g.47403110G>C;CLNREVSTAT=criteria_provided,_conflicting_interpretations;CLNSIG=Conflicting_interpretations_of_pathogenicity;CLNSIGCONF=Likely_pathogenic(1)|_Uncertain_significance(2);CLNVC=single_nucleotide_variant;CLNVCSO=SO:0001483;GENEINFO=MSH2:4436;MC=SO:0001623|5_prime_UTR_variant;ORIGIN=1;RS=866991159
Public_PBMC	chr2	47403110	ID_90495	MCFD2	AF_TGP=0.00040;ALLELEID=95970;CLNDISDB=MONDO:MONDO:0007356,MedGen:C2936783,OMIM:120435|MONDO:MONDO:0015356,MeSH:D009386,MedGen:C0027672,Orphanet:ORPHA140162,SNOMED_CT:699346009;CLNDN=Lynch_syndrome_1|Hereditary_cancer-predisposing_syndrome;CLNHGVS=NC_000002.12:g.47403111dup;CLNREVSTAT=criteria_provided,_multiple_submitters,_no_conflicts;CLNSIG=Uncertain_significance;CLNVC=Duplication;CLNVCSO=SO:1000035;CLNVI=International_Society_for_Gastrointestinal_Hereditary_Tumours_(InSiGHT):c.-81dup;GENEINFO=MSH2:4436;MC=SO:0001623|5_prime_UTR_variant;ORIGIN=1;RS=587779187
Public_PBMC	chr2	47403111	ID_1336629	MCFD2	ALLELEID=1327640;CLNDISDB=MedGen:CN169374;CLNDN=not_specified;CLNHGVS=NC_000002.12:g.47403111A>T;CLNREVSTAT=criteria_provided,_single_submitter;CLNSIG=Uncertain_significance;CLNVC=single_nucleotide_variant;CLNVCSO=SO:0001483;GENEINFO=MSH2:4436;MC=SO:0001623|5_prime_UTR_variant;ORIGIN=1
Public_PBMC	chr2	47403112	ID_90494	MCFD2	ALLELEID=95969;CLNDISDB=MONDO:MONDO:0005835,MedGen:C4552100,Orphanet:ORPHA144;CLNDN=Lynch_syndrome;CLNHGVS=NC_000002.12:g.47403114_47403115del;CLNREVSTAT=reviewed_by_expert_panel;CLNSIG=Likely_pathogenic;CLNVC=Deletion;CLNVCSO=SO:0000159;CLNVI=International_Society_for_Gastrointestinal_Hereditary_Tumours_(InSiGHT):c.-78_-77del;GENEINFO=MSH2:4436;MC=SO:0001623|5_prime_UTR_variant;ORIGIN=1;RS=587779182
Public_PBMC	chr2	47403114	ID_230527	MCFD2	ALLELEID=232499;CLNDISDB=MONDO:MONDO:0015356,MeSH:D009386,MedGen:C0027672,Orphanet:ORPHA140162,SNOMED_CT:699346009;CLNDN=Hereditary_cancer-predisposing_syndrome;CLNHGVS=NC_000002.12:g.47403114T>A;CLNREVSTAT=criteria_provided,_multiple_submitters,_no_conflicts;CLNSIG=Uncertain_significance;CLNVC=single_nucleotide_variant;CLNVCSO=SO:0001483;GENEINFO=MSH2:4436;MC=SO:0001623|5_prime_UTR_variant;ORIGIN=1;RS=876658616
Public_PBMC	chr2	47403114	ID_1036696	MCFD2	ALLELEID=1024536;CLNDISDB=MONDO:MONDO:0015356,MeSH:D009386,MedGen:C0027672,Orphanet:ORPHA140162,SNOMED_CT:699346009|MedGen:C0009405;CLNDN=Hereditary_cancer-predisposing_syndrome|Hereditary_nonpolyposis_colorectal_neoplasms;CLNHGVS=NC_000002.12:g.47403114T>C;CLNREVSTAT=criteria_provided,_multiple_submitters,_no_conflicts;CLNSIG=Uncertain_significance;CLNVC=single_nucleotide_variant;CLNVCSO=SO:0001483;GENEINFO=MSH2:4436;MC=SO:0001623|5_prime_UTR_variant;ORIGIN=1;RS=876658616
Public_PBMC	chr2	47403114	ID_926506	MCFD2	ALLELEID=908713;CLNDISDB=MONDO:MONDO:0015356,MeSH:D009386,MedGen:C0027672,Orphanet:ORPHA140162,SNOMED_CT:699346009;CLNDN=Hereditary_cancer-predisposing_syndrome;CLNHGVS=NC_000002.12:g.47403117dup;CLNREVSTAT=criteria_provided,_single_submitter;CLNSIG=Uncertain_significance;CLNVC=Duplication;CLNVCSO=SO:1000035;GENEINFO=MSH2:4436;MC=SO:0001623|5_prime_UTR_variant;ORIGIN=1;RS=1553348606
Public_PBMC	chr2	47403114	ID_1172373	MCFD2	ALLELEID=1160355;CLNDISDB=MONDO:MONDO:0015356,MeSH:D009386,MedGen:C0027672,Orphanet:ORPHA140162,SNOMED_CT:699346009;CLNDN=Hereditary_cancer-predisposing_syndrome;CLNHGVS=NC_000002.12:g.47403116GGAGG[1];CLNREVSTAT=criteria_provided,_single_submitter;CLNSIG=Uncertain_significance;CLNVC=Microsatellite;CLNVCSO=SO:0000289;GENEINFO=MSH2:4436;MC=SO:0001623|5_prime_UTR_variant;ORIGIN=1
Public_PBMC	chr2	47403115	ID_1006574	MCFD2	ALLELEID=988812;CLNDISDB=MedGen:C0009405;CLNDN=Hereditary_nonpolyposis_colorectal_neoplasms;CLNHGVS=NC_000002.12:g.47403115G>A;CLNREVSTAT=criteria_provided,_single_submitter;CLNSIG=Uncertain_significance;CLNVC=single_nucleotide_variant;CLNVCSO=SO:0001483;GENEINFO=MSH2:4436;MC=SO:0001623|5_prime_UTR_variant;ORIGIN=1;RS=1672218958
Public_PBMC	chr2	47403116	ID_142724	MCFD2	ALLELEID=152438;CLNDISDB=MONDO:MONDO:0007356,MedGen:C2936783,OMIM:120435|MONDO:MONDO:0015356,MeSH:D009386,MedGen:C0027672,Orphanet:ORPHA140162,SNOMED_CT:699346009;CLNDN=Lynch_syndrome_1|Hereditary_cancer-predisposing_syndrome;CLNHGVS=NC_000002.12:g.47403116G>A;CLNREVSTAT=criteria_provided,_multiple_submitters,_no_conflicts;CLNSIG=Uncertain_significance;CLNVC=single_nucleotide_variant;CLNVCSO=SO:0001483;CLNVI=Illumina_Laboratory_Services,Illumina:1373468;GENEINFO=MSH2:4436;MC=SO:0001623|5_prime_UTR_variant;ORIGIN=1;RS=34355730
Public_PBMC	chr2	47403118	ID_185115	MCFD2	ALLELEID=181885;CLNDISDB=MONDO:MONDO:0015356,MeSH:D009386,MedGen:C0027672,Orphanet:ORPHA140162,SNOMED_CT:699346009;CLNDN=Hereditary_cancer-predisposing_syndrome;CLNHGVS=NC_000002.12:g.47403118A>G;CLNREVSTAT=criteria_provided,_single_submitter;CLNSIG=Uncertain_significance;CLNVC=single_nucleotide_variant;CLNVCSO=SO:0001483;GENEINFO=MSH2:4436;MC=SO:0001623|5_prime_UTR_variant;ORIGIN=1;RS=786201938
Public_PBMC	chr2	47403127	ID_826505	MCFD2	ALLELEID=815205;CLNDISDB=MONDO:MONDO:0015356,MeSH:D009386,MedGen:C0027672,Orphanet:ORPHA140162,SNOMED_CT:699346009;CLNDN=Hereditary_cancer-predisposing_syndrome;CLNHGVS=NC_000002.12:g.47403127G>A;CLNREVSTAT=criteria_provided,_single_submitter;CLNSIG=Uncertain_significance;CLNVC=single_nucleotide_variant;CLNVCSO=SO:0001483;GENEINFO=MSH2:4436;MC=SO:0001623|5_prime_UTR_variant;ORIGIN=1;RS=1672219851
Public_PBMC	chr2	47403133	ID_1338660	MCFD2	ALLELEID=1329666;CLNDISDB=MedGen:CN169374;CLNDN=not_specified;CLNHGVS=NC_000002.12:g.47403134del;CLNREVSTAT=criteria_provided,_single_submitter;CLNSIG=Uncertain_significance;CLNVC=Deletion;CLNVCSO=SO:0000159;GENEINFO=MSH2:4436;MC=SO:0001623|5_prime_UTR_variant;ORIGIN=1
Public_PBMC	chr2	47403148	ID_418897	MCFD2	ALLELEID=405737;CLNDISDB=MedGen:CN517202;CLNDN=not_provided;CLNHGVS=NC_000002.12:g.47403148G>A;CLNREVSTAT=criteria_provided,_single_submitter;CLNSIG=Uncertain_significance;CLNVC=single_nucleotide_variant;CLNVCSO=SO:0001483;GENEINFO=MSH2:4436;MC=SO:0001623|5_prime_UTR_variant;ORIGIN=1;RS=1064793507
Public_PBMC	chr2	47403149	ID_336424	MCFD2	AF_EXAC=0.00013;ALLELEID=290165;CLNDISDB=MONDO:MONDO:0007356,MedGen:C2936783,OMIM:120435|MedGen:CN517202;CLNDN=Lynch_syndrome_1|not_provided;CLNHGVS=NC_000002.12:g.47403149G>C;CLNREVSTAT=criteria_provided,_multiple_submitters,_no_conflicts;CLNSIG=Uncertain_significance;CLNVC=single_nucleotide_variant;CLNVCSO=SO:0001483;CLNVI=Illumina_Laboratory_Services,Illumina:673995;GENEINFO=MSH2:4436;MC=SO:0001623|5_prime_UTR_variant;ORIGIN=1;RS=781492698
Public_PBMC	chr2	47403156	ID_422947	MCFD2	ALLELEID=405738;CLNDISDB=MedGen:CN517202;CLNDN=not_provided;CLNHGVS=NC_000002.12:g.47403156G>C;CLNREVSTAT=criteria_provided,_single_submitter;CLNSIG=Uncertain_significance;CLNVC=single_nucleotide_variant;CLNVCSO=SO:0001483;GENEINFO=MSH2:4436;MC=SO:0001623|5_prime_UTR_variant;ORIGIN=1;RS=771263105
Public_PBMC	chr2	47403157	ID_449064	MCFD2	ALLELEID=443253;CLNDISDB=MedGen:CN517202;CLNDN=not_provided;CLNHGVS=NC_000002.12:g.47403157C>T;CLNREVSTAT=criteria_provided,_single_submitter;CLNSIG=Uncertain_significance;CLNVC=single_nucleotide_variant;CLNVCSO=SO:0001483;GENEINFO=MSH2:4436;MC=SO:0001623|5_prime_UTR_variant;ORIGIN=1;RS=1288448348
Public_PBMC	chr2	47403158	ID_421334	MCFD2	ALLELEID=405740;CLNDISDB=MedGen:CN517202;CLNDN=not_provided;CLNHGVS=NC_000002.12:g.47403162del;CLNREVSTAT=criteria_provided,_single_submitter;CLNSIG=Uncertain_significance;CLNVC=Deletion;CLNVCSO=SO:0000159;GENEINFO=MSH2:4436;MC=SO:0001623|5_prime_UTR_variant;ORIGIN=1;RS=766903439
Public_PBMC	chr2	47403163	ID_1415959	MCFD2	ALLELEID=1371587;CLNDISDB=MedGen:C0009405;CLNDN=Hereditary_nonpolyposis_colorectal_neoplasms;CLNHGVS=NC_000002.12:g.47403163C>G;CLNREVSTAT=criteria_provided,_single_submitter;CLNSIG=Uncertain_significance;CLNVC=single_nucleotide_variant;CLNVCSO=SO:0001483;GENEINFO=MSH2:4436;MC=SO:0001623|5_prime_UTR_variant;ORIGIN=1
Public_PBMC	chr2	47403165	ID_1505270	MCFD2	ALLELEID=1414138;CLNDISDB=MedGen:C0009405;CLNDN=Hereditary_nonpolyposis_colorectal_neoplasms;CLNHGVS=NC_000002.12:g.47403165T>C;CLNREVSTAT=criteria_provided,_single_submitter;CLNSIG=Uncertain_significance;CLNVC=single_nucleotide_variant;CLNVCSO=SO:0001483;GENEINFO=MSH2:4436;MC=SO:0001623|5_prime_UTR_variant;ORIGIN=1
Public_PBMC	chr2	47403165	ID_1441741	MCFD2	ALLELEID=1381817;CLNDISDB=MedGen:C0009405;CLNDN=Hereditary_nonpolyposis_colorectal_neoplasms;CLNHGVS=NC_000002.12:g.47403165T>G;CLNREVSTAT=criteria_provided,_single_submitter;CLNSIG=Uncertain_significance;CLNVC=single_nucleotide_variant;CLNVCSO=SO:0001483;GENEINFO=MSH2:4436;MC=SO:0001623|5_prime_UTR_variant;ORIGIN=1
Public_PBMC	chr2	47403167	ID_1423660	MCFD2	ALLELEID=1418719;CLNDISDB=MedGen:C0009405;CLNDN=Hereditary_nonpolyposis_colorectal_neoplasms;CLNHGVS=NC_000002.12:g.47403167A>C;CLNREVSTAT=criteria_provided,_single_submitter;CLNSIG=Uncertain_significance;CLNVC=single_nucleotide_variant;CLNVCSO=SO:0001483;GENEINFO=MSH2:4436;MC=SO:0001623|5_prime_UTR_variant;ORIGIN=1
Public_PBMC	chr2	47403169	ID_1466271	MCFD2	ALLELEID=1449096;CLNDISDB=MedGen:C0009405;CLNDN=Hereditary_nonpolyposis_colorectal_neoplasms;CLNHGVS=NC_000002.12:g.47403169C>T;CLNREVSTAT=criteria_provided,_single_submitter;CLNSIG=Uncertain_significance;CLNVC=single_nucleotide_variant;CLNVCSO=SO:0001483;GENEINFO=MSH2:4436;MC=SO:0001623|5_prime_UTR_variant;ORIGIN=1
Public_PBMC	chr2	47403170	ID_1447396	MCFD2	ALLELEID=1503451;CLNDISDB=MedGen:C0009405;CLNDN=Hereditary_nonpolyposis_colorectal_neoplasms;CLNHGVS=NC_000002.12:g.47403170C>G;CLNREVSTAT=criteria_provided,_single_submitter;CLNSIG=Uncertain_significance;CLNVC=single_nucleotide_variant;CLNVCSO=SO:0001483;GENEINFO=MSH2:4436;MC=SO:0001623|5_prime_UTR_variant;ORIGIN=1
Public_PBMC	chr2	47403171	ID_1434796	MCFD2	ALLELEID=1507001;CLNDISDB=MedGen:C0009405;CLNDN=Hereditary_nonpolyposis_colorectal_neoplasms;CLNHGVS=NC_000002.12:g.47403171A>G;CLNREVSTAT=criteria_provided,_single_submitter;CLNSIG=Uncertain_significance;CLNVC=single_nucleotide_variant;CLNVCSO=SO:0001483;GENEINFO=MSH2:4436;MC=SO:0001623|5_prime_UTR_variant;ORIGIN=1
Public_PBMC	chr2	47403174	ID_922817	MCFD2	ALLELEID=908715;CLNDISDB=MONDO:MONDO:0015356,MeSH:D009386,MedGen:C0027672,Orphanet:ORPHA140162,SNOMED_CT:699346009|MedGen:C0009405;CLNDN=Hereditary_cancer-predisposing_syndrome|Hereditary_nonpolyposis_colorectal_neoplasms;CLNHGVS=NC_000002.12:g.47403174A>C;CLNREVSTAT=criteria_provided,_multiple_submitters,_no_conflicts;CLNSIG=Uncertain_significance;CLNVC=single_nucleotide_variant;CLNVCSO=SO:0001483;GENEINFO=MSH2:4436;MC=SO:0001623|5_prime_UTR_variant;ORIGIN=1;RS=759730085
Public_PBMC	chr2	47403174	ID_1447710	MCFD2	ALLELEID=1403597;CLNDISDB=MedGen:C0009405;CLNDN=Hereditary_nonpolyposis_colorectal_neoplasms;CLNHGVS=NC_000002.12:g.47403174A>T;CLNREVSTAT=criteria_provided,_single_submitter;CLNSIG=Uncertain_significance;CLNVC=single_nucleotide_variant;CLNVCSO=SO:0001483;GENEINFO=MSH2:4436;MC=SO:0001623|5_prime_UTR_variant;ORIGIN=1
Public_PBMC	chr2	47403175	ID_1513801	MCFD2	ALLELEID=1468989;CLNDISDB=MedGen:C0009405;CLNDN=Hereditary_nonpolyposis_colorectal_neoplasms;CLNHGVS=NC_000002.12:g.47403175G>A;CLNREVSTAT=criteria_provided,_single_submitter;CLNSIG=Uncertain_significance;CLNVC=single_nucleotide_variant;CLNVCSO=SO:0001483;GENEINFO=MSH2:4436;MC=SO:0001623|5_prime_UTR_variant;ORIGIN=1
Public_PBMC	chr2	47403175	ID_1351549	MCFD2	ALLELEID=1485937;CLNDISDB=MedGen:C0009405;CLNDN=Hereditary_nonpolyposis_colorectal_neoplasms;CLNHGVS=NC_000002.12:g.47403175G>C;CLNREVSTAT=criteria_provided,_single_submitter;CLNSIG=Uncertain_significance;CLNVC=single_nucleotide_variant;CLNVCSO=SO:0001483;GENEINFO=MSH2:4436;MC=SO:0001623|5_prime_UTR_variant;ORIGIN=1
Public_PBMC	chr2	47403176	ID_819876	MCFD2	ALLELEID=806929;CLNDISDB=MONDO:MONDO:0015356,MeSH:D009386,MedGen:C0027672,Orphanet:ORPHA140162,SNOMED_CT:699346009;CLNDN=Hereditary_cancer-predisposing_syndrome;CLNHGVS=NC_000002.12:g.47403176G>T;CLNREVSTAT=criteria_provided,_single_submitter;CLNSIG=Uncertain_significance;CLNVC=single_nucleotide_variant;CLNVCSO=SO:0001483;GENEINFO=MSH2:4436;MC=SO:0001575|splice_donor_variant,SO:0001623|5_prime_UTR_variant;ORIGIN=1;RS=1573422299
Public_PBMC	chr2	47403178	ID_927716	MCFD2	ALLELEID=908716;CLNDISDB=MONDO:MONDO:0015356,MeSH:D009386,MedGen:C0027672,Orphanet:ORPHA140162,SNOMED_CT:699346009;CLNDN=Hereditary_cancer-predisposing_syndrome;CLNHGVS=NC_000002.12:g.47403178G>A;CLNREVSTAT=criteria_provided,_single_submitter;CLNSIG=Uncertain_significance;CLNVC=single_nucleotide_variant;CLNVCSO=SO:0001483;GENEINFO=MSH2:4436;MC=SO:0001623|5_prime_UTR_variant,SO:0001627|intron_variant;ORIGIN=1;RS=1064793750
Public_PBMC	chr2	47403178	ID_419255	MCFD2	ALLELEID=405741;CLNDISDB=MONDO:MONDO:0015356,MeSH:D009386,MedGen:C0027672,Orphanet:ORPHA140162,SNOMED_CT:699346009|MedGen:C0009405|MedGen:CN517202;CLNDN=Hereditary_cancer-predisposing_syndrome|Hereditary_nonpolyposis_colorectal_neoplasms|not_provided;CLNHGVS=NC_000002.12:g.47403178G>C;CLNREVSTAT=criteria_provided,_multiple_submitters,_no_conflicts;CLNSIG=Uncertain_significance;CLNVC=single_nucleotide_variant;CLNVCSO=SO:0001483;GENEINFO=MSH2:4436;MC=SO:0001623|5_prime_UTR_variant,SO:0001627|intron_variant;ORIGIN=1;RS=1064793750
Public_PBMC	chr2	47403180	ID_619526	MCFD2	ALLELEID=610900;CLNDISDB=MONDO:MONDO:0005835,MedGen:C4552100,Orphanet:ORPHA144;CLNDN=Lynch_syndrome;CLNHGVS=NC_000002.12:g.47403180G>A;CLNREVSTAT=criteria_provided,_single_submitter;CLNSIG=Uncertain_significance;CLNVC=single_nucleotide_variant;CLNVCSO=SO:0001483;GENEINFO=MSH2:4436;MC=SO:0001623|5_prime_UTR_variant,SO:0001627|intron_variant;ORIGIN=2;RS=1558450937
Public_PBMC	chr2	47403181	ID_491736	MCFD2	ALLELEID=483275;CLNDISDB=MONDO:MONDO:0015356,MeSH:D009386,MedGen:C0027672,Orphanet:ORPHA140162,SNOMED_CT:699346009|MedGen:C0009405;CLNDN=Hereditary_cancer-predisposing_syndrome|Hereditary_nonpolyposis_colorectal_neoplasms;CLNHGVS=NC_000002.12:g.47403181G>C;CLNREVSTAT=criteria_provided,_multiple_submitters,_no_conflicts;CLNSIG=Uncertain_significance;CLNVC=single_nucleotide_variant;CLNVCSO=SO:0001483;GENEINFO=MSH2:4436;MC=SO:0001623|5_prime_UTR_variant,SO:0001627|intron_variant;ORIGIN=1;RS=1057524512
Public_PBMC	chr2	47403185	ID_628499	MCFD2	ALLELEID=616597;CLNDISDB=MONDO:MONDO:0015356,MeSH:D009386,MedGen:C0027672,Orphanet:ORPHA140162,SNOMED_CT:699346009|MedGen:C0009405;CLNDN=Hereditary_cancer-predisposing_syndrome|Hereditary_nonpolyposis_colorectal_neoplasms;CLNHGVS=NC_000002.12:g.47403185T>A;CLNREVSTAT=criteria_provided,_multiple_submitters,_no_conflicts;CLNSIG=Uncertain_significance;CLNVC=single_nucleotide_variant;CLNVCSO=SO:0001483;GENEINFO=MSH2:4436;MC=SO:0001623|5_prime_UTR_variant,SO:0001627|intron_variant;ORIGIN=1;RS=1216867699
Public_PBMC	chr2	47403186	ID_1048820	MCFD2	ALLELEID=1037195;CLNDISDB=MONDO:MONDO:0002032,MedGen:C0699790,SNOMED_CT:269533000;CLNDN=Carcinoma_of_colon;CLNHGVS=NC_000002.12:g.47403188_47404266del;CLNREVSTAT=no_assertion_criteria_provided;CLNSIG=Pathogenic;CLNVC=Deletion;CLNVCSO=SO:0000159;GENEINFO=MSH2:4436;MC=SO:0001574|splice_acceptor_variant,SO:0001575|splice_donor_variant,SO:0001582|initiatior_codon_variant;ORIGIN=0
Public_PBMC	chr2	47403188	ID_485838	MCFD2	ALLELEID=472735;CLNDISDB=MONDO:MONDO:0015356,MeSH:D009386,MedGen:C0027672,Orphanet:ORPHA140162,SNOMED_CT:699346009|MedGen:C0009405;CLNDN=Hereditary_cancer-predisposing_syndrome|Hereditary_nonpolyposis_colorectal_neoplasms;CLNHGVS=NC_000002.12:g.47403188C>T;CLNREVSTAT=criteria_provided,_multiple_submitters,_no_conflicts;CLNSIG=Uncertain_significance;CLNVC=single_nucleotide_variant;CLNVCSO=SO:0001483;GENEINFO=MSH2:4436;MC=SO:0001623|5_prime_UTR_variant,SO:0001627|intron_variant;ORIGIN=1;RS=1376741577
Public_PBMC	chr2	47403188	ID_1050099	MCFD2	ALLELEID=1037196;CLNDISDB=MONDO:MONDO:0002032,MedGen:C0699790,SNOMED_CT:269533000;CLNDN=Carcinoma_of_colon;CLNHGVS=NC_000002.12:g.47403190_47403403del;CLNREVSTAT=no_assertion_criteria_provided;CLNSIG=Pathogenic;CLNVC=Deletion;CLNVCSO=SO:0000159;GENEINFO=MSH2:4436;MC=SO:0001574|splice_acceptor_variant,SO:0001575|splice_donor_variant,SO:0001582|initiatior_codon_variant;ORIGIN=0
Public_PBMC	chr2	47403188	ID_1050259	MCFD2	ALLELEID=1037197;CLNDISDB=MedGen:CN517202;CLNDN=not_provided;CLNHGVS=NC_000002.12:g.47403192_47404470del;CLNREVSTAT=no_assertion_criteria_provided;CLNSIG=Pathogenic;CLNVC=Deletion;CLNVCSO=SO:0000159;GENEINFO=MSH2:4436;MC=SO:0001574|splice_acceptor_variant,SO:0001575|splice_donor_variant,SO:0001582|initiatior_codon_variant;ORIGIN=0
Public_PBMC	chr2	47403188	ID_1050726	MCFD2	ALLELEID=1037198;CLNDISDB=MONDO:MONDO:0002032,MedGen:C0699790,SNOMED_CT:269533000;CLNDN=Carcinoma_of_colon;CLNHGVS=NC_000002.12:g.47403191_47404579del;CLNREVSTAT=no_assertion_criteria_provided;CLNSIG=Pathogenic;CLNVC=Deletion;CLNVCSO=SO:0000159;GENEINFO=MSH2:4436;MC=SO:0001574|splice_acceptor_variant,SO:0001575|splice_donor_variant,SO:0001582|initiatior_codon_variant;ORIGIN=0
Public_PBMC	chr2	47403189	ID_1050002	MCFD2	ALLELEID=1037199;CLNDISDB=MONDO:MONDO:0002032,MedGen:C0699790,SNOMED_CT:269533000;CLNDN=Carcinoma_of_colon;CLNHGVS=NC_000002.12:g.47403190_47403558del;CLNREVSTAT=no_assertion_criteria_provided;CLNSIG=Pathogenic;CLNVC=Deletion;CLNVCSO=SO:0000159;GENEINFO=MSH2:4436;MC=SO:0001574|splice_acceptor_variant,SO:0001575|splice_donor_variant,SO:0001582|initiatior_codon_variant;ORIGIN=0
Public_PBMC	chr2	47403189	ID_1050167	MCFD2	ALLELEID=1037200;CLNDISDB=MedGen:CN517202;CLNDN=not_provided;CLNHGVS=NC_000002.12:g.47403191_47405998del;CLNREVSTAT=no_assertion_criteria_provided;CLNSIG=Pathogenic;CLNVC=Deletion;CLNVCSO=SO:0000159;GENEINFO=MSH2:4436;MC=SO:0001574|splice_acceptor_variant,SO:0001575|splice_donor_variant,SO:0001582|initiatior_codon_variant;ORIGIN=0
Public_PBMC	chr2	47403190	ID_420521	MCFD2	ALLELEID=405744;CLNDISDB=MONDO:MONDO:0015356,MeSH:D009386,MedGen:C0027672,Orphanet:ORPHA140162,SNOMED_CT:699346009|MedGen:C0009405|MedGen:CN517202;CLNDN=Hereditary_cancer-predisposing_syndrome|Hereditary_nonpolyposis_colorectal_neoplasms|not_provided;CLNHGVS=NC_000002.12:g.47403190A>C;CLNREVSTAT=criteria_provided,_multiple_submitters,_no_conflicts;CLNSIG=Uncertain_significance;CLNVC=single_nucleotide_variant;CLNVCSO=SO:0001483;GENEINFO=MSH2:4436;MC=SO:0001623|5_prime_UTR_variant,SO:0001627|intron_variant;ORIGIN=1;RS=906564011
Public_PBMC	chr2	47403190	ID_822504	MCFD2	ALLELEID=806930;CLNDISDB=MONDO:MONDO:0015356,MeSH:D009386,MedGen:C0027672,Orphanet:ORPHA140162,SNOMED_CT:699346009;CLNDN=Hereditary_cancer-predisposing_syndrome;CLNHGVS=NC_000002.12:g.47403190A>T;CLNREVSTAT=criteria_provided,_single_submitter;CLNSIG=Uncertain_significance;CLNVC=single_nucleotide_variant;CLNVCSO=SO:0001483;GENEINFO=MSH2:4436;MC=SO:0001623|5_prime_UTR_variant,SO:0001627|intron_variant;ORIGIN=1;RS=906564011
Public_PBMC	chr2	47403191	ID_820483	MCFD2	ALLELEID=806931;CLNDISDB=MONDO:MONDO:0015356,MeSH:D009386,MedGen:C0027672,Orphanet:ORPHA140162,SNOMED_CT:699346009;CLNDN=Hereditary_cancer-predisposing_syndrome;CLNHGVS=NC_000002.12:g.47403191C>G;CLNREVSTAT=criteria_provided,_single_submitter;CLNSIG=Uncertain_significance;CLNVC=single_nucleotide_variant;CLNVCSO=SO:0001483;GENEINFO=MSH2:4436;MC=SO:0001623|5_prime_UTR_variant,SO:0001627|intron_variant;ORIGIN=1;RS=876658229
Public_PBMC	chr2	47403191	ID_229838	MCFD2	ALLELEID=232500;CLNDISDB=MONDO:MONDO:0015356,MeSH:D009386,MedGen:C0027672,Orphanet:ORPHA140162,SNOMED_CT:699346009|MedGen:C0009405;CLNDN=Hereditary_cancer-predisposing_syndrome|Hereditary_nonpolyposis_colorectal_neoplasms;CLNHGVS=NC_000002.12:g.47403191C>T;CLNREVSTAT=criteria_provided,_multiple_submitters,_no_conflicts;CLNSIG=Uncertain_significance;CLNVC=single_nucleotide_variant;CLNVCSO=SO:0001483;GENEINFO=MSH2:4436;MC=SO:0001623|5_prime_UTR_variant,SO:0001627|intron_variant;ORIGIN=1;RS=876658229
Public_PBMC	chr2	47403294	ID_576546	MCFD2	ALLELEID=560655;CLNDISDB=MedGen:C0009405;CLNDN=Hereditary_nonpolyposis_colorectal_neoplasms;CLNHGVS=NC_000002.12:g.47403297_47407172del;CLNREVSTAT=criteria_provided,_single_submitter;CLNSIG=Likely_pathogenic;CLNVC=Deletion;CLNVCSO=SO:0000159;GENEINFO=MSH2:4436;MC=SO:0001574|splice_acceptor_variant,SO:0001575|splice_donor_variant,SO:0001582|initiatior_codon_variant;ORIGIN=1
Public_PBMC	chr2	47403387	ID_1050456	MCFD2	ALLELEID=1037201;CLNDISDB=MedGen:CN517202;CLNDN=not_provided;CLNHGVS=NC_000002.12:g.47403388_47403601del;CLNREVSTAT=no_assertion_criteria_provided;CLNSIG=Uncertain_significance;CLNVC=Deletion;CLNVCSO=SO:0000159;GENEINFO=MSH2:4436;MC=SO:0001575|splice_donor_variant,SO:0001582|initiatior_codon_variant;ORIGIN=0
Public_PBMC	chr2	47403391	ID_1359584	MCFD2	ALLELEID=1370764;CLNDISDB=MedGen:C0009405;CLNDN=Hereditary_nonpolyposis_colorectal_neoplasms;CLNHGVS=NC_000002.12:g.47403392_47403410dup;CLNREVSTAT=criteria_provided,_single_submitter;CLNSIG=Uncertain_significance;CLNVC=Duplication;CLNVCSO=SO:1000035;GENEINFO=MSH2:4436;MC=SO:0001575|splice_donor_variant,SO:0001582|initiatior_codon_variant;ORIGIN=1
Public_PBMC	chr2	47403391	ID_455540	MCFD2	ALLELEID=450977;CLNDISDB=MedGen:C0009405;CLNDN=Hereditary_nonpolyposis_colorectal_neoplasms;CLNHGVS=NC_000002.12:g.47403398_47403444del;CLNREVSTAT=criteria_provided,_single_submitter;CLNSIG=Likely_pathogenic;CLNVC=Deletion;CLNVCSO=SO:0000159;GENEINFO=MSH2:4436;MC=SO:0001575|splice_donor_variant,SO:0001582|initiatior_codon_variant;ORIGIN=1;RS=1553348901
Public_PBMC	chr2	47403403	ID_966536	MCFD2	ALLELEID=960480;CLNDISDB=MONDO:MONDO:0018630,MedGen:C1333990,OMIM:PS120435,Orphanet:ORPHA443909,SNOMED_CT:315058005|MedGen:C0009405;CLNDN=Hereditary_nonpolyposis_colon_cancer|Hereditary_nonpolyposis_colorectal_neoplasms;CLNHGVS=NC_000002.12:g.47403403G>C;CLNREVSTAT=criteria_provided,_multiple_submitters,_no_conflicts;CLNSIG=Pathogenic;CLNVC=single_nucleotide_variant;CLNVCSO=SO:0001483;GENEINFO=MSH2:4436;MC=SO:0001575|splice_donor_variant;ORIGIN=1;RS=1114167883
Public_PBMC	chr2	47403403	ID_428559	MCFD2	ALLELEID=419309;CLNDISDB=MONDO:MONDO:0015356,MeSH:D009386,MedGen:C0027672,Orphanet:ORPHA140162,SNOMED_CT:699346009|MedGen:C0009405|MedGen:CN517202;CLNDN=Hereditary_cancer-predisposing_syndrome|Hereditary_nonpolyposis_colorectal_neoplasms|not_provided;CLNHGVS=NC_000002.12:g.47403403G>T;CLNREVSTAT=criteria_provided,_multiple_submitters,_no_conflicts;CLNSIG=Pathogenic;CLNVC=single_nucleotide_variant;CLNVCSO=SO:0001483;GENEINFO=MSH2:4436;MC=SO:0001575|splice_donor_variant;ORIGIN=1;RS=1114167883
Public_PBMC	chr2	47403404	ID_408465	MCFD2	ALLELEID=393053;CLNDISDB=MedGen:C0009405;CLNDN=Hereditary_nonpolyposis_colorectal_neoplasms;CLNHGVS=NC_000002.12:g.47403404T>C;CLNREVSTAT=criteria_provided,_single_submitter;CLNSIG=Likely_pathogenic;CLNVC=single_nucleotide_variant;CLNVCSO=SO:0001483;GENEINFO=MSH2:4436;MC=SO:0001575|splice_donor_variant;ORIGIN=1;RS=1060501993
Public_PBMC	chr2	47403405	ID_1011253	MCFD2	ALLELEID=988817;CLNDISDB=MedGen:C0009405;CLNDN=Hereditary_nonpolyposis_colorectal_neoplasms;CLNHGVS=NC_000002.12:g.47403405G>A;CLNREVSTAT=criteria_provided,_single_submitter;CLNSIG=Uncertain_significance;CLNVC=single_nucleotide_variant;CLNVCSO=SO:0001483;GENEINFO=MSH2:4436;MC=SO:0001627|intron_variant;ORIGIN=1;RS=778940305
Public_PBMC	chr2	47403405	ID_483670	MCFD2	AF_EXAC=0.00003;ALLELEID=472851;CLNDISDB=MONDO:MONDO:0015356,MeSH:D009386,MedGen:C0027672,Orphanet:ORPHA140162,SNOMED_CT:699346009|MedGen:C0009405;CLNDN=Hereditary_cancer-predisposing_syndrome|Hereditary_nonpolyposis_colorectal_neoplasms;CLNHGVS=NC_000002.12:g.47403405G>T;CLNREVSTAT=criteria_provided,_multiple_submitters,_no_conflicts;CLNSIG=Uncertain_significance;CLNVC=single_nucleotide_variant;CLNVCSO=SO:0001483;GENEINFO=MSH2:4436;MC=SO:0001627|intron_variant;ORIGIN=1;RS=778940305
Public_PBMC	chr2	47403406	ID_455542	MCFD2	ALLELEID=451257;CLNDISDB=MedGen:C0009405;CLNDN=Hereditary_nonpolyposis_colorectal_neoplasms;CLNHGVS=NC_000002.12:g.47403406A>G;CLNREVSTAT=criteria_provided,_single_submitter;CLNSIG=Uncertain_significance;CLNVC=single_nucleotide_variant;CLNVCSO=SO:0001483;GENEINFO=MSH2:4436;MC=SO:0001627|intron_variant;ORIGIN=1;RS=1553348917
Public_PBMC	chr2	47403407	ID_848138	MCFD2	ALLELEID=851432;CLNDISDB=MedGen:C0009405;CLNDN=Hereditary_nonpolyposis_colorectal_neoplasms;CLNHGVS=NC_000002.12:g.47403407G>A;CLNREVSTAT=criteria_provided,_single_submitter;CLNSIG=Uncertain_significance;CLNVC=single_nucleotide_variant;CLNVCSO=SO:0001483;GENEINFO=MSH2:4436;MC=SO:0001627|intron_variant;ORIGIN=1;RS=1060501999
Public_PBMC	chr2	47403407	ID_408473	MCFD2	ALLELEID=393056;CLNDISDB=MedGen:C0009405;CLNDN=Hereditary_nonpolyposis_colorectal_neoplasms;CLNHGVS=NC_000002.12:g.47403407G>T;CLNREVSTAT=criteria_provided,_single_submitter;CLNSIG=Uncertain_significance;CLNVC=single_nucleotide_variant;CLNVCSO=SO:0001483;GENEINFO=MSH2:4436;MC=SO:0001627|intron_variant;ORIGIN=1;RS=1060501999
Public_PBMC	chr2	47403408	ID_578024	MCFD2	ALLELEID=558129;CLNDISDB=MONDO:MONDO:0015356,MeSH:D009386,MedGen:C0027672,Orphanet:ORPHA140162,SNOMED_CT:699346009|MedGen:C0009405;CLNDN=Hereditary_cancer-predisposing_syndrome|Hereditary_nonpolyposis_colorectal_neoplasms;CLNHGVS=NC_000002.12:g.47403408G>C;CLNREVSTAT=criteria_provided,_multiple_submitters,_no_conflicts;CLNSIG=Uncertain_significance;CLNVC=single_nucleotide_variant;CLNVCSO=SO:0001483;GENEINFO=MSH2:4436;MC=SO:0001627|intron_variant;ORIGIN=1;RS=1558452178
Public_PBMC	chr2	47403410	ID_455543	MCFD2	ALLELEID=451267;CLNDISDB=MedGen:C0009405;CLNDN=Hereditary_nonpolyposis_colorectal_neoplasms;CLNHGVS=NC_000002.12:g.47403410_47403411delinsTG;CLNREVSTAT=criteria_provided,_single_submitter;CLNSIG=Uncertain_significance;CLNVC=Indel;CLNVCSO=SO:1000032;GENEINFO=MSH2:4436;MC=SO:0001627|intron_variant;ORIGIN=1;RS=1553348920
Public_PBMC	chr2	47403414	ID_924756	MCFD2	ALLELEID=915265;CLNDISDB=MONDO:MONDO:0015356,MeSH:D009386,MedGen:C0027672,Orphanet:ORPHA140162,SNOMED_CT:699346009;CLNDN=Hereditary_cancer-predisposing_syndrome;CLNHGVS=NC_000002.12:g.47403414G>T;CLNREVSTAT=criteria_provided,_single_submitter;CLNSIG=Uncertain_significance;CLNVC=single_nucleotide_variant;CLNVCSO=SO:0001483;GENEINFO=MSH2:4436;MC=SO:0001627|intron_variant;ORIGIN=1;RS=1672256808
Public_PBMC	chr2	47403419	ID_1393835	MCFD2	ALLELEID=1412039;CLNDISDB=MedGen:C0009405;CLNDN=Hereditary_nonpolyposis_colorectal_neoplasms;CLNHGVS=NC_000002.12:g.47403419C>T;CLNREVSTAT=criteria_provided,_single_submitter;CLNSIG=Uncertain_significance;CLNVC=single_nucleotide_variant;CLNVCSO=SO:0001483;GENEINFO=MSH2:4436;MC=SO:0001627|intron_variant;ORIGIN=1
Public_PBMC	chr2	47403508	ID_1352990	MCFD2	ALLELEID=1420972;CLNDISDB=MedGen:C0009405;CLNDN=Hereditary_nonpolyposis_colorectal_neoplasms;CLNHGVS=NC_000002.12:g.47403508C>T;CLNREVSTAT=criteria_provided,_single_submitter;CLNSIG=Uncertain_significance;CLNVC=single_nucleotide_variant;CLNVCSO=SO:0001483;GENEINFO=MSH2:4436;MC=SO:0001627|intron_variant;ORIGIN=1
Public_PBMC	chr9	132354956	ID_365383	MED27	ALLELEID=316926;CLNDISDB=MONDO:MONDO:0011223,MedGen:C1865409,OMIM:602433,Orphanet:ORPHA357043|MONDO:MONDO:0018996,MedGen:C1853761,OMIM:606002,Orphanet:ORPHA64753;CLNDN=Amyotrophic_lateral_sclerosis_type_4|Spinocerebellar_ataxia,_autosomal_recessive,_with_axonal_neuropathy_2;CLNHGVS=NC_000009.12:g.132354956C>G;CLNREVSTAT=criteria_provided,_single_submitter;CLNSIG=Uncertain_significance;CLNVC=single_nucleotide_variant;CLNVCSO=SO:0001483;CLNVI=Illumina_Laboratory_Services,Illumina:783759;GENEINFO=SETX:23064;MC=SO:0001623|5_prime_UTR_variant;ORIGIN=1;RS=886063561
Public_PBMC	chr9	132354992	ID_913082	MED27	ALLELEID=903330;CLNDISDB=MONDO:MONDO:0011223,MedGen:C1865409,OMIM:602433,Orphanet:ORPHA357043|MONDO:MONDO:0018996,MedGen:C1853761,OMIM:606002,Orphanet:ORPHA64753;CLNDN=Amyotrophic_lateral_sclerosis_type_4|Spinocerebellar_ataxia,_autosomal_recessive,_with_axonal_neuropathy_2;CLNHGVS=NC_000009.12:g.132354992C>T;CLNREVSTAT=criteria_provided,_single_submitter;CLNSIG=Uncertain_significance;CLNVC=single_nucleotide_variant;CLNVCSO=SO:0001483;CLNVI=Illumina_Laboratory_Services,Illumina:879345;GENEINFO=SETX:23064;MC=SO:0002153|genic_upstream_transcript_variant;ORIGIN=1;RS=1055615359
Public_PBMC	chr1	156114694	ID_292824	MEF2D	ALLELEID=277430;CLNDISDB=MONDO:MONDO:0008310,MedGen:C0033300,OMIM:176670,Orphanet:ORPHA740,SNOMED_CT:238870004|MONDO:MONDO:0010143,MedGen:C0406585,OMIM:275210,Orphanet:ORPHA1662,SNOMED_CT:400128006|MONDO:MONDO:0013178,MedGen:C2750785,OMIM:613205,Orphanet:ORPHA157973|MONDO:MONDO:0016584,MedGen:C0432291,OMIM:PS248370,Orphanet:ORPHA2457,SNOMED_CT:109419009|MONDO:MONDO:0016830,MedGen:C0410189,OMIM:PS310300,Orphanet:ORPHA261,SNOMED_CT:111508004|MONDO:MONDO:0018993,MedGen:C0270914,Orphanet:ORPHA64746|MONDO:MONDO:0020088,MedGen:C0271694,OMIM:PS151660,Orphanet:ORPHA98306,SNOMED_CT:49292002|MedGen:CN239184|MedGen:CN239310|MedGen:CN239352;CLNDN=Hutchinson-Gilford_syndrome|Lethal_tight_skin_contracture_syndrome|Congenital_muscular_dystrophy_due_to_LMNA_mutation|Mandibuloacral_dysplasia|Emery-Dreifuss_muscular_dystrophy|Charcot-Marie-Tooth_disease_type_2|Familial_partial_lipodystrophy|Lipoatrophy_with_Diabetes,_Hepatic_Steatosis,_Hypertrophic_Cardiomyopathy,_and_Leukomelanodermic_Papules|Dilated_Cardiomyopathy,_Dominant|Limb-Girdle_Muscular_Dystrophy,_Recessive;CLNHGVS=NC_000001.11:g.156114694C>A;CLNREVSTAT=criteria_provided,_single_submitter;CLNSIG=Uncertain_significance;CLNVC=single_nucleotide_variant;CLNVCSO=SO:0001483;CLNVI=Illumina_Laboratory_Services,Illumina:576184;GENEINFO=LMNA:4000;MC=SO:0001627|intron_variant;ORIGIN=1;RS=886045355
Public_PBMC	chr1	156114736	ID_292826	MEF2D	ALLELEID=277433;CLNDISDB=MONDO:MONDO:0008310,MedGen:C0033300,OMIM:176670,Orphanet:ORPHA740,SNOMED_CT:238870004|MONDO:MONDO:0010143,MedGen:C0406585,OMIM:275210,Orphanet:ORPHA1662,SNOMED_CT:400128006|MONDO:MONDO:0013178,MedGen:C2750785,OMIM:613205,Orphanet:ORPHA157973|MONDO:MONDO:0016584,MedGen:C0432291,OMIM:PS248370,Orphanet:ORPHA2457,SNOMED_CT:109419009|MONDO:MONDO:0016830,MedGen:C0410189,OMIM:PS310300,Orphanet:ORPHA261,SNOMED_CT:111508004|MONDO:MONDO:0018993,MedGen:C0270914,Orphanet:ORPHA64746|MONDO:MONDO:0020088,MedGen:C0271694,OMIM:PS151660,Orphanet:ORPHA98306,SNOMED_CT:49292002|MedGen:CN239184|MedGen:CN239310|MedGen:CN239352;CLNDN=Hutchinson-Gilford_syndrome|Lethal_tight_skin_contracture_syndrome|Congenital_muscular_dystrophy_due_to_LMNA_mutation|Mandibuloacral_dysplasia|Emery-Dreifuss_muscular_dystrophy|Charcot-Marie-Tooth_disease_type_2|Familial_partial_lipodystrophy|Lipoatrophy_with_Diabetes,_Hepatic_Steatosis,_Hypertrophic_Cardiomyopathy,_and_Leukomelanodermic_Papules|Dilated_Cardiomyopathy,_Dominant|Limb-Girdle_Muscular_Dystrophy,_Recessive;CLNHGVS=NC_000001.11:g.156114736C>A;CLNREVSTAT=criteria_provided,_single_submitter;CLNSIG=Uncertain_significance;CLNVC=single_nucleotide_variant;CLNVCSO=SO:0001483;CLNVI=Illumina_Laboratory_Services,Illumina:574408;GENEINFO=LMNA:4000;MC=SO:0001623|5_prime_UTR_variant;ORIGIN=1;RS=886045357
Public_PBMC	chr1	156114777	ID_292827	MEF2D	ALLELEID=277434;CLNDISDB=MONDO:MONDO:0008310,MedGen:C0033300,OMIM:176670,Orphanet:ORPHA740,SNOMED_CT:238870004|MONDO:MONDO:0010143,MedGen:C0406585,OMIM:275210,Orphanet:ORPHA1662,SNOMED_CT:400128006|MONDO:MONDO:0013178,MedGen:C2750785,OMIM:613205,Orphanet:ORPHA157973|MONDO:MONDO:0016584,MedGen:C0432291,OMIM:PS248370,Orphanet:ORPHA2457,SNOMED_CT:109419009|MONDO:MONDO:0016830,MedGen:C0410189,OMIM:PS310300,Orphanet:ORPHA261,SNOMED_CT:111508004|MONDO:MONDO:0018993,MedGen:C0270914,Orphanet:ORPHA64746|MONDO:MONDO:0020088,MedGen:C0271694,OMIM:PS151660,Orphanet:ORPHA98306,SNOMED_CT:49292002|MedGen:CN239184|MedGen:CN239310|MedGen:CN239352;CLNDN=Hutchinson-Gilford_syndrome|Lethal_tight_skin_contracture_syndrome|Congenital_muscular_dystrophy_due_to_LMNA_mutation|Mandibuloacral_dysplasia|Emery-Dreifuss_muscular_dystrophy|Charcot-Marie-Tooth_disease_type_2|Familial_partial_lipodystrophy|Lipoatrophy_with_Diabetes,_Hepatic_Steatosis,_Hypertrophic_Cardiomyopathy,_and_Leukomelanodermic_Papules|Dilated_Cardiomyopathy,_Dominant|Limb-Girdle_Muscular_Dystrophy,_Recessive;CLNHGVS=NC_000001.11:g.156114777C>A;CLNREVSTAT=criteria_provided,_single_submitter;CLNSIG=Uncertain_significance;CLNVC=single_nucleotide_variant;CLNVCSO=SO:0001483;CLNVI=Illumina_Laboratory_Services,Illumina:598307;GENEINFO=LMNA:4000;MC=SO:0001623|5_prime_UTR_variant;ORIGIN=1;RS=886045358
Public_PBMC	chr1	156114810	ID_292830	MEF2D	ALLELEID=277445;CLNDISDB=MONDO:MONDO:0008310,MedGen:C0033300,OMIM:176670,Orphanet:ORPHA740,SNOMED_CT:238870004|MONDO:MONDO:0010143,MedGen:C0406585,OMIM:275210,Orphanet:ORPHA1662,SNOMED_CT:400128006|MONDO:MONDO:0013178,MedGen:C2750785,OMIM:613205,Orphanet:ORPHA157973|MONDO:MONDO:0016584,MedGen:C0432291,OMIM:PS248370,Orphanet:ORPHA2457,SNOMED_CT:109419009|MONDO:MONDO:0016830,MedGen:C0410189,OMIM:PS310300,Orphanet:ORPHA261,SNOMED_CT:111508004|MONDO:MONDO:0018993,MedGen:C0270914,Orphanet:ORPHA64746|MONDO:MONDO:0020088,MedGen:C0271694,OMIM:PS151660,Orphanet:ORPHA98306,SNOMED_CT:49292002|MedGen:CN239184|MedGen:CN239310|MedGen:CN239352;CLNDN=Hutchinson-Gilford_syndrome|Lethal_tight_skin_contracture_syndrome|Congenital_muscular_dystrophy_due_to_LMNA_mutation|Mandibuloacral_dysplasia|Emery-Dreifuss_muscular_dystrophy|Charcot-Marie-Tooth_disease_type_2|Familial_partial_lipodystrophy|Lipoatrophy_with_Diabetes,_Hepatic_Steatosis,_Hypertrophic_Cardiomyopathy,_and_Leukomelanodermic_Papules|Dilated_Cardiomyopathy,_Dominant|Limb-Girdle_Muscular_Dystrophy,_Recessive;CLNHGVS=NC_000001.11:g.156114810G>T;CLNREVSTAT=criteria_provided,_single_submitter;CLNSIG=Uncertain_significance;CLNVC=single_nucleotide_variant;CLNVCSO=SO:0001483;CLNVI=Illumina_Laboratory_Services,Illumina:788806;GENEINFO=LMNA:4000;MC=SO:0001623|5_prime_UTR_variant;ORIGIN=1;RS=886045360
Public_PBMC	chr1	156114857	ID_292832	MEF2D	ALLELEID=276601;CLNDISDB=MONDO:MONDO:0008310,MedGen:C0033300,OMIM:176670,Orphanet:ORPHA740,SNOMED_CT:238870004|MONDO:MONDO:0010143,MedGen:C0406585,OMIM:275210,Orphanet:ORPHA1662,SNOMED_CT:400128006|MONDO:MONDO:0013178,MedGen:C2750785,OMIM:613205,Orphanet:ORPHA157973|MONDO:MONDO:0016584,MedGen:C0432291,OMIM:PS248370,Orphanet:ORPHA2457,SNOMED_CT:109419009|MONDO:MONDO:0016830,MedGen:C0410189,OMIM:PS310300,Orphanet:ORPHA261,SNOMED_CT:111508004|MONDO:MONDO:0018993,MedGen:C0270914,Orphanet:ORPHA64746|MONDO:MONDO:0020088,MedGen:C0271694,OMIM:PS151660,Orphanet:ORPHA98306,SNOMED_CT:49292002|MedGen:CN239184|MedGen:CN239310|MedGen:CN239352;CLNDN=Hutchinson-Gilford_syndrome|Lethal_tight_skin_contracture_syndrome|Congenital_muscular_dystrophy_due_to_LMNA_mutation|Mandibuloacral_dysplasia|Emery-Dreifuss_muscular_dystrophy|Charcot-Marie-Tooth_disease_type_2|Familial_partial_lipodystrophy|Lipoatrophy_with_Diabetes,_Hepatic_Steatosis,_Hypertrophic_Cardiomyopathy,_and_Leukomelanodermic_Papules|Dilated_Cardiomyopathy,_Dominant|Limb-Girdle_Muscular_Dystrophy,_Recessive;CLNHGVS=NC_000001.11:g.156114857C>A;CLNREVSTAT=criteria_provided,_single_submitter;CLNSIG=Uncertain_significance;CLNVC=single_nucleotide_variant;CLNVCSO=SO:0001483;CLNVI=Illumina_Laboratory_Services,Illumina:574502;GENEINFO=LMNA:4000;MC=SO:0001623|5_prime_UTR_variant;ORIGIN=1;RS=886045361
Public_PBMC	chr1	156114907	ID_517211	MEF2D	ALLELEID=496593;CLNDISDB=MedGen:CN169374;CLNDN=not_specified;CLNHGVS=NC_000001.11:g.156114907A>T;CLNREVSTAT=criteria_provided,_single_submitter;CLNSIG=Uncertain_significance;CLNVC=single_nucleotide_variant;CLNVCSO=SO:0001483;GENEINFO=LMNA:4000;MC=SO:0001623|5_prime_UTR_variant;ORIGIN=1;RS=1553261811
Public_PBMC	chr1	156114914	ID_292833	MEF2D	ALLELEID=277447;CLNDISDB=MONDO:MONDO:0008310,MedGen:C0033300,OMIM:176670,Orphanet:ORPHA740,SNOMED_CT:238870004|MONDO:MONDO:0010143,MedGen:C0406585,OMIM:275210,Orphanet:ORPHA1662,SNOMED_CT:400128006|MONDO:MONDO:0013178,MedGen:C2750785,OMIM:613205,Orphanet:ORPHA157973|MONDO:MONDO:0016584,MedGen:C0432291,OMIM:PS248370,Orphanet:ORPHA2457,SNOMED_CT:109419009|MONDO:MONDO:0016830,MedGen:C0410189,OMIM:PS310300,Orphanet:ORPHA261,SNOMED_CT:111508004|MONDO:MONDO:0018993,MedGen:C0270914,Orphanet:ORPHA64746|MONDO:MONDO:0020088,MedGen:C0271694,OMIM:PS151660,Orphanet:ORPHA98306,SNOMED_CT:49292002|MedGen:CN239184|MedGen:CN239310|MedGen:CN239352;CLNDN=Hutchinson-Gilford_syndrome|Lethal_tight_skin_contracture_syndrome|Congenital_muscular_dystrophy_due_to_LMNA_mutation|Mandibuloacral_dysplasia|Emery-Dreifuss_muscular_dystrophy|Charcot-Marie-Tooth_disease_type_2|Familial_partial_lipodystrophy|Lipoatrophy_with_Diabetes,_Hepatic_Steatosis,_Hypertrophic_Cardiomyopathy,_and_Leukomelanodermic_Papules|Dilated_Cardiomyopathy,_Dominant|Limb-Girdle_Muscular_Dystrophy,_Recessive;CLNHGVS=NC_000001.11:g.156114914C>A;CLNREVSTAT=criteria_provided,_single_submitter;CLNSIG=Uncertain_significance;CLNVC=single_nucleotide_variant;CLNVCSO=SO:0001483;CLNVI=Illumina_Laboratory_Services,Illumina:598531;GENEINFO=LMNA:4000;MC=SO:0001623|5_prime_UTR_variant;ORIGIN=1;RS=886045362
Public_PBMC	chr1	156114915	ID_924308	MEF2D	ALLELEID=906396;CLNDISDB=Human_Phenotype_Ontology:HP:0001638,MONDO:MONDO:0004994,MedGen:C0878544,Orphanet:ORPHA167848,SNOMED_CT:85898001;CLNDN=Cardiomyopathy;CLNHGVS=NC_000001.11:g.156114915G>A;CLNREVSTAT=criteria_provided,_single_submitter;CLNSIG=Uncertain_significance;CLNVC=single_nucleotide_variant;CLNVCSO=SO:0001483;GENEINFO=LMNA:4000;MC=SO:0001623|5_prime_UTR_variant;ORIGIN=1;RS=1205781706
Public_PBMC	chr1	156114918	ID_286271	MEF2D	ALLELEID=270508;CLNDISDB=Human_Phenotype_Ontology:HP:0001638,MONDO:MONDO:0004994,MedGen:C0878544,Orphanet:ORPHA167848,SNOMED_CT:85898001|MedGen:CN517202;CLNDN=Cardiomyopathy|not_provided;CLNHGVS=NC_000001.11:g.156114918C>A;CLNREVSTAT=criteria_provided,_multiple_submitters,_no_conflicts;CLNSIG=Uncertain_significance;CLNVC=single_nucleotide_variant;CLNVCSO=SO:0001483;GENEINFO=LMNA:4000;MC=SO:0001623|5_prime_UTR_variant;ORIGIN=1;RS=886043355
Public_PBMC	chr1	156115274	ID_956287	MEF2D	ALLELEID=959523;CLNDISDB=MONDO:MONDO:0018993,MedGen:C0270914,Orphanet:ORPHA64746;CLNDN=Charcot-Marie-Tooth_disease_type_2;CLNHGVS=NC_000001.11:g.156115277_156115280del;CLNREVSTAT=criteria_provided,_single_submitter;CLNSIG=Uncertain_significance;CLNVC=Deletion;CLNVCSO=SO:0000159;CLNVI=Invitae:7911188;GENEINFO=LMNA:4000;MC=SO:0001575|splice_donor_variant;ORIGIN=1;RS=1649747081
Public_PBMC	chr1	156115275	ID_200933	MEF2D	ALLELEID=196457;CLNDISDB=MONDO:MONDO:0018993,MedGen:C0270914,Orphanet:ORPHA64746|MedGen:CN517202;CLNDN=Charcot-Marie-Tooth_disease_type_2|not_provided;CLNHGVS=NC_000001.11:g.156115275G>A;CLNREVSTAT=criteria_provided,_multiple_submitters,_no_conflicts;CLNSIG=Pathogenic;CLNVC=single_nucleotide_variant;CLNVCSO=SO:0001483;GENEINFO=LMNA:4000;MC=SO:0001575|splice_donor_variant;ORIGIN=1;RS=794728589
Public_PBMC	chr1	156115275	ID_228271	MEF2D	ALLELEID=228273;CLNDISDB=EFO:EFO_0000407,Human_Phenotype_Ontology:HP:0001644,Human_Phenotype_Ontology:HP:0001725,Human_Phenotype_Ontology:HP:0005159,Human_Phenotype_Ontology:HP:0200130,MONDO:MONDO:0005021,MeSH:D002311,MedGen:C0007193,Orphanet:ORPHA217604,SNOMED_CT:195021004,SNOMED_CT:399020009|MedGen:CN517202;CLNDN=Primary_dilated_cardiomyopathy|not_provided;CLNHGVS=NC_000001.11:g.156115275G>C;CLNREVSTAT=criteria_provided,_multiple_submitters,_no_conflicts;CLNSIG=Pathogenic/Likely_pathogenic;CLNVC=single_nucleotide_variant;CLNVCSO=SO:0001483;GENEINFO=LMNA:4000;MC=SO:0001575|splice_donor_variant;ORIGIN=1;RS=794728589
Public_PBMC	chr1	156115279	ID_664101	MEF2D	ALLELEID=650632;CLNDISDB=MONDO:MONDO:0018993,MedGen:C0270914,Orphanet:ORPHA64746;CLNDN=Charcot-Marie-Tooth_disease_type_2;CLNHGVS=NC_000001.11:g.156115279G>A;CLNREVSTAT=criteria_provided,_single_submitter;CLNSIG=Uncertain_significance;CLNVC=single_nucleotide_variant;CLNVCSO=SO:0001483;GENEINFO=LMNA:4000;MC=SO:0001627|intron_variant;ORIGIN=1;RS=1572332952
Public_PBMC	chr16	3256295	ID_633302	MEFV	ALLELEID=621844;CLNDISDB=MedGen:CN169374;CLNDN=not_specified;CLNHGVS=NC_000016.10:g.3256295G>T;CLNREVSTAT=criteria_provided,_single_submitter;CLNSIG=Uncertain_significance;CLNVC=single_nucleotide_variant;CLNVCSO=SO:0001483;GENEINFO=MEFV:4210;MC=SO:0001627|intron_variant;ORIGIN=1;RS=781767206
Public_PBMC	chr16	3256310	ID_568646	MEFV	ALLELEID=568109;CLNDISDB=MONDO:MONDO:0018088,MedGen:C0031069,OMIM:249100,Orphanet:ORPHA342,SNOMED_CT:12579009;CLNDN=Familial_Mediterranean_fever;CLNHGVS=NC_000016.10:g.3256310C>A;CLNREVSTAT=criteria_provided,_single_submitter;CLNSIG=Uncertain_significance;CLNVC=single_nucleotide_variant;CLNVCSO=SO:0001483;GENEINFO=MEFV:4210;MC=SO:0001575|splice_donor_variant;ORIGIN=1;RS=1328913013
Public_PBMC	chr16	3256599	ID_97427	MEFV	ALLELEID=103319;CLNDISDB=MONDO:MONDO:0018088,MedGen:C0031069,OMIM:249100,Orphanet:ORPHA342,SNOMED_CT:12579009;CLNDN=Familial_Mediterranean_fever;CLNHGVS=NC_000016.10:g.3256599G>C;CLNREVSTAT=criteria_provided,_single_submitter;CLNSIG=Uncertain_significance;CLNVC=single_nucleotide_variant;CLNVCSO=SO:0001483;GENEINFO=MEFV:4210;MC=SO:0001623|5_prime_UTR_variant;ORIGIN=0;RS=104895148
Public_PBMC	chr2	172427633	ID_332351	METAP1D	ALLELEID=285237;CLNDISDB=MONDO:MONDO:0009183,MedGen:C1856934,OMIM:226730,Orphanet:ORPHA79403;CLNDN=Junctional_epidermolysis_bullosa_with_pyloric_atresia;CLNHGVS=NC_000002.12:g.172427633G>A;CLNREVSTAT=criteria_provided,_single_submitter;CLNSIG=Uncertain_significance;CLNVC=single_nucleotide_variant;CLNVCSO=SO:0001483;CLNVI=Illumina_Laboratory_Services,Illumina:770063;GENEINFO=ITGA6:3655;MC=SO:0001623|5_prime_UTR_variant,SO:0001627|intron_variant;ORIGIN=1;RS=886055127
Public_PBMC	chr2	172427667	ID_332353	METAP1D	AF_TGP=0.00020;ALLELEID=285262;CLNDISDB=MONDO:MONDO:0009183,MedGen:C1856934,OMIM:226730,Orphanet:ORPHA79403;CLNDN=Junctional_epidermolysis_bullosa_with_pyloric_atresia;CLNHGVS=NC_000002.12:g.172427667C>T;CLNREVSTAT=criteria_provided,_single_submitter;CLNSIG=Uncertain_significance;CLNVC=single_nucleotide_variant;CLNVCSO=SO:0001483;CLNVI=Illumina_Laboratory_Services,Illumina:648854;GENEINFO=ITGA6:3655;MC=SO:0001623|5_prime_UTR_variant,SO:0001627|intron_variant;ORIGIN=1;RS=373890886
Public_PBMC	chr2	172427761	ID_894581	METAP1D	ALLELEID=881587;CLNDISDB=MONDO:MONDO:0009183,MedGen:C1856934,OMIM:226730,Orphanet:ORPHA79403;CLNDN=Junctional_epidermolysis_bullosa_with_pyloric_atresia;CLNHGVS=NC_000002.12:g.172427761C>A;CLNREVSTAT=criteria_provided,_single_submitter;CLNSIG=Uncertain_significance;CLNVC=single_nucleotide_variant;CLNVCSO=SO:0001483;CLNVI=Illumina_Laboratory_Services,Illumina:918066;GENEINFO=ITGA6:3655;MC=SO:0001623|5_prime_UTR_variant,SO:0001627|intron_variant;ORIGIN=1;RS=1683908595
Public_PBMC	chr19	860608	ID_1483555	MIDN	ALLELEID=1380672;CLNDISDB=MedGen:CN517202;CLNDN=not_provided;CLNHGVS=NC_000019.10:g.860608C>A;CLNREVSTAT=criteria_provided,_single_submitter;CLNSIG=Uncertain_significance;CLNVC=single_nucleotide_variant;CLNVCSO=SO:0001483;GENEINFO=CFD:1675;MC=SO:0001627|intron_variant;ORIGIN=1
Public_PBMC	chr19	860611	ID_1518831	MIDN	ALLELEID=1343025;CLNDISDB=MedGen:CN517202;CLNDN=not_provided;CLNHGVS=NC_000019.10:g.860611C>G;CLNREVSTAT=criteria_provided,_single_submitter;CLNSIG=Uncertain_significance;CLNVC=single_nucleotide_variant;CLNVCSO=SO:0001483;GENEINFO=CFD:1675;MC=SO:0001627|intron_variant;ORIGIN=1
Public_PBMC	chr19	860616	ID_636704	MIDN	ALLELEID=624818;CLNDISDB=MedGen:CN517202;CLNDN=not_provided;CLNHGVS=NC_000019.10:g.860616G>C;CLNREVSTAT=criteria_provided,_single_submitter;CLNSIG=Likely_pathogenic;CLNVC=single_nucleotide_variant;CLNVCSO=SO:0001483;GENEINFO=CFD:1675;MC=SO:0001574|splice_acceptor_variant;ORIGIN=1;RS=1021715434
Public_PBMC	chr11	1763786	ID_646510	MOB2	ALLELEID=652513;CLNDISDB=MONDO:MONDO:0016295,MedGen:C0027877,OMIM:PS256730,Orphanet:ORPHA216,SNOMED_CT:42012007;CLNDN=Neuronal_ceroid_lipofuscinosis;CLNHGVS=NC_000011.10:g.1763786C>T;CLNREVSTAT=criteria_provided,_single_submitter;CLNSIG=Uncertain_significance;CLNVC=single_nucleotide_variant;CLNVCSO=SO:0001483;GENEINFO=CTSD:1509;MC=SO:0001627|intron_variant;ORIGIN=1;RS=1011130987
Public_PBMC	chr11	1763862	ID_303842	MOB2	AF_EXAC=0.00000;AF_TGP=0.00020;ALLELEID=325741;CLNDISDB=MONDO:MONDO:0012414,MedGen:C1864669,OMIM:610127,Orphanet:ORPHA228337;CLNDN=Neuronal_ceroid_lipofuscinosis_10;CLNHGVS=NC_000011.10:g.1763862C>A;CLNREVSTAT=criteria_provided,_single_submitter;CLNSIG=Uncertain_significance;CLNVC=single_nucleotide_variant;CLNVCSO=SO:0001483;CLNVI=Illumina_Laboratory_Services,Illumina:691014;GENEINFO=CTSD:1509;MC=SO:0001623|5_prime_UTR_variant;ORIGIN=1;RS=541792699
Public_PBMC	chr11	1763906	ID_303844	MOB2	ALLELEID=325746;CLNDISDB=MONDO:MONDO:0012414,MedGen:C1864669,OMIM:610127,Orphanet:ORPHA228337;CLNDN=Neuronal_ceroid_lipofuscinosis_10;CLNHGVS=NC_000011.10:g.1763906T>C;CLNREVSTAT=criteria_provided,_single_submitter;CLNSIG=Uncertain_significance;CLNVC=single_nucleotide_variant;CLNVCSO=SO:0001483;CLNVI=Illumina_Laboratory_Services,Illumina:792403;GENEINFO=CTSD:1509;MC=SO:0001623|5_prime_UTR_variant;ORIGIN=1;RS=886048067
Public_PBMC	chr11	1763990	ID_303846	MOB2	ALLELEID=326766;CLNDISDB=MedGen:CN239251;CLNDN=Neuronal_Ceroid-Lipofuscinosis,_Dominant/Recessive;CLNHGVS=NC_000011.10:g.1763995GGCGG[3];CLNREVSTAT=criteria_provided,_single_submitter;CLNSIG=Uncertain_significance;CLNVC=Microsatellite;CLNVCSO=SO:0000289;CLNVI=Illumina_Laboratory_Services,Illumina:782220;GENEINFO=CTSD:1509;ORIGIN=1;RS=886048068
Public_PBMC	chr19	10759731	ID_1394101	MRPL4	ALLELEID=1422638;CLNDISDB=MONDO:MONDO:0011674,MedGen:C1847902,OMIM:606482,Orphanet:ORPHA100044;CLNDN=Charcot-Marie-Tooth_disease_dominant_intermediate_B;CLNHGVS=NC_000019.10:g.10759731C>G;CLNREVSTAT=criteria_provided,_single_submitter;CLNSIG=Uncertain_significance;CLNVC=single_nucleotide_variant;CLNVCSO=SO:0001483;GENEINFO=DNM2:1785;MC=SO:0001627|intron_variant;ORIGIN=1
Public_PBMC	chr19	3985387	ID_585839	MRPL54	ALLELEID=577806;CLNDISDB=MedGen:CN517202;CLNDN=not_provided;CLNHGVS=NC_000019.10:g.3985387G>C;CLNREVSTAT=criteria_provided,_single_submitter;CLNSIG=Uncertain_significance;CLNVC=single_nucleotide_variant;CLNVCSO=SO:0001483;GENEINFO=EEF2:1938;MC=SO:0001623|5_prime_UTR_variant;ORIGIN=1;RS=779721890
Public_PBMC	chr1	149927295	ID_1323581	MRPS21	ALLELEID=1313864;CLNDISDB=MONDO:MONDO:0007943,MedGen:C0265245,OMIM:154400,Orphanet:ORPHA245,SNOMED_CT:35520007;CLNDN=Nager_syndrome;CLNHGVS=NC_000001.11:g.149927295C>T;CLNREVSTAT=no_assertion_criteria_provided;CLNSIG=Pathogenic;CLNVC=single_nucleotide_variant;CLNVCSO=SO:0001483;GENEINFO=SF3B4:10262;MC=SO:0001574|splice_acceptor_variant;ORIGIN=1
Public_PBMC	chr1	149928021	ID_292490	MRPS21	ALLELEID=277041;CLNDISDB=MONDO:MONDO:0007943,MedGen:C0265245,OMIM:154400,Orphanet:ORPHA245,SNOMED_CT:35520007;CLNDN=Nager_syndrome;CLNHGVS=NC_000001.11:g.149928022dup;CLNREVSTAT=criteria_provided,_single_submitter;CLNSIG=Uncertain_significance;CLNVC=Duplication;CLNVCSO=SO:1000035;CLNVI=Illumina_Laboratory_Services,Illumina:495744;GENEINFO=SF3B4:10262;ORIGIN=1;RS=762430957
Public_PBMC	chr22	40312900	ID_985913	MRTFA	ALLELEID=974241;CLNDISDB=MeSH:D030342,MedGen:C0950123;CLNDN=Inborn_genetic_diseases;CLNHGVS=NC_000022.11:g.40312900A>G;CLNREVSTAT=criteria_provided,_single_submitter;CLNSIG=Likely_pathogenic;CLNVC=single_nucleotide_variant;CLNVCSO=SO:0001483;GENEINFO=TNRC6B:23112;MC=SO:0001574|splice_acceptor_variant;ORIGIN=1;RS=2071205689
Public_PBMC	chr19	8591789	ID_894289	MYO1F	ALLELEID=882980;CLNDISDB=MONDO:MONDO:0018096,MedGen:C0265313,OMIM:PS277600,Orphanet:ORPHA3449;CLNDN=Weill-Marchesani_syndrome;CLNHGVS=NC_000019.10:g.8591789G>T;CLNREVSTAT=criteria_provided,_single_submitter;CLNSIG=Uncertain_significance;CLNVC=single_nucleotide_variant;CLNVCSO=SO:0001483;CLNVI=Illumina_Laboratory_Services,Illumina:1644988;GENEINFO=ADAMTS10:81794;MC=SO:0001627|intron_variant;ORIGIN=1;RS=2042533385
Public_PBMC	chr19	8591872	ID_1430182	MYO1F	ALLELEID=1393104;CLNDISDB=MedGen:CN517202;CLNDN=not_provided;CLNHGVS=NC_000019.10:g.8591872G>C;CLNREVSTAT=criteria_provided,_single_submitter;CLNSIG=Uncertain_significance;CLNVC=single_nucleotide_variant;CLNVCSO=SO:0001483;GENEINFO=ADAMTS10:81794;MC=SO:0001627|intron_variant;ORIGIN=1
Public_PBMC	chr19	8592757	ID_1054458	MYO1F	ALLELEID=1051594;CLNDISDB=MedGen:CN517202;CLNDN=not_provided;CLNHGVS=NC_000019.10:g.8592757G>T;CLNREVSTAT=criteria_provided,_single_submitter;CLNSIG=Uncertain_significance;CLNVC=single_nucleotide_variant;CLNVCSO=SO:0001483;GENEINFO=ADAMTS10:81794;MC=SO:0001627|intron_variant;ORIGIN=1
Public_PBMC	chr12	56449502	ID_309861	NACA	ALLELEID=318059;CLNDISDB=Human_Phenotype_Ontology:HP:0000518,MONDO:MONDO:0005129,MeSH:D002386,MedGen:C0086543,OMIM:PS116200;CLNDN=Cataract;CLNHGVS=NC_000012.12:g.56449503dup;CLNREVSTAT=criteria_provided,_single_submitter;CLNSIG=Uncertain_significance;CLNVC=Duplication;CLNVCSO=SO:1000035;CLNVI=Illumina_Laboratory_Services,Illumina:677587;GENEINFO=MIP:4284;MC=SO:0001624|3_prime_UTR_variant;ORIGIN=1;RS=886049688
Public_PBMC	chr12	56449785	ID_880560	NACA	ALLELEID=870195;CLNDISDB=MONDO:MONDO:0014110,MedGen:C3809001,OMIM:615274;CLNDN=Cataract_15_multiple_types;CLNHGVS=NC_000012.12:g.56449785A>G;CLNREVSTAT=criteria_provided,_single_submitter;CLNSIG=Uncertain_significance;CLNVC=single_nucleotide_variant;CLNVCSO=SO:0001483;CLNVI=Illumina_Laboratory_Services,Illumina:1356522;GENEINFO=MIP:4284;MC=SO:0001624|3_prime_UTR_variant;ORIGIN=1;RS=769951572
Public_PBMC	chr11	2699443	ID_977320	NAP1L4	ALLELEID=965450;CLNDISDB=MONDO:MONDO:0020796,MedGen:C5393125,OMIM:180860;CLNDN=Silver-Russell_syndrome_1;CLNHGVS=NC_000011.10:g.2699445_2700825del;CLNREVSTAT=no_assertion_criteria_provided;CLNSIG=Pathogenic;CLNVC=Deletion;CLNVCSO=SO:0000159;GENEINFO=KCNQ1:3784|KCNQ1OT1:10984|LOC106783508:106783508;MC=SO:0001627|intron_variant;ORIGIN=8
Public_PBMC	chr13	34942660	ID_988833	NBEA	ALLELEID=976777;CLNDISDB=Human_Phenotype_Ontology:HP:0001873,Human_Phenotype_Ontology:HP:0001906,Human_Phenotype_Ontology:HP:0004838,Human_Phenotype_Ontology:HP:0008175,Human_Phenotype_Ontology:HP:0008268,Human_Phenotype_Ontology:HP:0008302,MONDO:MONDO:0002049,MeSH:D013921,MedGen:C0040034|Human_Phenotype_Ontology:HP:0001892,Human_Phenotype_Ontology:HP:0004830,Human_Phenotype_Ontology:HP:0004834,Human_Phenotype_Ontology:HP:0004849,Human_Phenotype_Ontology:HP:0004862,Human_Phenotype_Ontology:HP:0004865,Human_Phenotype_Ontology:HP:0008183,MedGen:C1458140;CLNDN=Thrombocytopenia|Abnormal_bleeding;CLNHGVS=NC_000013.11:g.34942660C>T;CLNREVSTAT=no_assertion_criteria_provided;CLNSIG=Uncertain_significance;CLNVC=single_nucleotide_variant;CLNVCSO=SO:0001483;GENEINFO=NBEA:26960;MC=SO:0001623|5_prime_UTR_variant;ORIGIN=1;RS=924269207
Public_PBMC	chr3	47037660	ID_578649	NBEAL2	AF_ESP=0.00015;AF_EXAC=0.00007;ALLELEID=561605;CLNDISDB=MONDO:MONDO:0014791,MedGen:C4085873,OMIM:616831;CLNDN=Luscan-Lumish_syndrome;CLNHGVS=NC_000003.12:g.47037660A>G;CLNREVSTAT=criteria_provided,_single_submitter;CLNSIG=Uncertain_significance;CLNVC=single_nucleotide_variant;CLNVCSO=SO:0001483;GENEINFO=SETD2:29072;MC=SO:0001627|intron_variant;ORIGIN=1;RS=369951554
Public_PBMC	chr8	102238558	ID_1030272	NCALD	ALLELEID=1016981;CLNDISDB=MONDO:MONDO:0012792,MedGen:C2749861,OMIM:612075,Orphanet:ORPHA255235;CLNDN=Mitochondrial_DNA_depletion_syndrome_8a;CLNHGVS=NC_000008.11:g.102238558_102238559delinsTT;CLNREVSTAT=criteria_provided,_single_submitter;CLNSIG=Likely_pathogenic;CLNVC=Indel;CLNVCSO=SO:1000032;GENEINFO=RRM2B:50484;MC=SO:0001575|splice_donor_variant,SO:0001627|intron_variant;ORIGIN=0;RS=1811166166
Public_PBMC	chr8	102238875	ID_909124	NCALD	ALLELEID=898590;CLNDISDB=MONDO:MONDO:0012792,MedGen:C2749861,OMIM:612075,Orphanet:ORPHA255235|MONDO:MONDO:0013117,MedGen:C2751319,OMIM:613077;CLNDN=Mitochondrial_DNA_depletion_syndrome_8a|Progressive_external_ophthalmoplegia_with_mitochondrial_DNA_deletions,_autosomal_dominant_5;CLNHGVS=NC_000008.11:g.102238875C>G;CLNREVSTAT=criteria_provided,_single_submitter;CLNSIG=Uncertain_significance;CLNVC=single_nucleotide_variant;CLNVCSO=SO:0001483;CLNVI=Illumina_Laboratory_Services,Illumina:754300;GENEINFO=RRM2B:50484;MC=SO:0001623|5_prime_UTR_variant;ORIGIN=1;RS=1437655477
Public_PBMC	chr8	102238876	ID_392145	NCALD	AF_EXAC=0.00002;ALLELEID=370045;CLNDISDB=MedGen:CN517202;CLNDN=not_provided;CLNHGVS=NC_000008.11:g.102238876G>A;CLNREVSTAT=criteria_provided,_single_submitter;CLNSIG=Uncertain_significance;CLNVC=single_nucleotide_variant;CLNVCSO=SO:0001483;GENEINFO=RRM2B:50484;MC=SO:0001623|5_prime_UTR_variant;ORIGIN=1;RS=762851256
Public_PBMC	chr8	102239067	ID_909969	NCALD	ALLELEID=898592;CLNDISDB=MONDO:MONDO:0012792,MedGen:C2749861,OMIM:612075,Orphanet:ORPHA255235|MONDO:MONDO:0013117,MedGen:C2751319,OMIM:613077;CLNDN=Mitochondrial_DNA_depletion_syndrome_8a|Progressive_external_ophthalmoplegia_with_mitochondrial_DNA_deletions,_autosomal_dominant_5;CLNHGVS=NC_000008.11:g.102239067C>G;CLNREVSTAT=criteria_provided,_single_submitter;CLNSIG=Uncertain_significance;CLNVC=single_nucleotide_variant;CLNVCSO=SO:0001483;CLNVI=Illumina_Laboratory_Services,Illumina:455852;GENEINFO=RRM2B:50484;ORIGIN=1;RS=1325086159
Public_PBMC	chr1	183590427	ID_875387	NCF2	AF_EXAC=0.00000;ALLELEID=862950;CLNDISDB=MONDO:MONDO:0009310,MedGen:C1856245,OMIM:233710;CLNDN=Granulomatous_disease,_chronic,_autosomal_recessive,_cytochrome_b-positive,_type_2;CLNHGVS=NC_000001.11:g.183590427A>G;CLNREVSTAT=criteria_provided,_single_submitter;CLNSIG=Uncertain_significance;CLNVC=single_nucleotide_variant;CLNVCSO=SO:0001483;CLNVI=Illumina_Laboratory_Services,Illumina:922999;GENEINFO=NCF2:4688;MC=SO:0001623|5_prime_UTR_variant,SO:0001627|intron_variant;ORIGIN=1;RS=755614780
Public_PBMC	chr1	183590593	ID_875389	NCF2	AF_TGP=0.00100;ALLELEID=862952;CLNDISDB=MONDO:MONDO:0009310,MedGen:C1856245,OMIM:233710;CLNDN=Granulomatous_disease,_chronic,_autosomal_recessive,_cytochrome_b-positive,_type_2;CLNHGVS=NC_000001.11:g.183590593G>A;CLNREVSTAT=criteria_provided,_single_submitter;CLNSIG=Uncertain_significance;CLNVC=single_nucleotide_variant;CLNVCSO=SO:0001483;CLNVI=Illumina_Laboratory_Services,Illumina:1313817;GENEINFO=NCF2:4688;MC=SO:0001627|intron_variant;ORIGIN=1;RS=150182900
[truncated: 5,864,200 more chars]
